# Analysis across Taiwan Biobank, Biobank Japan and UK Biobank identifies hundreds of novel loci for 36 quantitative traits

**DOI:** 10.1101/2021.04.12.21255236

**Authors:** Chia-Yen Chen, Tzu-Ting Chen, Yen-Chen Anne Feng, Ryan J. Longchamps, Shu-Chin Lin, Shi-Heng Wang, Yi-Hsiang Hsu, Hwai-I Yang, Po-Hsiu Kuo, Mark J. Daly, Wei J. Chen, Hailiang Huang, Tian Ge, Yen-Feng Lin

**Affiliations:** Biogen, Cambridge, MA, USA; Psychiatric and Neurodevelopmental Genetics Unit, Massachusetts General Hospital, Boston, MA, USA; Analytic and Translational Genetics Unit, Massachusetts General Hospital, Boston, MA, USA; Stanley Center for Psychiatric Research, Broad Institute of MIT and Harvard, Cambridge, MA, USA; Center for Neuropsychiatric Research, National Health Research Institutes, Miaoli, Taiwan; Vertex Pharmaceuticals, Boston, MA, USA; Department of Occupational Safety and Health and Department of Public Health, College of Public Health, China Medical University, Taichung, Taiwan; Marcus Institute for Aging Research and Harvard Medical School, Boston, MA, USA; Beth Israel Deaconess Medical Center, Boston, MA, USA; Harvard School of Public Health, Boston, MA, USA; Broad Institute of MIT and Harvard, Cambridge, MA, USA; Genomics Research Center, Academia Sinica, Taipei, Taiwan; Institute of Clinical Medicine, National Yang-Ming University, Taipei, Taiwan; Graduate Institute of Medicine, College of Medicine, Kaohsiung Medical University, Kaohsiung, Taiwan; Biomedical Translation Research Center, Academia Sinica, Taipei, Taiwan; Department of Public Health & Institute of Epidemiology and Preventive Medicine, College of Public Health, National Taiwan University, Taipei, Taiwan; Department of Psychiatry, College of Medicine and National Taiwan University Hospital, Taipei, Taiwan; Institute for Molecular Medicine Finland FIMM, University of Helsinki, Helsinki, Finland; Department of Medicine, Harvard Medical School, Boston, MA, USA; Department of Psychiatry, Massachusetts General Hospital, Harvard Medical School, Boston, MA, USA; Department of Public Health & Medical Humanities, School of Medicine, National Yang Ming Chiao Tung University, Taipei, Taiwan; Institute of Behavioral Medicine, College of Medicine, National Cheng Kung University, Tainan, Taiwan

**Author notes:** Correspondence to: Yen-Feng Lin; Tian Ge; Hailiang Huang; Yen-Chen Anne Feng; Chia-Yen Chen. These authors contributed equally (Chia-Yen Chen, Tzu-Ting Chen, Yen-Chen Anne Feng, Ryan J. Longchamps, Shu-Chin Lin).

## Abstract

Genome-wide association studies (GWAS) have identified tens of thousands of genetic loci associated with human complex traits and diseases^1,2^. However, the majority of GWAS were conducted in individuals of European ancestry^3^. Failure to capture global genetic diversity has limited biological discovery and impeded equitable delivery of genomic knowledge to diverse populations^4^. Here we report findings from 102,900 individuals across 36 human quantitative traits in the Taiwan Biobank (TWB), a major biobank effort that broadens the population diversity of genetic studies in East Asia (EAS). We identified 979 novel genetic loci, pinpointed novel causal variants through fine-mapping, compared the genetic architecture across TWB, Biobank Japan (BBJ)^5–7^ and UK Biobank (UKBB)^8,9^, and evaluated the utility of cross-phenotype, cross-population polygenic risk scores (PRS) in disease risk prediction. These results demonstrated the potential to advance genomic discovery through increasing and diversifying GWAS populations, and provided insights into the common genetic background for human complex traits in East Asian populations.

## Supplementary Tables for "Analysis across Taiwan Biobank, Biobank Japan and UK Biobank identifies hundreds of novel loci for 36 quantitative traits" (part 1 of 3)

### Sheet: Suppl Table Index
Supplementary Table 1: Information on the 36 quantitative traits examined.
Supplementary Table 2: Summary of genome-wide significant loci for the Fuji plot.
Supplementary Table 3: Heritability estimates within discovery batch 1 and 2, and genetic correlation estimates between the two discovery batches of the Taiwan Biobank (TWB) samples across 36 quantitative traits.
Supplementary Table 4: Heritability estimates across 36 quantitative traits in the Taiwan Biobank (TWB).
Supplementary Table 5: Pairwise genetic correlation estimates between 36 quantitative traits in the Taiwan Biobank (TWB).
Supplementary Table 6: Full results for the fine-mapping analysis.
Supplementary Table 7: Heritability estimates across 21 quantitative traits within the Taiwan Biobank (TWB), Biobank Japan (BBJ) and UK Biobank (UKBB).
Supplementary Table 8: Cross-biobank genetic correlation estimates across 21 quantitative traits.
Supplementary Table 9: Information on the novel loci identified by combining data from the Taiwan Biobank (TWB) and Biobank Japan (BBJ).
Supplementary Table 10: Information on the pleiotropic genes.
Supplementary Table 11: Performance metrics for the polygenic prediction of five common complex diseases.
Supplementary Table 12: Relative contribution of each polygenic risk score (PRS) to the prediction of five common complex diseases.

### Sheet: Suppl Table 1
Index	Abbreviation	Category	Trait	Unit	Biomarker assay manufacturer	Assay equipment	Phenotypic median	Phenotypic mean	Phenotypic SD	Number of samples with missing data	Genome-wide significant SNPs in TWB	Number of loci identified in TWB	Sample size	λGC	λ1000	Mean χ2	LDSC intercept (SE)	LDSC ratio (SE)
1	HT	Anthropometric	Height	centimeter			161	161.8	8.28142	12	25496	211	92615	1.5108	1.00552	1.9435	1.1159 (0.0137)	0.1228 (0.0145)
2	WT	Anthropometric	Weight	kilogram			61.9	63.68	12.5993	22	4685	55	92615	1.3894	1.0042	1.5343	1.0442 (0.0095)	0.0828 (0.0178)
3	BMI	Anthropometric	Body Mass Index				23.77	24.21	3.7331	37	3104	48	92615	1.3894	1.0042	1.4895	1.0465 (0.0100)	0.0950 (0.0204)
4	BFR	Anthropometric	Body fat rate	%			28.3	28.64	7.42451	3036	2199	29	92615	1.3306	1.00357	1.3796	1.0390 (0.0094)	0.1028 (0.0248)
5	WC	Anthropometric	Waist circumference	centimeter			83	83.31	10.1855	11	1589	31	92615	1.2731	1.00295	1.3606	1.0410 (0.0094)	0.1137 (0.0262)
6	HC	Anthropometric	Hip circumference	centimeter			95	95.99	6.9974	44	3602	44	92615	1.3306	1.00357	1.4634	1.0413 (0.0100)	0.0892 (0.0215)
7	WHR	Anthropometric	Waist-to-Hip ratio				0.8667	0.8665	0.0686845	17	683	21	92615	1.2168	1.00234	1.2788	1.0508 (0.0095)	0.1824 (0.0341)
8	BMD-T	Bone	Bone density T-score		GE	Achilles InSight	-0.6	-0.4123	1.62079	1209	10268	95	92615	1.3306	1.00357	1.5656	1.0693 (0.0114)	0.1225 (0.0202)
9	BMD-Z	Bone	Bone density Z-score		GE	Achilles InSight	0.7	0.887	1.48729	1209	10297	97	92615	1.3306	1.00357	1.5647	1.0687 (0.0115)	0.1217 (0.0203)
10	DBP	Cardiovascular	Diastolic blood pressure	mmHg			72	73.26	10.9372	28	2116	38	92615	1.2168	1.00234	1.3158	1.0399 (0.0097)	0.1263 (0.0308)
11	SBP	Cardiovascular	Systolic blood pressure	mmHg			117	119.3	17.8861	30	2484	39	92615	1.2168	1.00234	1.3292	1.0438 (0.0104)	0.1329 (0.0317)
12	HR	Cardiovascular	Resting heart rate	per 30 seceonds			70	70.47	9.01603	75	5513	39	92615	1.1587	1.00171	1.2636	1.0428 (0.0086)	0.1624 (0.0328)
13	WBC	Hematological	White blood cell	thousand per μL	Sysmex	Sysmex XN-9000	5.7	5.864	1.6012	29	6128	53	92615	1.2168	1.00234	1.3876	1.0441 (0.0111)	0.1137 (0.0285)
14	RBC	Hematological	Red blood cell	million per μL	Sysmex	Sysmex XN-9000	4.68	4.745	0.515553	14	12997	78	92615	1.2168	1.00234	1.4758	1.0567 (0.0135)	0.1192 (0.0283)
15	HB	Hematological	Hemoglobin	g/dL	Sysmex	Sysmex XN-9000	13.7	13.74	1.59182	12	5196	46	92615	1.1587	1.00171	1.3042	1.0466 (0.0114)	0.1531 (0.0374)
16	HCT	Hematological	Hematocrit	%	Sysmex	Sysmex XN-9000	41.6	41.72	4.29879	15	3706	42	92615	1.1587	1.00171	1.2752	1.0523 (0.0100)	0.1900 (0.0364)
17	PLT	Hematological	Platelet	thousand per μL	Sysmex	Sysmex XN-9000	237	241.9	59.4349	50	30445	128	92615	1.2731	1.00295	1.6956	1.0637 (0.0127)	0.0916 (0.0183)
18	BUN	Kidney	Blood urea nitrogen	mg/dL	Shino	Hitachi LST008	12.7	13.07	3.55421	140	4037	46	92615	1.1587	1.00171	1.2804	1.0317 (0.0102)	0.1130 (0.0365)
19	CR	Kidney	Creatinine	mg/dL	MeDiPro	Hitachi LST008	0.68	0.7142	0.193576	134	6860	86	92615	1.2731	1.00295	1.4593	1.0299 (0.0126)	0.0651 (0.0275)
20	mALB	Kidney	Microalbumin urine	mg/L	Wako	Hitachi LST008	9	22.35	68.2639	4002	266	8	92615	1.105	1.00113	1.1441	1.0151 (0.0076)	0.1045 (0.0529)
21	UA	Kidney	Uric acid	mg/dL	MeDiPro	Hitachi LST008	5.3	5.457	1.43333	8	9482	48	92615	1.2168	1.00234	1.5737	1.0382 (0.0105)	0.0665 (0.0184)
22	T-BIL	Liver	Total bilirubin	mg/dL	Wako	Hitachi LST008	0.6	0.6651	0.272908	50	4824	18	92615	1.1587	1.00171	1.3815	1.0327 (0.0116)	0.0856 (0.0304)
23	ALT	Liver	Alanine aminotransferease (ALT) (Serum glutamic-pyruvic transaminase [SGPT])	U/L	MeDiPro	Hitachi LST008	19	23.07	15.5494	411	2333	29	92615	1.1587	1.00171	1.2326	1.0106 (0.0102)	0.0458 (0.0439)
24	AST	Liver	Aspartate aminotransferase (AST) (serum glutamic-oxaloacetic transaminase [SGOT])	U/L	MeDiPro	Hitachi LST008	23	24.56	8.65168	318	8274	33	92615	1.1587	1.00171	1.2583	1.0143 (0.0123)	0.0552 (0.0475)
25	GGT	Liver	Gamma-glutamyltransferase	U/L	Wako	Hitachi LST008	17	23.19	20.32	295	8197	70	92615	1.2168	1.00234	1.4013	1.0517 (0.0101)	0.1288 (0.0253)
26	AFP	Liver	Alpha-fetoprotein	ng/mL	Architect	Architect i2000	3	3.586	2.50293	27255	11181	48	65360	1.1587	1.00243	1.3511	0.9989 (0.0110)	<0
27	ALB	Liver	Albumin	g/dL	MeDiPro	Hitachi LST008	4.5	4.517	0.231761	19	6184	46	92615	1.2168	1.00234	1.3427	1.0388 (0.0112)	0.1132 (0.0326)
28	FEV1	Lung	Forced expiratory flow (FEV1)	L			2.18	2.22	0.811144	29712	18	1	62901	1.105	1.00167	1.1041	1.0278 (0.0075)	0.2667 (0.0725)
29	FVC	Lung	Forced vital capacity (FVC)	L			2.7	2.809	0.808153	29714	1437	15	62901	1.2168	1.00345	1.2505	1.0186 (0.0089)	0.0743 (0.0354)
30	FEV1R	Lung	FEV1 to FVC ratio				85.12	79.08	17.946	29708	35	1	62901	1.0496	1.00079	1.052	1.0228 (0.0069)	0.4391 (0.1319)
31	FG	Metabolic	Fasting glucose	mg/dL	Wako	Hitachi LST008	92	94.75	14.8074	608	6549	59	92615	1.1587	1.00171	1.336	1.0407 (0.0103)	0.1212 (0.0307)
32	HbA1c	Metabolic	Hemoglobin A1c	%	Premier	Premier Hb9210	5.6	5.764	0.742641	135	5950	56	92615	1.2168	1.00234	1.4127	1.0545 (0.0097)	0.1320 (0.0235)
33	TC	Metabolic	Total cholesterol	mg/dL	Kyowa	Hitachi LST008	193	195.3	35.4126	20	11353	71	92615	1.2168	1.00234	1.4087	1.0470 (0.0148)	0.1149 (0.0361)
34	HDL-C	Metabolic	High-density-lipoprotein cholesterol	mg/dL	SEKISUI	Hitachi LST008	53	54.31	13.355	8	11158	79	92615	1.2731	1.00295	1.5514	1.0706 (0.0158)	0.1280 (0.0287)
35	LDL-C	Metabolic	Low-density-lipoprotein cholesterol	mg/dL	SEKISUI	Hitachi LST008	119	120.8	31.5566	14	7672	51	92615	1.1587	1.00171	1.3112	1.0295 (0.0117)	0.0947 (0.0376)
36	TG	Metabolic	Triglyceride	mg/dL	Kyowa	Hitachi LST008	93	112.5	73.0713	270	9616	48	92615	1.2731	1.00295	1.4902	1.0483 (0.0118)	0.0985 (0.0240)

### Sheet: Suppl Table 2
Locus index	Abbreviation	Category	Trait	Chr	Locus start	Locus end	Nearest gene
1	HT	Anthropometric	Height	1	17049173	17414063	MFAP2:RP1-37C10.3
2	HT	Anthropometric	Height	1	38224635	38463504	INPP5B
3	HT	Anthropometric	Height	1	45187754	46605728	AKR1A1
4	HT	Anthropometric	Height	1	46928860	48722414	FOXD2
5	HT	Anthropometric	Height	1	50658814	52570501	FAF1
6	HT	Anthropometric	Height	1	56414987	56800633	RP11-90C4.3
7	HT	Anthropometric	Height	1	89119253	89451864	CCBL2
8	HT	Anthropometric	Height	1	118840871	118986187	RNA5SP56
9	HT	Anthropometric	Height	1	149772131	149998497	MTMR11
10	HT	Anthropometric	Height	1	150315719	150315719	PRPF3
11	HT	Anthropometric	Height	1	170684169	170794010	PRRX1
12	HT	Anthropometric	Height	1	171997747	172299468	DNM3
13	HT	Anthropometric	Height	1	176743400	176928929	PAPPA2
14	HT	Anthropometric	Height	1	183162678	184400027	TSEN15
15	HT	Anthropometric	Height	1	214600805	214668617	PTPN14
16	HT	Anthropometric	Height	1	218502849	218716299	TGFB2
17	HT	Anthropometric	Height	1	219673705	219798632	ZC3H11B
18	HT	Anthropometric	Height	2	10178236	10201514	KLF11
19	HT	Anthropometric	Height	2	24639243	25610614	ADCY3
20	HT	Anthropometric	Height	2	27598097	27950837	GCKR
21	HT	Anthropometric	Height	2	32703968	34387597	LTBP1
22	HT	Anthropometric	Height	2	35632108	37660116	CRIM1
23	HT	Anthropometric	Height	2	54713238	57050411	EFEMP1
23	FVC	Lung	Forced vital capacity (FVC)	2	55099649	56981121	EFEMP1
24	HT	Anthropometric	Height	2	69320341	69334984	ANTXR1
25	HT	Anthropometric	Height	2	71246636	71782490	PAIP2B
26	HT	Anthropometric	Height	2	88740296	89128996	EIF2AK3
27	HT	Anthropometric	Height	2	97353725	98320186	FAM178B
28	HT	Anthropometric	Height	2	121568931	121591708	GLI2
29	HT	Anthropometric	Height	2	199608287	199656443	AC019330.1
30	HT	Anthropometric	Height	2	218249172	218375257	DIRC3
31	HT	Anthropometric	Height	2	219271530	220246218	ZFAND2B
32	HT	Anthropometric	Height	2	232125215	233971927	DIS3L2
33	HT	Anthropometric	Height	2	242165932	242489625	BOK-AS1
34	HT	Anthropometric	Height	3	46704229	47583196	KLHL18
35	HT	Anthropometric	Height	3	52830764	53139977	RP11-894J14.5
36	HT	Anthropometric	Height	3	56270994	58125282	IL17RD
37	HT	Anthropometric	Height	3	71691185	73396936	RYBP
38	HT	Anthropometric	Height	3	99206858	99268774	RP11-779P15.2
39	HT	Anthropometric	Height	3	112816746	113007525	RP11-572M11.4
40	HT	Anthropometric	Height	3	114194597	114241174	ZBTB20:RP11-197K3.1
41	HT	Anthropometric	Height	3	128086424	129999511	COPG1
42	HT	Anthropometric	Height	3	133762861	134017219	RYK
43	HT	Anthropometric	Height	3	140269507	142044280	ZBTB38
44	HT	Anthropometric	Height	3	149372838	149485531	WWTR1:WWTR1-AS1
45	HT	Anthropometric	Height	3	156827955	156852592	LINC00880
46	HT	Anthropometric	Height	3	171887000	172164990	FNDC3B
47	HT	Anthropometric	Height	3	187399952	187461325	RP11-211G3.3:BCL6
48	HT	Anthropometric	Height	3	190758434	190833675	OSTN
49	HT	Anthropometric	Height	4	3386315	3468031	RGS12
50	HT	Anthropometric	Height	4	8587841	8621386	GPR78:CPZ
51	HT	Anthropometric	Height	4	12794174	12945048	RP11-22A3.2
52	HT	Anthropometric	Height	4	16981131	19149561	LCORL
52	FVC	Lung	Forced vital capacity (FVC)	4	16981131	18670020	LCORL
53	HT	Anthropometric	Height	4	57708306	57917126	POLR2B
54	HT	Anthropometric	Height	4	73275280	73675897	ADAMTS3
55	HT	Anthropometric	Height	4	82126316	82336907	PRKG2
56	HT	Anthropometric	Height	4	106125309	106296729	RN7SL89P
57	HT	Anthropometric	Height	4	122661170	122822431	AC079341.1
58	HT	Anthropometric	Height	4	144605678	146588031	HHIP-AS1
59	HT	Anthropometric	Height	4	184191856	184262688	WWC2
60	HT	Anthropometric	Height	5	33260942	33329824	CTD-2066L21.3
61	HT	Anthropometric	Height	5	36786459	37660788	NIPBL
62	HT	Anthropometric	Height	5	41362916	43705608	GHR
63	HT	Anthropometric	Height	5	54863190	55020712	SLC38A9
64	HT	Anthropometric	Height	5	63821346	65485632	ADAMTS6
65	HT	Anthropometric	Height	5	67778491	67850860	CTC-537E7.2
66	HT	Anthropometric	Height	5	77627771	77810020	SCAMP1
67	HT	Anthropometric	Height	5	82768091	82786549	VCAN
68	HT	Anthropometric	Height	5	88269416	88425656	MEF2C-AS1
69	HT	Anthropometric	Height	5	138910791	139060486	CXXC5
70	HT	Anthropometric	Height	5	141490906	143443612	ARHGAP26
71	HT	Anthropometric	Height	5	168233813	168282813	SLIT3
72	HT	Anthropometric	Height	5	170854162	170870505	FGF18
73	HT	Anthropometric	Height	5	171179137	171284642	AC011410.1
74	HT	Anthropometric	Height	5	176328196	176726635	FGFR4
75	HT	Anthropometric	Height	5	180216794	180244574	MGAT1
76	HT	Anthropometric	Height	6	7144302	7257812	RREB1
77	HT	Anthropometric	Height	6	25946625	26341030	RP1-34B20.4
78	HT	Anthropometric	Height	6	28733403	29354809	OR5V1
79	HT	Anthropometric	Height	6	33840641	35235543	HMGA1
79	FEV1	Lung	Forced expiratory flow (FEV1)	6	34161299	34240576	HMGA1
79	FVC	Lung	Forced vital capacity (FVC)	6	33918912	34645318	HMGA1
80	HT	Anthropometric	Height	6	43238570	43258237	TTBK1
81	HT	Anthropometric	Height	6	47427281	47709067	CD2AP
82	HT	Anthropometric	Height	6	76101045	76567954	FILIP1
83	HT	Anthropometric	Height	6	80622013	82585876	RP11-486E2.1
84	HT	Anthropometric	Height	6	85293329	85487246	TBX18
85	HT	Anthropometric	Height	6	104404014	106123162	LIN28B
86	HT	Anthropometric	Height	6	129400643	132083641	L3MBTL3
87	HT	Anthropometric	Height	6	142633744	142866387	GPR126
88	HT	Anthropometric	Height	6	151126351	152931008	ESR1
89	HT	Anthropometric	Height	7	2743141	2912928	AMZ1
90	HT	Anthropometric	Height	7	18689386	18755646	HDAC9
91	HT	Anthropometric	Height	7	19276555	19654937	AC007091.1
92	HT	Anthropometric	Height	7	38097862	38152697	SFRP4
93	HT	Anthropometric	Height	7	45266592	47098296	AC073115.7
94	HT	Anthropometric	Height	7	73301526	73333954	WBSCR28
95	HT	Anthropometric	Height	7	92100405	92408370	CDK6
95	WT	Anthropometric	Weight	7	92408370	92408370	CDK6
95	GGT	Liver	Gamma-glutamyltransferase	7	92266198	92408370	CDK6
95	WBC	Hematological	White blood cell	7	91370506	92594506	CDK6
96	HT	Anthropometric	Height	7	148629759	148650375	RNY5
97	HT	Anthropometric	Height	8	23201103	23322811	LOXL2:RP11-177H13.2
98	HT	Anthropometric	Height	8	27625290	29518464	EXTL3
99	HT	Anthropometric	Height	8	49214949	49538620	RPL29P19
100	HT	Anthropometric	Height	8	56816994	57435115	PLAG1
100	FVC	Lung	Forced vital capacity (FVC)	8	57058706	57106499	PLAG1
101	HT	Anthropometric	Height	8	60492909	60699197	RP11-379I19.3
102	HT	Anthropometric	Height	8	75886297	76025955	CRISPLD1
103	HT	Anthropometric	Height	8	78093837	78605278	AC105242.1
104	HT	Anthropometric	Height	8	117478072	117574612	RP11-536K17.1
105	HT	Anthropometric	Height	8	129163295	129265338	RN7SKP226
106	HT	Anthropometric	Height	8	130714064	130812339	RP11-274M4.1
107	HT	Anthropometric	Height	8	135624837	135742483	ZFAT
108	HT	Anthropometric	Height	9	16712247	16740855	BNC2
109	HT	Anthropometric	Height	9	78505692	78542286	PCSK5
110	HT	Anthropometric	Height	9	97422533	99188082	PTCH1
111	HT	Anthropometric	Height	9	109592778	109670016	ZNF462
112	HT	Anthropometric	Height	9	118411240	118540831	RP11-284G10.1
113	HT	Anthropometric	Height	9	124968327	126862576	STRBP
114	HT	Anthropometric	Height	9	130360754	130581723	SH2D3C
115	HT	Anthropometric	Height	9	133415834	133522025	FUBP3
116	HT	Anthropometric	Height	9	136876021	136950691	BRD3:RP11-374P20.4
117	HT	Anthropometric	Height	9	139082491	139142710	QSOX2
118	HT	Anthropometric	Height	10	12819037	12954655	CCDC3
119	HT	Anthropometric	Height	10	30451281	30515854	RNU6-598P
120	HT	Anthropometric	Height	10	31106679	31130598	ZNF438
121	HT	Anthropometric	Height	10	70332862	70517463	TET1
122	HT	Anthropometric	Height	10	75781960	75848464	VCL
123	HT	Anthropometric	Height	10	80905033	81144573	PPIF
124	HT	Anthropometric	Height	10	98556785	98787354	LCOR
125	HT	Anthropometric	Height	10	105191154	105213165	PDCD11
126	HT	Anthropometric	Height	10	121096479	121218869	GRK5
127	HT	Anthropometric	Height	10	126258536	126295781	LHPP
128	HT	Anthropometric	Height	10	126581842	126696830	CTBP2
129	HT	Anthropometric	Height	11	2070993	2305748	INS-IGF2
130	HT	Anthropometric	Height	11	2807723	2819227	KCNQ1
131	HT	Anthropometric	Height	11	9537044	9547483	ZNF143
132	HT	Anthropometric	Height	11	14333937	14903636	COPB1
133	HT	Anthropometric	Height	11	47290759	48266736	CELF1
134	HT	Anthropometric	Height	11	58174653	58408687	RP11-655C2.3
135	HT	Anthropometric	Height	11	61542006	61664711	FADS2
136	HT	Anthropometric	Height	11	69217236	69352350	AP000439.5
137	HT	Anthropometric	Height	11	75268337	75285109	SERPINH1
138	HT	Anthropometric	Height	11	89209719	89465769	FOLH1B
139	HT	Anthropometric	Height	11	126057409	126320490	ST3GAL4
140	HT	Anthropometric	Height	12	7535354	7595102	CD163L1
141	HT	Anthropometric	Height	12	11855093	11904983	ETV6
142	HT	Anthropometric	Height	12	12872484	12890626	APOLD1
143	HT	Anthropometric	Height	12	27219561	28880488	PTHLH
144	HT	Anthropometric	Height	12	46611398	46621852	SLC38A1
145	HT	Anthropometric	Height	12	47089635	47177938	SLC38A4
146	HT	Anthropometric	Height	12	53008345	54451888	ATP5G2
147	HT	Anthropometric	Height	12	55484569	57596727	RP11-977G19.10:RP11-977G19.11
148	HT	Anthropometric	Height	12	58079231	58202419	TSFM:AVIL
149	HT	Anthropometric	Height	12	65762058	66384362	HMGA2
150	HT	Anthropometric	Height	12	69827658	69831694	RP11-159A18.1
151	HT	Anthropometric	Height	12	93954065	94181470	SOCS2
152	HT	Anthropometric	Height	12	101450584	103421473	PARPBP
153	HT	Anthropometric	Height	12	105138022	105141071	CHST11
154	HT	Anthropometric	Height	12	111975373	113044865	PTPN11
154	CR	Kidney	Creatinine	12	111975373	113044865	PTPN11
154	FVC	Lung	Forced vital capacity (FVC)	12	111301027	113044865	PTPN11
154	GGT	Liver	Gamma-glutamyltransferase	12	111030712	114021364	PTPN11
154	HDL-C	Metabolic	High-density-lipoprotein cholesterol	12	111365302	113044865	PTPN11
154	AST	Liver	Aspartate aminotransferase (AST) (serum glutamic-oxaloacetic transaminase [SGOT])	12	111975373	113044865	PTPN11
155	HT	Anthropometric	Height	13	36788159	36944756	SPG20
156	HT	Anthropometric	Height	13	41109429	41416221	FOXO1
157	HT	Anthropometric	Height	13	51133655	51170010	DLEU1
158	HT	Anthropometric	Height	13	91973802	92061878	MIR17HG
159	HT	Anthropometric	Height	14	55245149	55281360	SAMD4A
160	HT	Anthropometric	Height	14	60787269	61118783	RP11-1042B17.5
161	HT	Anthropometric	Height	14	64890227	65095844	ZBTB25
162	HT	Anthropometric	Height	14	70410483	70495007	SMOC1
163	HT	Anthropometric	Height	14	74893821	75017130	LTBP2
164	HT	Anthropometric	Height	14	75416000	75671659	PGF
165	HT	Anthropometric	Height	14	92147020	92651416	TRIP11
166	HT	Anthropometric	Height	14	100140605	101790030	DLK1
167	HT	Anthropometric	Height	14	102806291	102995068	TECPR2
168	HT	Anthropometric	Height	15	48684620	48686310	FBN1
169	HT	Anthropometric	Height	15	51073972	51934551	RP11-108K3.1:CYP19A1
170	HT	Anthropometric	Height	15	62118106	62381630	VPS13C
171	HT	Anthropometric	Height	15	70349482	70370747	TLE3
172	HT	Anthropometric	Height	15	71372573	73116427	GRAMD2
173	HT	Anthropometric	Height	15	74218466	74354152	STOML1
174	HT	Anthropometric	Height	15	74712178	75028490	EDC3
175	HT	Anthropometric	Height	15	75508889	75937551	IMP3
176	HT	Anthropometric	Height	15	83647119	85538323	ADAMTSL3
177	HT	Anthropometric	Height	15	88410531	90260715	ACAN
178	HT	Anthropometric	Height	15	98557998	101622420	RP11-35O15.1
179	HT	Anthropometric	Height	16	848772	2746938	MAPK8IP3
180	HT	Anthropometric	Height	16	4875657	4969222	PPL
181	HT	Anthropometric	Height	16	14377400	14443714	RP11-65J21.3
182	HT	Anthropometric	Height	16	24680808	24859860	AC012317.1
183	HT	Anthropometric	Height	16	69547741	69940361	NFAT5
184	HT	Anthropometric	Height	16	81557490	81611411	CMIP
185	HT	Anthropometric	Height	16	88786418	90077343	DPEP1
186	HT	Anthropometric	Height	17	7347042	7545722	ZBTB4
187	HT	Anthropometric	Height	17	21240282	21284673	KCNJ12
188	HT	Anthropometric	Height	17	28705043	29263700	CTD-2349P21.1
189	HT	Anthropometric	Height	17	46835629	47076718	GIP
190	HT	Anthropometric	Height	17	59435497	59498250	C17orf82
191	HT	Anthropometric	Height	17	61648091	62037685	CD79B
192	HT	Anthropometric	Height	18	20312413	21072433	CABLES1
193	HT	Anthropometric	Height	18	34061795	34152426	FHOD3
194	HT	Anthropometric	Height	18	46554482	47053409	DYM
195	HT	Anthropometric	Height	18	77188486	77273658	NFATC1
196	HT	Anthropometric	Height	19	2160529	2232049	DOT1L:PLEKHJ1
197	HT	Anthropometric	Height	19	7133935	7210569	INSR
198	HT	Anthropometric	Height	19	10721530	11051529	QTRT1
199	HT	Anthropometric	Height	20	4096614	4102954	SMOX
200	HT	Anthropometric	Height	20	8525454	8525767	PLCB1
201	HT	Anthropometric	Height	20	17542027	17607832	RRBP1
201	HDL-C	Metabolic	High-density-lipoprotein cholesterol	20	17542027	17607832	RRBP1
202	HT	Anthropometric	Height	20	21065004	23475188	PLK1S1:RP4-777D9.2
203	HT	Anthropometric	Height	20	31938220	32325270	CBFA2T2
204	HT	Anthropometric	Height	20	32832203	34598430	GDF5
205	HT	Anthropometric	Height	20	35507735	35873195	RPN2
206	HT	Anthropometric	Height	20	47520509	47937432	ZFAS1
207	HT	Anthropometric	Height	20	56551212	58406012	GNAS
208	HT	Anthropometric	Height	21	35657133	35721560	AP000320.7
209	HT	Anthropometric	Height	21	40516308	40717035	PCBP2P1
210	HT	Anthropometric	Height	22	33040087	33122215	SYN3
211	HC	Anthropometric	Hip circumference	22	46482948	46484973	FLJ27365
211	HT	Anthropometric	Height	22	46482948	46484973	FLJ27365
212	WT	Anthropometric	Weight	1	42054814	42117737	HIVEP3
213	BMI	Anthropometric	Body Mass Index	1	177817666	177918821	SEC16B
213	BFR	Anthropometric	Body fat rate	1	177817666	177913519	SEC16B
213	WT	Anthropometric	Weight	1	177817666	177913519	SEC16B
214	WT	Anthropometric	Weight	1	198802371	198804310	MIR181A1HG
215	BMI	Anthropometric	Body Mass Index	2	553732	699392	TMEM18
215	BFR	Anthropometric	Body fat rate	2	600575	658550	TMEM18
215	WC	Anthropometric	Waist circumference	2	600575	653874	TMEM18
215	WT	Anthropometric	Weight	2	553732	658550	TMEM18
216	WT	Anthropometric	Weight	2	25075281	25451789	DNAJC27
217	WT	Anthropometric	Weight	2	51185310	51304476	AC007682.1
218	WT	Anthropometric	Weight	2	88687161	88687161	RNU6-1168P
219	BMI	Anthropometric	Body Mass Index	2	158144269	158165955	GALNT5:RN7SKP281
219	WT	Anthropometric	Weight	2	158144269	158165955	GALNT5:RN7SKP281
220	WT	Anthropometric	Weight	3	140294515	141553963	ZBTB38
221	HC	Anthropometric	Hip circumference	4	16981131	18670020	DCAF16
221	WT	Anthropometric	Weight	4	16981131	18670020	DCAF16
222	HC	Anthropometric	Hip circumference	4	45164637	45187622	RP11-362I1.1
222	WT	Anthropometric	Weight	4	45164637	45330751	RP11-362I1.1
223	HC	Anthropometric	Hip circumference	4	167101538	167217129	AC093874.1
223	WT	Anthropometric	Weight	4	167101538	167217129	AC093874.1
224	WT	Anthropometric	Weight	5	60617520	60843706	ZSWIM6
225	WT	Anthropometric	Weight	5	88269416	88416354	MEF2C-AS1
226	HC	Anthropometric	Hip circumference	5	95824009	95930928	CTD-2337A12.1
226	WT	Anthropometric	Weight	5	95824009	96156672	CTD-2337A12.1
227	WT	Anthropometric	Weight	6	27248044	27303927	VN1R10P
228	WT	Anthropometric	Weight	6	33918912	34645318	C6orf1
229	BMI	Anthropometric	Body Mass Index	6	50664180	50940677	TFAP2B
229	HC	Anthropometric	Hip circumference	6	50664180	50940677	TFAP2B
229	WC	Anthropometric	Waist circumference	6	50784880	50935295	TFAP2B
229	WT	Anthropometric	Weight	6	50664180	50940677	TFAP2B
230	WT	Anthropometric	Weight	6	130337266	130345835	L3MBTL3
231	HC	Anthropometric	Hip circumference	6	137874468	137898934	BTF3L4P3
231	WT	Anthropometric	Weight	6	137874468	137895404	BTF3L4P3
232	WT	Anthropometric	Weight	6	160467087	160934825	SLC22A3
233	BMI	Anthropometric	Body Mass Index	7	76552745	76698871	RP11-467H10.2:AC007000.12
233	WT	Anthropometric	Weight	7	76552745	76698871	RP11-467H10.2:AC007000.12
234	WT	Anthropometric	Weight	8	57057254	57210682	PLAG1
235	WT	Anthropometric	Weight	8	81350583	81443787	Y_RNA
236	WT	Anthropometric	Weight	8	116648565	116678277	TRPS1
237	WT	Anthropometric	Weight	9	20489930	20563969	MLLT3
238	HC	Anthropometric	Hip circumference	9	97018072	97270084	RP11-533K9.3
238	WT	Anthropometric	Weight	9	97018657	97271155	RP11-533K9.3
239	WT	Anthropometric	Weight	9	111932342	111932785	EPB41L4B
240	WT	Anthropometric	Weight	9	124968327	126862576	RABGAP1
241	BMI	Anthropometric	Body Mass Index	9	129327669	129460727	LMX1B
241	BFR	Anthropometric	Body fat rate	9	129418049	129423378	LMX1B
241	WT	Anthropometric	Weight	9	129418049	129423378	LMX1B
242	HC	Anthropometric	Hip circumference	10	104565199	105059896	C10orf32-ASMT:AS3MT
242	WT	Anthropometric	Weight	10	104565199	105059896	C10orf32-ASMT:AS3MT
243	WT	Anthropometric	Weight	11	27610041	27749725	BDNF-AS:BDNF
244	WT	Anthropometric	Weight	11	88470041	88617894	GRM5
245	BMI	Anthropometric	Body Mass Index	12	50246252	50285780	FAIM2
245	WT	Anthropometric	Weight	12	50246252	50285562	FAIM2
246	WT	Anthropometric	Weight	12	66164895	66273071	HMGA2:RP11-366L20.2
247	BMI	Anthropometric	Body Mass Index	13	54064981	54107583	AL450423.1
247	WT	Anthropometric	Weight	13	54064981	54107583	AL450423.1
248	WT	Anthropometric	Weight	14	35215049	37101385	RALGAPA1
249	HC	Anthropometric	Hip circumference	15	62129101	62376396	VPS13C
249	WT	Anthropometric	Weight	15	62118106	62381413	VPS13C
250	WT	Anthropometric	Weight	15	67809823	68149386	SKOR1
251	WT	Anthropometric	Weight	16	4003044	4036985	ADCY9
252	BMI	Anthropometric	Body Mass Index	16	6157233	6213294	RP11-420N3.2:RBFOX1
252	BFR	Anthropometric	Body fat rate	16	6159455	6190035	RP11-420N3.2:RBFOX1
252	WT	Anthropometric	Weight	16	6159455	6190035	RP11-420N3.2:RBFOX1
253	BMI	Anthropometric	Body Mass Index	16	15059317	15220753	PDXDC1
253	WC	Anthropometric	Waist circumference	16	14937149	15450185	PDXDC1
253	WT	Anthropometric	Weight	16	14937149	15265656	PDXDC1
254	WT	Anthropometric	Weight	16	20208098	20265733	SNRPEP3
255	WT	Anthropometric	Weight	16	29878161	30147265	PPP4C
256	BMI	Anthropometric	Body Mass Index	16	53797908	53845487	FTO
256	HC	Anthropometric	Hip circumference	16	53797908	53845487	FTO
256	BFR	Anthropometric	Body fat rate	16	53797908	53845487	FTO
256	WC	Anthropometric	Waist circumference	16	53797908	53845487	FTO
256	WT	Anthropometric	Weight	16	53797908	53845487	FTO
257	BMI	Anthropometric	Body Mass Index	17	46022330	46691043	NFE2L1
257	WT	Anthropometric	Weight	17	45997191	46542719	NFE2L1
258	WT	Anthropometric	Weight	17	46883072	47047868	UBE2Z
259	BMI	Anthropometric	Body Mass Index	17	65776315	66098979	RP11-855A2.5
259	BFR	Anthropometric	Body fat rate	17	65776315	66098154	RP11-855A2.5
259	WT	Anthropometric	Weight	17	65776315	66098154	RP11-855A2.5
260	WT	Anthropometric	Weight	17	79046374	79097987	BAIAP2
261	BMI	Anthropometric	Body Mass Index	18	56976478	58753020	RP11-795H16.3
261	BFR	Anthropometric	Body fat rate	18	57728947	57913434	RP11-795H16.3
261	WC	Anthropometric	Waist circumference	18	56976478	58753020	RP11-795H16.3
261	WT	Anthropometric	Weight	18	56976478	58753020	RP11-795H16.3
261	UA	Kidney	Uric acid	18	57732418	57912226	RP11-795H16.3
262	HC	Anthropometric	Hip circumference	19	46152114	46214297	GIPR
262	WT	Anthropometric	Weight	19	46152114	46214297	GIPR
262	HbA1c	Metabolic	Hemoglobin A1c	19	45247213	46777645	GIPR
262	HDL-C	Metabolic	High-density-lipoprotein cholesterol	19	46147527	46192403	GIPR
263	WT	Anthropometric	Weight	20	33007377	34611713	UQCC1
264	WT	Anthropometric	Weight	20	35508035	35873144	SAMHD1
265	BMI	Anthropometric	Body Mass Index	21	40295041	40316902	AF064858.6
265	WT	Anthropometric	Weight	21	40295041	40316902	AF064858.6
266	BMI	Anthropometric	Body Mass Index	2	24274234	26079770	ADCY3
267	BMI	Anthropometric	Body Mass Index	2	218795356	218799846	TNS1
267	WC	Anthropometric	Waist circumference	2	218795356	218799846	TNS1
268	BMI	Anthropometric	Body Mass Index	3	185729753	185847441	ETV5
269	BMI	Anthropometric	Body Mass Index	4	45164637	45330751	RP11-362I1.1
269	BFR	Anthropometric	Body fat rate	4	45164637	45330751	RP11-362I1.1
270	BMI	Anthropometric	Body Mass Index	5	63927239	63966957	MRPL49P1
271	BMI	Anthropometric	Body Mass Index	5	87968864	87968864	LINC00461
272	BMI	Anthropometric	Body Mass Index	5	95824009	95930928	CTD-2337A12.1
273	BMI	Anthropometric	Body Mass Index	5	176533852	176749588	NSD1
273	BMD-T	Bone	Bone density T-score	5	176516631	176749588	NSD1
273	BMD-Z	Bone	Bone density Z-score	5	176516631	176749588	NSD1
274	BMI	Anthropometric	Body Mass Index	6	27183999	29283672	POM121L2
275	BMI	Anthropometric	Body Mass Index	7	21481453	21557361	SP4
275	BFR	Anthropometric	Body fat rate	7	21481453	21557361	SP4
276	BMI	Anthropometric	Body Mass Index	7	98922746	99327158	GS1-259H13.10:GS1-259H13.2
276	BFR	Anthropometric	Body fat rate	7	98808936	99340049	GS1-259H13.10:GS1-259H13.2
277	BMI	Anthropometric	Body Mass Index	8	9690091	9834684	snoU13
278	BMI	Anthropometric	Body Mass Index	8	27937249	28037646	ELP3
279	BMI	Anthropometric	Body Mass Index	8	34132075	34503172	RP1-84O15.2
280	BMI	Anthropometric	Body Mass Index	8	76708077	76987622	snoU13
281	BMI	Anthropometric	Body Mass Index	8	81333371	81457070	Y_RNA
281	HC	Anthropometric	Hip circumference	8	81333371	81443787	Y_RNA
281	BFR	Anthropometric	Body fat rate	8	81350583	81443787	Y_RNA
282	BMI	Anthropometric	Body Mass Index	8	116686752	116831768	TRPS1
283	BMI	Anthropometric	Body Mass Index	9	20489930	20563969	MLLT3
284	BMI	Anthropometric	Body Mass Index	9	97025298	97262080	RP11-533K9.3
285	BMI	Anthropometric	Body Mass Index	10	69577486	69852870	RP11-57G10.8
286	BMI	Anthropometric	Body Mass Index	10	122889124	122932004	RP11-159H3.1
287	BMI	Anthropometric	Body Mass Index	11	27595981	27749725	BDNF-AS:BDNF
287	BFR	Anthropometric	Body fat rate	11	27610041	27742447	BDNF-AS:BDNF
288	BMI	Anthropometric	Body Mass Index	11	131434948	131454621	NTM:RP11-217L21.1
289	BMI	Anthropometric	Body Mass Index	12	54504341	54584028	SMUG1
290	BMI	Anthropometric	Body Mass Index	14	35215049	37101385	RALGAPA1
291	BMI	Anthropometric	Body Mass Index	15	67152504	68716724	SKOR1:RP11-34F13.3:RP11-34F13.2
292	BMI	Anthropometric	Body Mass Index	16	4003044	4033012	ADCY9
292	BFR	Anthropometric	Body fat rate	16	4003044	4024128	ADCY9
292	WC	Anthropometric	Waist circumference	16	4013467	4024128	ADCY9
293	BMI	Anthropometric	Body Mass Index	16	20208098	20265733	SNRPEP3
294	BMI	Anthropometric	Body Mass Index	16	29923510	30332586	FAM57B
295	BMI	Anthropometric	Body Mass Index	17	34825861	34952964	DHRS11
296	BMI	Anthropometric	Body Mass Index	17	79046374	79093822	BAIAP2
297	BMI	Anthropometric	Body Mass Index	19	46164766	46214297	GIPR
297	BFR	Anthropometric	Body fat rate	19	46152114	46214297	GIPR
297	WC	Anthropometric	Waist circumference	19	46164766	46214297	GIPR
298	BMI	Anthropometric	Body Mass Index	19	47564591	47623080	SAE1
299	BFR	Anthropometric	Body fat rate	2	24697661	25455389	DNAJC27
300	BFR	Anthropometric	Body fat rate	3	185790160	185847441	DGKG
301	BFR	Anthropometric	Body fat rate	5	95824009	96195280	CTD-2337A12.1
302	BFR	Anthropometric	Body fat rate	6	50784880	50935295	TFAP2B
303	BFR	Anthropometric	Body fat rate	7	130422934	130468190	KLF14
303	TG	Metabolic	Triglyceride	7	130422934	130468190	KLF14
304	BFR	Anthropometric	Body fat rate	9	97074179	97252505	RP11-307E17.8
305	BFR	Anthropometric	Body fat rate	10	69577486	69852870	RP11-57G10.8
306	BFR	Anthropometric	Body fat rate	10	122889124	122932004	RP11-159H3.1
307	BFR	Anthropometric	Body fat rate	14	35215049	37101385	RALGAPA1
308	BFR	Anthropometric	Body fat rate	15	67716572	68202469	MAP2K5
309	BFR	Anthropometric	Body fat rate	16	20207189	20265733	SNRPEP3
310	BFR	Anthropometric	Body fat rate	16	29970857	30120442	FAM57B
311	BFR	Anthropometric	Body fat rate	17	34825861	34952964	GGNBP2
312	BFR	Anthropometric	Body fat rate	17	46022330	46542719	CBX1
313	BFR	Anthropometric	Body fat rate	21	40290503	40316902	AF064858.6
314	WC	Anthropometric	Waist circumference	1	54819977	54851897	SSBP3
315	WC	Anthropometric	Waist circumference	1	162330927	162338581	NOS1AP
316	HC	Anthropometric	Hip circumference	1	177817666	177913519	SEC16B
316	WC	Anthropometric	Waist circumference	1	177817666	177913519	SEC16B
317	WC	Anthropometric	Waist circumference	2	25075281	25451789	ADCY3
318	WC	Anthropometric	Waist circumference	3	170627909	170744815	SLC2A2
319	WC	Anthropometric	Waist circumference	3	185729753	185840443	ETV5
320	WC	Anthropometric	Waist circumference	4	45164637	45187622	RP11-362I1.1
321	WC	Anthropometric	Waist circumference	4	91618087	91690950	CCSER1
322	WC	Anthropometric	Waist circumference	5	95824009	95921920	CTD-2337A12.1
323	WC	Anthropometric	Waist circumference	6	28130359	28432730	OR2E1P
324	WC	Anthropometric	Waist circumference	6	33179689	33192915	RING1
324	WHR	Anthropometric	Waist-to-Hip ratio	6	33179689	33192915	RING1
325	WC	Anthropometric	Waist circumference	7	21481453	21557361	SP4
326	WC	Anthropometric	Waist circumference	7	130422934	130468015	KLF14
327	WC	Anthropometric	Waist circumference	10	122889124	122932004	RP11-159H3.1
328	WC	Anthropometric	Waist circumference	12	54504341	54584028	RP11-834C11.3:RP11-834C11.5
329	WC	Anthropometric	Waist circumference	14	35408016	37291000	RP11-317N8.5
330	WC	Anthropometric	Waist circumference	15	67716572	68202469	MAP2K5
331	HC	Anthropometric	Hip circumference	16	20208098	20265733	SNRPEP3
331	WC	Anthropometric	Waist circumference	16	20207189	20265733	SNRPEP3
332	WC	Anthropometric	Waist circumference	16	29878161	30147265	TBX6
332	WHR	Anthropometric	Waist-to-Hip ratio	16	29923510	30141913	TBX6
333	WC	Anthropometric	Waist circumference	16	51202778	51212775	SALL1
334	WC	Anthropometric	Waist circumference	17	65822573	66098979	KPNA2
335	WC	Anthropometric	Waist circumference	19	33887405	33911705	PEPD
336	WC	Anthropometric	Waist circumference	20	17085493	17154782	RNU6-27P
337	HC	Anthropometric	Hip circumference	1	219622596	219790872	ZC3H11B
338	HC	Anthropometric	Hip circumference	2	600575	658550	TMEM18
339	HC	Anthropometric	Hip circumference	2	25075281	25291539	DNAJC27
340	HC	Anthropometric	Hip circumference	2	51127142	51253248	NRXN1
341	HC	Anthropometric	Hip circumference	3	57520634	57952834	PPIAP16
342	HC	Anthropometric	Hip circumference	3	64698813	64729892	ADAMTS9-AS2
343	HC	Anthropometric	Hip circumference	3	129118877	129744856	PLXND1
344	HC	Anthropometric	Hip circumference	3	140294515	141421153	ZBTB38
345	HC	Anthropometric	Hip circumference	5	60586625	60843706	ZSWIM6
346	HC	Anthropometric	Hip circumference	6	27003092	29582645	POM121L2
347	HC	Anthropometric	Hip circumference	6	33918912	34645318	CYCSP55
348	HC	Anthropometric	Hip circumference	6	160683269	160848167	SLC22A3
349	HC	Anthropometric	Hip circumference	7	130422934	130468015	KLF14
350	HC	Anthropometric	Hip circumference	8	116648565	116849879	TRPS1
351	HC	Anthropometric	Hip circumference	8	128088570	128140484	PRNCR1
352	HC	Anthropometric	Hip circumference	10	122889010	122972439	LINC01153
353	HC	Anthropometric	Hip circumference	11	2857233	2858295	KCNQ1
353	HbA1c	Metabolic	Hemoglobin A1c	11	1931289	3615132	KCNQ1
354	HC	Anthropometric	Hip circumference	11	64361955	64485193	NRXN2
355	HC	Anthropometric	Hip circumference	11	69081182	69181982	MYEOV
356	HC	Anthropometric	Hip circumference	12	102394872	102924964	RP11-18O15.1
357	HC	Anthropometric	Hip circumference	12	112352746	112352746	ADAM1B
358	HC	Anthropometric	Hip circumference	14	35215049	37101385	RALGAPA1
359	HC	Anthropometric	Hip circumference	14	51719832	53526006	NID2
360	HC	Anthropometric	Hip circumference	15	31634743	32394061	OTUD7A
361	HC	Anthropometric	Hip circumference	16	4003044	4043980	ADCY9
362	HC	Anthropometric	Hip circumference	16	14937149	15265656	PDXDC1
363	HC	Anthropometric	Hip circumference	17	46026031	46487324	NFE2L1
364	HC	Anthropometric	Hip circumference	18	56976478	58753020	RP11-795H16.3
365	HC	Anthropometric	Hip circumference	20	33890061	34026138	UQCC1
366	WHR	Anthropometric	Waist-to-Hip ratio	1	54819977	54851897	SSBP3
367	WHR	Anthropometric	Waist-to-Hip ratio	1	119449721	119754798	WARS2
368	WHR	Anthropometric	Waist-to-Hip ratio	3	64698472	64772819	ADAMTS9-AS2
369	WHR	Anthropometric	Waist-to-Hip ratio	3	129281866	129641924	PLXND1
370	ALB	Liver	Albumin	5	55794632	55816888	AC022431.2
370	WHR	Anthropometric	Waist-to-Hip ratio	5	55793696	55827587	AC022431.2
371	WHR	Anthropometric	Waist-to-Hip ratio	5	142005513	142099658	FGF1
372	WHR	Anthropometric	Waist-to-Hip ratio	6	7131128	7257790	RREB1
373	HDL-C	Metabolic	High-density-lipoprotein cholesterol	6	43756169	43801487	VEGFA
373	WHR	Anthropometric	Waist-to-Hip ratio	6	43757082	43764551	VEGFA
374	WHR	Anthropometric	Waist-to-Hip ratio	7	27220831	27275804	HOXA11-AS:RP1-170O19.14
375	WHR	Anthropometric	Waist-to-Hip ratio	8	72429942	72429942	RP11-1102P16.1
376	WHR	Anthropometric	Waist-to-Hip ratio	11	62067151	62200846	CTD-2531D15.4
377	WHR	Anthropometric	Waist-to-Hip ratio	14	51607947	53526006	NID2
378	WHR	Anthropometric	Waist-to-Hip ratio	15	68001816	68001816	MAP2K5
379	WHR	Anthropometric	Waist-to-Hip ratio	16	53798319	53845487	FTO
380	WHR	Anthropometric	Waist-to-Hip ratio	17	68345127	68511145	CTD-2378E21.1
381	WHR	Anthropometric	Waist-to-Hip ratio	19	33886354	33926402	PEPD
382	WHR	Anthropometric	Waist-to-Hip ratio	19	46327053	46375779	FOXA3
383	WHR	Anthropometric	Waist-to-Hip ratio	20	9969383	9977095	RP5-839B4.8:ANKEF1
384	WHR	Anthropometric	Waist-to-Hip ratio	20	45503981	45558737	EYA2
385	BMD-T	Bone	Bone density T-score	1	16129758	16366306	SPEN
385	BMD-Z	Bone	Bone density Z-score	1	16129758	16366306	SPEN
386	BMD-T	Bone	Bone density T-score	1	22347396	22735906	RP11-415K20.1
386	BMD-Z	Bone	Bone density Z-score	1	22347396	22735906	RP11-415K20.1
387	BMD-T	Bone	Bone density T-score	1	23885230	23885599	ID3
387	BMD-Z	Bone	Bone density Z-score	1	23885230	23885599	ID3
388	BMD-T	Bone	Bone density T-score	1	56860216	56897456	RP4-710M16.2
388	BMD-Z	Bone	Bone density Z-score	1	56860216	56897456	RP4-710M16.2
389	BMD-T	Bone	Bone density T-score	1	61640688	61665841	NFIA
389	BMD-Z	Bone	Bone density Z-score	1	61640688	61665841	NFIA
390	BMD-T	Bone	Bone density T-score	1	68634257	68665023	GNG12-AS1:WLS
390	BMD-Z	Bone	Bone density Z-score	1	68656697	68665023	GNG12-AS1:WLS
391	BMD-T	Bone	Bone density T-score	1	197973573	198029560	LHX9
391	BMD-Z	Bone	Bone density Z-score	1	197973573	198029560	LHX9
392	BMD-T	Bone	Bone density T-score	1	219805383	219979099	SLC30A10
392	BMD-Z	Bone	Bone density Z-score	1	219805383	220157849	SLC30A10
393	BMD-T	Bone	Bone density T-score	1	240564423	240611348	FMN2
393	BMD-Z	Bone	Bone density Z-score	1	240564423	240611348	FMN2
394	BMD-T	Bone	Bone density T-score	2	42179157	42285306	AC013480.2
394	BMD-Z	Bone	Bone density Z-score	2	42179157	42285306	AC013480.2
395	BMD-T	Bone	Bone density T-score	2	47283793	47310103	TTC7A:C2orf61:RP11-761B3.1:AC073283.7
395	BMD-Z	Bone	Bone density Z-score	2	47283793	47310103	TTC7A:C2orf61:RP11-761B3.1:AC073283.7
396	BMD-T	Bone	Bone density T-score	2	53760146	55659501	SPTBN1
396	BMD-Z	Bone	Bone density Z-score	2	53760146	55659501	SPTBN1
397	BMD-T	Bone	Bone density T-score	2	66725867	66789779	MEIS1
397	BMD-Z	Bone	Bone density Z-score	2	66726453	66792660	MEIS1
398	BMD-T	Bone	Bone density T-score	2	119014660	119634199	AC093901.1
398	BMD-Z	Bone	Bone density Z-score	2	119014660	119634199	AC093901.1
399	BMD-T	Bone	Bone density T-score	2	218030035	218154042	AC009492.1:DIRC3
400	BMD-T	Bone	Bone density T-score	2	238352099	238443226	MLPH
400	BMD-Z	Bone	Bone density Z-score	2	238352099	238443226	MLPH
401	BMD-T	Bone	Bone density T-score	3	40392331	42067343	RP11-372H2.1
401	BMD-Z	Bone	Bone density Z-score	3	40392331	42067343	RP11-372H2.1
402	BMD-T	Bone	Bone density T-score	3	129303436	129643667	PLXND1
402	BMD-Z	Bone	Bone density Z-score	3	129303436	129643667	PLXND1
403	BMD-T	Bone	Bone density T-score	3	156262460	156336267	SSR3
403	BMD-Z	Bone	Bone density Z-score	3	156262460	156336267	SSR3
404	BMD-T	Bone	Bone density T-score	3	156791268	157101120	LINC00880
404	BMD-Z	Bone	Bone density Z-score	3	156791268	157101120	LINC00880
405	BMD-T	Bone	Bone density T-score	4	807523	1020891	IDUA
405	BMD-Z	Bone	Bone density Z-score	4	807523	1020891	IDUA
406	BMD-T	Bone	Bone density T-score	4	87282969	89614389	MEPE
406	BMD-Z	Bone	Bone density Z-score	4	87282969	89614389	MEPE
407	BMD-T	Bone	Bone density T-score	4	175131374	175249402	RP11-148L24.1
407	BMD-Z	Bone	Bone density Z-score	4	175131374	175249402	RP11-148L24.1
408	BMD-T	Bone	Bone density T-score	5	54887866	55020188	SLC38A9
408	BMD-Z	Bone	Bone density Z-score	5	54887866	55020188	SLC38A9
409	BMD-T	Bone	Bone density T-score	5	71315309	71359551	MAP1B
409	BMD-Z	Bone	Bone density Z-score	5	71315309	71359551	MAP1B
410	BMD-T	Bone	Bone density T-score	5	127823897	128158929	FBN2
410	BMD-Z	Bone	Bone density Z-score	5	127769417	128220891	FBN2
411	BMD-T	Bone	Bone density T-score	6	6962987	7257812	snoU13
411	BMD-Z	Bone	Bone density Z-score	6	6962987	7257812	snoU13
412	BMD-T	Bone	Bone density T-score	6	44674860	45357742	SUPT3H
412	BMD-Z	Bone	Bone density Z-score	6	44683123	45357742	SUPT3H
413	BMD-T	Bone	Bone density T-score	6	74404771	74573207	CD109
413	BMD-Z	Bone	Bone density Z-score	6	74404771	74573207	CD109
414	BMD-T	Bone	Bone density T-score	6	80806341	81067717	BCKDHB
414	BMD-Z	Bone	Bone density Z-score	6	80818276	81067717	BCKDHB
415	BMD-T	Bone	Bone density T-score	6	126792095	127532807	RSPO3
415	BMD-Z	Bone	Bone density Z-score	6	126545337	128177341	RSPO3
416	BMD-T	Bone	Bone density T-score	6	133290074	133856757	EYA4
416	BMD-Z	Bone	Bone density Z-score	6	133290074	133856757	EYA4
417	BMD-T	Bone	Bone density T-score	6	135269916	137033216	PDE7B
417	BMD-Z	Bone	Bone density Z-score	6	135269916	137033216	PDE7B
418	BMD-T	Bone	Bone density T-score	6	151330815	152606064	CCDC170
418	BMD-Z	Bone	Bone density Z-score	6	151330815	152606064	CCDC170
419	BMD-T	Bone	Bone density T-score	6	168818164	168884054	SMOC2
419	BMD-Z	Bone	Bone density Z-score	6	168818164	168884054	SMOC2
420	BMD-T	Bone	Bone density T-score	7	26383679	28147653	HOXA11-AS:RP1-170O19.14
420	BMD-Z	Bone	Bone density Z-score	7	26383679	28147653	HOXA11-AS:RP1-170O19.14
421	BMD-T	Bone	Bone density T-score	7	37769939	39005225	STARD3NL
422	BMD-T	Bone	Bone density T-score	7	105494963	105504890	ATXN7L1
422	BMD-Z	Bone	Bone density Z-score	7	105494963	105558193	ATXN7L1
423	BMD-T	Bone	Bone density T-score	7	119984823	121917770	WNT16
423	BMD-Z	Bone	Bone density Z-score	7	119984823	121917770	WNT16
424	BMD-T	Bone	Bone density T-score	8	9396112	9920696	TNKS
424	BMD-Z	Bone	Bone density Z-score	8	9396112	9920696	TNKS
425	BMD-T	Bone	Bone density T-score	8	49047317	49516874	CTD-2210A23.1
425	BMD-Z	Bone	Bone density Z-score	8	49047317	49502481	CTD-2210A23.1
426	BMD-T	Bone	Bone density T-score	8	72180407	72229106	EYA1
426	BMD-Z	Bone	Bone density Z-score	8	72180407	72229106	EYA1
427	BMD-T	Bone	Bone density T-score	8	116648565	116678277	TRPS1
427	BMD-Z	Bone	Bone density Z-score	8	116648565	116678277	TRPS1
428	BMD-T	Bone	Bone density T-score	9	96386760	96484959	PHF2
428	BMD-Z	Bone	Bone density Z-score	9	96386760	96484959	PHF2
429	BMD-T	Bone	Bone density T-score	9	110902296	110940013	RP11-505C13.1
429	BMD-Z	Bone	Bone density Z-score	9	110902296	110940013	RP11-505C13.1
430	BMD-T	Bone	Bone density T-score	9	133423184	133510021	FUBP3
430	BMD-Z	Bone	Bone density Z-score	9	133423184	133510021	FUBP3
431	BMD-T	Bone	Bone density T-score	9	137117194	137118170	RP11-145E17.2
431	BMD-Z	Bone	Bone density Z-score	9	137117194	137118170	RP11-145E17.2
432	BMD-T	Bone	Bone density T-score	10	3524502	3622867	RP11-482E14.1
432	BMD-Z	Bone	Bone density Z-score	10	3524502	3629849	RP11-482E14.1
433	BMD-T	Bone	Bone density T-score	10	27796475	27894609	RAB18
433	BMD-Z	Bone	Bone density Z-score	10	27796475	27894609	RAB18
434	BMD-T	Bone	Bone density T-score	10	54411723	54439728	RP11-556E13.1
434	BMD-Z	Bone	Bone density Z-score	10	54411631	54439728	RP11-556E13.1
435	BMD-T	Bone	Bone density T-score	10	79393332	79467467	KCNMA1
435	BMD-Z	Bone	Bone density Z-score	10	79393332	79467467	KCNMA1
436	BMD-T	Bone	Bone density T-score	10	114343720	114744453	TCF7L2
436	BMD-Z	Bone	Bone density Z-score	10	114343720	114744453	TCF7L2
437	BMD-T	Bone	Bone density T-score	10	131150405	131172995	RP11-168C9.1
437	BMD-Z	Bone	Bone density Z-score	10	131150950	131172995	RP11-168C9.1
438	BMD-T	Bone	Bone density T-score	11	15744944	15839859	RP11-396O20.2
438	BMD-Z	Bone	Bone density Z-score	11	15744944	15839859	RP11-396O20.2
439	BMD-T	Bone	Bone density T-score	11	27220728	27680195	CCDC34
440	BMD-T	Bone	Bone density T-score	11	46691737	47360412	ARHGAP1
440	BMD-Z	Bone	Bone density Z-score	11	46691737	47242761	ARHGAP1
441	BMD-T	Bone	Bone density T-score	11	68052481	68421458	LRP5
441	BMD-Z	Bone	Bone density Z-score	11	68015194	68421458	LRP5
442	BMD-T	Bone	Bone density T-score	11	86124026	88078492	TMEM135
442	BMD-Z	Bone	Bone density Z-score	11	86124026	88078492	TMEM135
443	BMD-T	Bone	Bone density T-score	11	112239107	112557976	RP11-65M17.3
443	BMD-Z	Bone	Bone density Z-score	11	112239107	112557976	RP11-65M17.3
444	BMD-T	Bone	Bone density T-score	12	1637129	1662052	WNT5B
444	BMD-Z	Bone	Bone density Z-score	12	1637129	1662052	WNT5B
445	BMD-T	Bone	Bone density T-score	12	26440698	26486028	SSPN:RP11-283G6.4:RP11-283G6.5
446	BMD-T	Bone	Bone density T-score	12	28300776	28734882	CCDC91
447	BMD-T	Bone	Bone density T-score	12	49264971	49523523	DDN
447	BMD-Z	Bone	Bone density Z-score	12	49264971	49523523	DDN
448	BMD-T	Bone	Bone density T-score	12	65937112	66105203	RP11-230G5.2
448	BMD-Z	Bone	Bone density Z-score	12	65937112	66105203	RP11-230G5.2
449	BMD-T	Bone	Bone density T-score	12	90103082	90569113	RP11-654D12.2
450	BMD-T	Bone	Bone density T-score	13	43102479	43186976	TNFSF11
450	BMD-Z	Bone	Bone density Z-score	13	43102479	43186976	TNFSF11
451	BMD-T	Bone	Bone density T-score	13	99090479	99967422	DOCK9
451	BMD-Z	Bone	Bone density Z-score	13	99090479	99967422	DOCK9
452	BMD-T	Bone	Bone density T-score	14	53499571	55312120	BMP4
452	BMD-Z	Bone	Bone density Z-score	14	53499571	55312120	BMP4
453	BMD-T	Bone	Bone density T-score	14	60751276	62736304	CTD-2568P8.1
453	BMD-Z	Bone	Bone density Z-score	14	60251154	62736304	CTD-2568P8.1
454	BMD-T	Bone	Bone density T-score	15	51133565	51934551	RP11-108K3.1:CYP19A1
454	BMD-Z	Bone	Bone density Z-score	15	51133565	51934551	RP11-108K3.1:CYP19A1
455	BMD-T	Bone	Bone density T-score	15	67336207	67370506	SMAD3
455	BMD-Z	Bone	Bone density Z-score	15	67336207	67370506	SMAD3
456	BMD-T	Bone	Bone density T-score	15	90890269	91081791	GABARAPL3
456	BMD-Z	Bone	Bone density Z-score	15	90890269	91087372	GABARAPL3
457	BMD-T	Bone	Bone density T-score	16	613147	720986	PIGQ
457	BMD-Z	Bone	Bone density Z-score	16	613147	720986	PIGQ
458	BMD-T	Bone	Bone density T-score	16	51711613	51783089	RN7SKP142
458	BMD-Z	Bone	Bone density Z-score	16	51711613	51783089	RN7SKP142
459	BMD-T	Bone	Bone density T-score	16	86686972	86714715	RP11-58A18.1
459	BMD-Z	Bone	Bone density Z-score	16	86686972	86714715	RP11-58A18.1
460	BMD-T	Bone	Bone density T-score	16	88658871	90106201	CPNE7
460	BMD-Z	Bone	Bone density Z-score	16	88658871	90106201	CPNE7
461	BMD-T	Bone	Bone density T-score	17	1408844	3216438	SMG6
461	BMD-Z	Bone	Bone density Z-score	17	1408844	3216438	SMG6
462	BMD-T	Bone	Bone density T-score	17	41773814	41859648	CTC-501O10.1
462	BMD-Z	Bone	Bone density Z-score	17	41773814	41859648	CTC-501O10.1
463	BMD-T	Bone	Bone density T-score	17	42156471	42191379	HDAC5
463	BMD-Z	Bone	Bone density Z-score	17	42156471	42191379	HDAC5
464	BMD-T	Bone	Bone density T-score	17	54171812	54305550	ANKFN1
464	BMD-Z	Bone	Bone density Z-score	17	54171812	54305550	ANKFN1
465	BMD-T	Bone	Bone density T-score	17	58826985	59244101	BCAS3
466	BMD-T	Bone	Bone density T-score	17	69389342	69464163	RNU6-305P
466	BMD-Z	Bone	Bone density Z-score	17	69389342	69464163	RNU6-305P
467	BMD-T	Bone	Bone density T-score	18	13649600	13794299	RNMT
467	BMD-Z	Bone	Bone density Z-score	18	13649600	13794299	RNMT
468	BMD-T	Bone	Bone density T-score	18	46474192	46497009	RP11-1058N17.1
468	BMD-Z	Bone	Bone density Z-score	18	46474192	46497009	RP11-1058N17.1
469	BMD-T	Bone	Bone density T-score	19	33470874	33639400	RHPN2
469	BMD-Z	Bone	Bone density Z-score	19	33470874	33639400	RHPN2
470	BMD-T	Bone	Bone density T-score	20	6314987	6405998	CASC20
470	BMD-Z	Bone	Bone density Z-score	20	6194193	6406554	CASC20
471	BMD-T	Bone	Bone density T-score	20	7550707	7660088	RN7SL547P
471	BMD-Z	Bone	Bone density Z-score	20	7550707	7660088	RN7SL547P
472	BMD-T	Bone	Bone density T-score	20	10629129	10647951	JAG1
472	BMD-Z	Bone	Bone density Z-score	20	10629129	10647951	JAG1
473	BMD-T	Bone	Bone density T-score	20	10935414	11231706	RP11-103J8.1
473	BMD-Z	Bone	Bone density Z-score	20	10935414	11231706	RP11-103J8.1
474	BMD-T	Bone	Bone density T-score	20	17256560	17312405	PCSK2
474	BMD-Z	Bone	Bone density Z-score	20	17256560	17312405	PCSK2
475	BMD-T	Bone	Bone density T-score	20	45581575	45588280	EYA2
475	BMD-Z	Bone	Bone density Z-score	20	45581575	45588280	EYA2
476	BMD-T	Bone	Bone density T-score	21	37895398	37995553	CLDN14
476	BMD-Z	Bone	Bone density Z-score	21	37895398	37995553	CLDN14
477	BMD-T	Bone	Bone density T-score	21	40318311	40355468	AF064858.7
477	BMD-Z	Bone	Bone density Z-score	21	40318311	40355468	AF064858.7
478	BMD-T	Bone	Bone density T-score	22	29458441	29611906	KREMEN1
479	BMD-Z	Bone	Bone density Z-score	2	40638159	40645935	SLC8A1
480	BMD-Z	Bone	Bone density Z-score	2	218030035	218154042	AC010887.1
481	BMD-Z	Bone	Bone density Z-score	7	37769939	39005225	STARD3NL
482	BMD-Z	Bone	Bone density Z-score	11	26452233	28252152	CCDC34
483	BMD-Z	Bone	Bone density Z-score	12	28277558	28735596	CCDC91
484	BMD-Z	Bone	Bone density Z-score	12	90103082	90569113	RP11-654D12.2
485	BMD-Z	Bone	Bone density Z-score	13	42653898	42741873	DGKH
486	BMD-Z	Bone	Bone density Z-score	17	58826985	59244101	BCAS3
487	BMD-Z	Bone	Bone density Z-score	19	1149092	1176316	SBNO2
488	BMD-Z	Bone	Bone density Z-score	22	29458441	29611906	KREMEN1
489	DBP	Cardiovascular	Diastolic blood pressure	1	10789634	10799577	CASZ1
489	SBP	Cardiovascular	Systolic blood pressure	1	10789634	10799577	CASZ1
490	DBP	Cardiovascular	Diastolic blood pressure	1	47871356	47942422	RP4-666O22.3
491	DBP	Cardiovascular	Diastolic blood pressure	1	113042822	113247563	WNT2B
492	DBP	Cardiovascular	Diastolic blood pressure	1	236313473	236339034	GPR137B
493	DBP	Cardiovascular	Diastolic blood pressure	2	26895947	26932887	KCNK3
494	DBP	Cardiovascular	Diastolic blood pressure	2	164442313	164466039	FIGN
495	DBP	Cardiovascular	Diastolic blood pressure	2	164889134	165132714	AC092684.1
495	SBP	Cardiovascular	Systolic blood pressure	2	164412480	165132714	AC092684.1
496	DBP	Cardiovascular	Diastolic blood pressure	2	183207699	183350379	PDE1A
497	DBP	Cardiovascular	Diastolic blood pressure	3	53545622	53562894	CACNA1D
498	DBP	Cardiovascular	Diastolic blood pressure	3	168710614	168857843	MECOM
499	DBP	Cardiovascular	Diastolic blood pressure	4	81135362	81207963	FGF5
499	RBC	Hematological	Red blood cell	4	81158545	81206013	FGF5
500	DBP	Cardiovascular	Diastolic blood pressure	4	106910453	106911742	NPNT
501	DBP	Cardiovascular	Diastolic blood pressure	4	111327003	111454631	ENPEP
502	DBP	Cardiovascular	Diastolic blood pressure	4	156423454	156518707	GUCY1A3
503	DBP	Cardiovascular	Diastolic blood pressure	5	32766089	32832474	NPR3:AC026703.1
503	SBP	Cardiovascular	Systolic blood pressure	5	32766089	32832474	NPR3:AC026703.1
504	DBP	Cardiovascular	Diastolic blood pressure	5	122442627	122486419	PRDM6
505	DBP	Cardiovascular	Diastolic blood pressure	5	122824678	122944705	CSNK1G3
506	DBP	Cardiovascular	Diastolic blood pressure	5	148347543	148406386	SH3TC2
507	DBP	Cardiovascular	Diastolic blood pressure	6	43260011	43407144	CRIP3:ZNF318
508	DBP	Cardiovascular	Diastolic blood pressure	6	150975312	151034312	PLEKHG1
509	DBP	Cardiovascular	Diastolic blood pressure	8	25879726	25932777	EBF2
509	SBP	Cardiovascular	Systolic blood pressure	8	25878995	25933257	EBF2
510	DBP	Cardiovascular	Diastolic blood pressure	8	143905486	144064882	GML
511	DBP	Cardiovascular	Diastolic blood pressure	9	130592619	130592619	ENG
512	DBP	Cardiovascular	Diastolic blood pressure	10	18455471	18642481	CACNB2:RP11-109I13.2
513	DBP	Cardiovascular	Diastolic blood pressure	10	95976903	96040394	PLCE1:PLCE1-AS1
514	DBP	Cardiovascular	Diastolic blood pressure	10	104209572	105245352	CNNM2:NT5C2
515	DBP	Cardiovascular	Diastolic blood pressure	10	114747497	116611688	NHLRC2
515	SBP	Cardiovascular	Systolic blood pressure	10	114747497	116611688	NHLRC2
516	DBP	Cardiovascular	Diastolic blood pressure	11	9750757	9871849	RP11-540A21.2
517	DBP	Cardiovascular	Diastolic blood pressure	11	61258468	61282980	LRRC10B
517	SBP	Cardiovascular	Systolic blood pressure	11	61258468	61282980	LRRC10B
518	DBP	Cardiovascular	Diastolic blood pressure	11	100533021	100695918	ARHGAP42
519	DBP	Cardiovascular	Diastolic blood pressure	12	20144754	20248016	RP11-664H17.1
520	DBP	Cardiovascular	Diastolic blood pressure	12	89941549	90552234	ATP2B1
521	DBP	Cardiovascular	Diastolic blood pressure	12	115199975	117173450	RP11-110L15.1
521	SBP	Cardiovascular	Systolic blood pressure	12	116197113	116212862	RP11-110L15.1
522	DBP	Cardiovascular	Diastolic blood pressure	15	75035612	75277412	CSK
523	DBP	Cardiovascular	Diastolic blood pressure	17	47334362	47334362	RP1-62O9.3
524	DBP	Cardiovascular	Diastolic blood pressure	17	59472057	59498250	RP11-332H18.4:TBX2
524	SBP	Cardiovascular	Systolic blood pressure	17	59472123	59498250	RP11-332H18.4:TBX2
525	DBP	Cardiovascular	Diastolic blood pressure	18	48179527	48195661	MAPK4
526	DBP	Cardiovascular	Diastolic blood pressure	19	11471074	11523844	RGL3
527	SBP	Cardiovascular	Systolic blood pressure	1	3195541	3249463	PRDM16
528	SBP	Cardiovascular	Systolic blood pressure	1	113042822	113091621	WNT2B
529	SBP	Cardiovascular	Systolic blood pressure	2	26895947	26932887	KCNK3
530	SBP	Cardiovascular	Systolic blood pressure	2	183216650	183298160	PDE1A
531	SBP	Cardiovascular	Systolic blood pressure	3	53545622	53599780	CACNA1D
532	SBP	Cardiovascular	Systolic blood pressure	3	169014225	169763177	RP11-3K16.1
533	SBP	Cardiovascular	Systolic blood pressure	4	81135362	81207963	FGF5
534	SBP	Cardiovascular	Systolic blood pressure	4	106910453	106911742	NPNT
535	SBP	Cardiovascular	Systolic blood pressure	4	111327003	111454631	ENPEP:ZNF969P
536	SBP	Cardiovascular	Systolic blood pressure	4	156308799	156387831	RP11-627H22.9
537	SBP	Cardiovascular	Systolic blood pressure	5	96123055	96181420	CTD-2260A17.2
538	SBP	Cardiovascular	Systolic blood pressure	5	122437657	122536773	PRDM6
539	SBP	Cardiovascular	Systolic blood pressure	6	43260011	43407144	SLC22A7
540	SBP	Cardiovascular	Systolic blood pressure	6	150975312	151008874	PLEKHG1
541	SBP	Cardiovascular	Systolic blood pressure	7	26383679	28147653	HOTTIP
542	SBP	Cardiovascular	Systolic blood pressure	8	143926968	144064882	RP11-273G15.2
543	SBP	Cardiovascular	Systolic blood pressure	10	95971466	96645727	PLCE1:PLCE1-AS1
544	SBP	Cardiovascular	Systolic blood pressure	10	103959596	105835355	NT5C2
545	SBP	Cardiovascular	Systolic blood pressure	11	1884342	1943120	LSP1
546	SBP	Cardiovascular	Systolic blood pressure	11	9750757	9822596	SWAP70
547	SBP	Cardiovascular	Systolic blood pressure	11	100534632	100695918	ARHGAP42
548	SBP	Cardiovascular	Systolic blood pressure	12	20144754	20243244	RP11-664H17.1
549	SBP	Cardiovascular	Systolic blood pressure	12	89941549	90143162	ATP2B1
550	SBP	Cardiovascular	Systolic blood pressure	12	93516788	93519967	RP11-511B23.2
551	SBP	Cardiovascular	Systolic blood pressure	12	115552437	115556307	RP11-25E2.1
552	SBP	Cardiovascular	Systolic blood pressure	15	75035612	75277412	ULK3
553	SBP	Cardiovascular	Systolic blood pressure	16	53798319	53845169	FTO
554	SBP	Cardiovascular	Systolic blood pressure	18	48170771	48170771	MAPK4
555	SBP	Cardiovascular	Systolic blood pressure	19	2218549	2242141	DOT1L
556	SBP	Cardiovascular	Systolic blood pressure	19	11442560	11523844	RGL3
557	SBP	Cardiovascular	Systolic blood pressure	19	27889411	27889411	CTB-151G24.1
558	HR	Cardiovascular	Resting heart rate	1	44987866	45063140	RNF220
559	HR	Cardiovascular	Resting heart rate	1	45543036	46645681	IPP
560	HR	Cardiovascular	Resting heart rate	1	74929170	74976472	FPGT-TNNI3K:TNNI3K:LRRC53
561	HR	Cardiovascular	Resting heart rate	1	80343496	80523256	RP11-339A11.1
562	HR	Cardiovascular	Resting heart rate	1	150040870	151681703	ARNT
563	HR	Cardiovascular	Resting heart rate	1	207090159	208158341	C1orf132
564	ALB	Liver	Albumin	2	26671185	28755675	GCKR
564	FG	Metabolic	Fasting glucose	2	26671185	28755675	GCKR
564	GGT	Liver	Gamma-glutamyltransferase	2	26671185	28755675	GCKR
564	HR	Cardiovascular	Resting heart rate	2	27598097	27950837	GCKR
564	LDL-C	Metabolic	Low-density-lipoprotein cholesterol	2	27598097	28055881	GCKR
564	AST	Liver	Aspartate aminotransferase (AST) (serum glutamic-oxaloacetic transaminase [SGOT])	2	27598097	27995931	GCKR
564	TC	Metabolic	Total cholesterol	2	26671185	28755675	GCKR
564	TG	Metabolic	Triglyceride	2	26671185	28755675	GCKR
564	UA	Kidney	Uric acid	2	27502215	28284633	GCKR
565	HR	Cardiovascular	Resting heart rate	2	220241550	220300371	SPEG
566	HR	Cardiovascular	Resting heart rate	2	232251667	232297983	B3GNT7
567	HR	Cardiovascular	Resting heart rate	3	22030036	22030036	ZNF385D
568	HR	Cardiovascular	Resting heart rate	3	38619312	38687740	SCN5A
569	HR	Cardiovascular	Resting heart rate	3	52322238	54030565	DCP1A
570	HR	Cardiovascular	Resting heart rate	3	126777075	129004155	EEFSEC
571	HR	Cardiovascular	Resting heart rate	3	179058502	179173969	RP11-145M9.2
572	HR	Cardiovascular	Resting heart rate	4	148370520	149580772	ARHGAP10
573	HR	Cardiovascular	Resting heart rate	5	172450909	172677991	NKX2-5
574	HR	Cardiovascular	Resting heart rate	6	41648698	41657907	TFEB
575	HR	Cardiovascular	Resting heart rate	6	118522224	119047150	SLC35F1
576	HR	Cardiovascular	Resting heart rate	6	120693785	123194985	HMGB3P18
577	HR	Cardiovascular	Resting heart rate	6	134098184	134232194	TCF21
578	HR	Cardiovascular	Resting heart rate	7	130960827	131192475	MKLN1
579	HR	Cardiovascular	Resting heart rate	7	136571815	136681356	hsa-mir-490:CHRM2
580	HR	Cardiovascular	Resting heart rate	10	69251616	69965177	MYPN
581	HR	Cardiovascular	Resting heart rate	10	112410298	112486222	RBM20
582	HR	Cardiovascular	Resting heart rate	10	123507096	123562608	ATE1
583	HR	Cardiovascular	Resting heart rate	11	60496826	62090787	MYRF:TMEM258
584	HR	Cardiovascular	Resting heart rate	12	2177546	2188709	CACNA1C
585	HR	Cardiovascular	Resting heart rate	12	20528794	20539933	PDE3A
586	HR	Cardiovascular	Resting heart rate	12	24686059	24873178	KNOP1P1
587	HR	Cardiovascular	Resting heart rate	14	23104520	24712449	MYH6
588	HR	Cardiovascular	Resting heart rate	14	71393442	73194673	RP6-114E22.1
589	HR	Cardiovascular	Resting heart rate	14	85775977	85859280	CTD-2128A3.2
590	HR	Cardiovascular	Resting heart rate	15	73652174	73682867	HCN4
591	HR	Cardiovascular	Resting heart rate	15	95314535	95360094	CTD-2576F9.1
592	HR	Cardiovascular	Resting heart rate	16	64892558	64899744	CDH11
593	HR	Cardiovascular	Resting heart rate	16	72322049	72908020	ZFHX3
594	HR	Cardiovascular	Resting heart rate	20	36807478	36886397	KIAA1755
595	HR	Cardiovascular	Resting heart rate	20	57456495	57477812	GNAS:RP1-309F20.3
596	HR	Cardiovascular	Resting heart rate	21	18903756	18948232	CXADR
597	WBC	Hematological	White blood cell	1	36942233	36958213	CSF3R
598	WBC	Hematological	White blood cell	1	108705843	108705898	SLC25A24
599	WBC	Hematological	White blood cell	1	198543027	198684352	PTPRC
600	WBC	Hematological	White blood cell	1	247601357	247614617	NLRP3
601	WBC	Hematological	White blood cell	2	27598097	27995931	GCKR
602	WBC	Hematological	White blood cell	2	37059462	37254035	STRN
603	WBC	Hematological	White blood cell	2	135455841	137446970	AC093391.2
604	WBC	Hematological	White blood cell	2	159773338	161758191	LY75:LY75-CD302
605	WBC	Hematological	White blood cell	2	182308352	182334753	ITGA4
606	WBC	Hematological	White blood cell	2	219051314	219191569	PNKD:TMBIM1
607	WBC	Hematological	White blood cell	3	46925539	47579965	CCDC12
608	WBC	Hematological	White blood cell	4	74903134	75012386	CXCL2
609	WBC	Hematological	White blood cell	4	83482991	84004706	SCD5
610	WBC	Hematological	White blood cell	4	185767494	185774539	RP11-701P16.5
611	WBC	Hematological	White blood cell	5	176511432	176757950	NSD1
612	WBC	Hematological	White blood cell	5	179122774	179231248	CANX
613	WBC	Hematological	White blood cell	6	7208840	7255015	RREB1
614	WBC	Hematological	White blood cell	6	29488637	29569955	GABBR1
615	WBC	Hematological	White blood cell	6	52289961	52366762	EFHC1
616	WBC	Hematological	White blood cell	6	122714224	122897790	HSF2
617	RBC	Hematological	Red blood cell	6	134539534	136290815	HBS1L
617	WBC	Hematological	White blood cell	6	135289782	135474276	HBS1L
618	WBC	Hematological	White blood cell	6	159350966	159475468	RP1-111C20.4:TAGAP
619	WBC	Hematological	White blood cell	7	6497501	6716855	DAGLB:KDELR2
620	WBC	Hematological	White blood cell	7	28714559	28724502	CREB5
621	WBC	Hematological	White blood cell	8	6806214	6879885	DEFA1
622	WBC	Hematological	White blood cell	8	61592425	61766431	CHD7
623	WBC	Hematological	White blood cell	8	69747856	71636863	SLCO5A1
624	WBC	Hematological	White blood cell	8	81375457	81375457	Y_RNA
625	WBC	Hematological	White blood cell	8	130529159	130694250	CCDC26
626	WBC	Hematological	White blood cell	9	35657741	35728494	CA9
627	TC	Metabolic	Total cholesterol	9	129831473	131672851	FAM102A
627	WBC	Hematological	White blood cell	9	129831473	131672851	FAM102A
628	AST	Liver	Aspartate aminotransferase (AST) (serum glutamic-oxaloacetic transaminase [SGOT])	9	135278160	136942522	ABO:RP11-430N14.4
628	WBC	Hematological	White blood cell	9	135278160	136942522	ABO:RP11-430N14.4
629	WBC	Hematological	White blood cell	10	51730569	53244405	RP11-564C4.6
630	WBC	Hematological	White blood cell	10	88645367	89836816	PTEN:RP11-380G5.2
631	WBC	Hematological	White blood cell	10	98990782	99074151	ARHGAP19-SLIT1:ARHGAP19
632	WBC	Hematological	White blood cell	10	102092422	102137133	RP11-34D15.2
633	WBC	Hematological	White blood cell	10	104565199	105059896	RP11-724N1.1
634	WBC	Hematological	White blood cell	11	48003392	48142203	PTPRJ
635	WBC	Hematological	White blood cell	11	94207483	96071239	Y_RNA
636	WBC	Hematological	White blood cell	11	113940931	114008049	ZBTB16
637	WBC	Hematological	White blood cell	12	12817008	12890626	APOLD1
638	WBC	Hematological	White blood cell	13	41240106	41771476	ELF1
639	WBC	Hematological	White blood cell	14	25429027	25581885	STXBP6
640	WBC	Hematological	White blood cell	14	105249085	105277144	ZBTB42
641	WBC	Hematological	White blood cell	15	41212265	41234932	DLL4
642	WBC	Hematological	White blood cell	15	79365337	81169407	RP11-81A1.8
643	WBC	Hematological	White blood cell	17	37441698	39081196	PSMD3
644	WBC	Hematological	White blood cell	17	57592715	58046246	TUBD1
645	WBC	Hematological	White blood cell	17	81071287	81099275	AC139099.4
646	WBC	Hematological	White blood cell	19	1021902	1033559	RNU6-2
647	WBC	Hematological	White blood cell	19	3193484	3216946	NCLN
648	WBC	Hematological	White blood cell	19	15584136	17288815	EPS15L1
649	RBC	Hematological	Red blood cell	1	15801178	15993603	DNAJC16
650	RBC	Hematological	Red blood cell	1	45502552	46605728	GPBP1L1
651	RBC	Hematological	Red blood cell	1	155095750	157272796	CCT3
652	RBC	Hematological	Red blood cell	1	158453439	158631171	SPTA1
653	RBC	Hematological	Red blood cell	1	198543027	199038043	RP11-553K8.2
654	RBC	Hematological	Red blood cell	1	214173376	214192133	PROX1
655	HB	Hematological	Hemoglobin	1	231731439	231813446	TSNAX-DISC1:LINC00582
655	RBC	Hematological	Red blood cell	1	231731343	231813446	TSNAX-DISC1:LINC00582
656	PLT	Hematological	Platelet	1	248027532	248046552	TRIM58:OR2W3
656	RBC	Hematological	Red blood cell	1	248038210	248058067	TRIM58:OR2W3
657	HB	Hematological	Hemoglobin	2	45907645	47541369	PRKCE
657	HCT	Hematological	Hematocrit	2	45907645	47541369	PRKCE
657	RBC	Hematological	Red blood cell	2	45907645	47541369	PRKCE
658	RBC	Hematological	Red blood cell	2	86035133	86062918	AC105053.3
659	RBC	Hematological	Red blood cell	2	145152235	145209916	ZEB2
660	RBC	Hematological	Red blood cell	3	16848835	17151217	PLCL2
661	RBC	Hematological	Red blood cell	3	24334511	24357286	THRB
662	RBC	Hematological	Red blood cell	3	56527268	56821402	ARHGEF3
663	RBC	Hematological	Red blood cell	3	141954618	142408606	ATR
664	RBC	Hematological	Red blood cell	3	195865270	195951027	LINC00885
665	RBC	Hematological	Red blood cell	4	15543011	15705270	CC2D2A
666	HB	Hematological	Hemoglobin	4	55343263	55408999	AC006552.1
666	HCT	Hematological	Hematocrit	4	55316110	55408999	AC006552.1
666	RBC	Hematological	Red blood cell	4	54421457	56391439	AC006552.1
667	RBC	Hematological	Red blood cell	4	109891890	111769629	ELOVL6
668	PLT	Hematological	Platelet	5	1277720	1296486	TERT
668	RBC	Hematological	Red blood cell	5	1277720	1300310	TERT
669	RBC	Hematological	Red blood cell	5	111037152	111089355	STARD4-AS1:NREP
670	RBC	Hematological	Red blood cell	5	126995591	127155001	CTC-228N24.1
671	RBC	Hematological	Red blood cell	6	16201587	16294722	GMPR
672	RBC	Hematological	Red blood cell	6	26629055	28587895	RP1-97D16.1
673	LDL-C	Metabolic	Low-density-lipoprotein cholesterol	6	29290889	29355217	OR5V1
673	RBC	Hematological	Red blood cell	6	29283579	29355217	OR5V1
673	TC	Metabolic	Total cholesterol	6	27895213	29565889	OR5V1
674	RBC	Hematological	Red blood cell	6	40917417	42211810	CCND3
675	RBC	Hematological	Red blood cell	6	43731854	44019166	RP11-344J7.2
676	HCT	Hematological	Hematocrit	6	54699459	55186860	FAM83B
676	RBC	Hematological	Red blood cell	6	54649495	55186860	FAM83B
676	UA	Kidney	Uric acid	6	54359992	55189514	FAM83B
677	RBC	Hematological	Red blood cell	6	107320573	107341660	C6orf203
678	RBC	Hematological	Red blood cell	6	109503976	109650140	CCDC162P
679	RBC	Hematological	Red blood cell	6	164455975	164501735	RP1-155D22.2
680	HCT	Hematological	Hematocrit	7	1238237	1307501	UNCX
680	RBC	Hematological	Red blood cell	7	1238237	1307501	UNCX
681	RBC	Hematological	Red blood cell	7	50420826	50568840	IKZF1
682	RBC	Hematological	Red blood cell	7	92597346	92656221	RN7SL7P
683	RBC	Hematological	Red blood cell	7	99297823	101041631	TFR2
684	RBC	Hematological	Red blood cell	8	126477153	126507389	RP11-136O12.2
685	RBC	Hematological	Red blood cell	9	4765990	4875652	RCL1
686	RBC	Hematological	Red blood cell	9	130365817	130596452	ENG
687	RBC	Hematological	Red blood cell	9	135278160	137261739	ABO
688	RBC	Hematological	Red blood cell	10	45373510	45407333	TMEM72-AS1
689	RBC	Hematological	Red blood cell	10	101271789	101320120	NKX2-3
690	RBC	Hematological	Red blood cell	11	4591889	4591890	C11orf40
691	RBC	Hematological	Red blood cell	11	5079714	5612240	HBG2
692	RBC	Hematological	Red blood cell	11	8760156	8825766	ST5
693	RBC	Hematological	Red blood cell	11	9750757	10370119	SBF2
694	RBC	Hematological	Red blood cell	11	61439097	61664711	FADS2:FADS1
695	RBC	Hematological	Red blood cell	11	113975210	114011710	ZBTB16
696	HB	Hematological	Hemoglobin	12	2465364	2523772	CACNA1C
696	RBC	Hematological	Red blood cell	12	2465364	2523772	CACNA1C
697	RBC	Hematological	Red blood cell	12	4322852	4334308	CCND2-AS1
698	RBC	Hematological	Red blood cell	12	52283524	52321875	ACVRL1
699	RBC	Hematological	Red blood cell	12	53730525	53845101	SP1
700	RBC	Hematological	Red blood cell	12	56480920	56480920	ERBB3
701	RBC	Hematological	Red blood cell	12	111030712	113755261	ATXN2
702	RBC	Hematological	Red blood cell	13	40421213	42378866	FOXO1
703	RBC	Hematological	Red blood cell	13	75983538	76204943	TBC1D4
704	RBC	Hematological	Red blood cell	15	65695786	66099113	DENND4A
705	RBC	Hematological	Red blood cell	15	102065008	102068904	PCSK6
706	RBC	Hematological	Red blood cell	16	60291	1919102	ITFG3
707	RBC	Hematological	Red blood cell	16	29970857	30138012	PPP4C
708	RBC	Hematological	Red blood cell	16	88832990	88864229	PIEZO1
708	T-BIL	Liver	Total bilirubin	16	88837243	88864102	PIEZO1
709	RBC	Hematological	Red blood cell	17	16781559	16876728	TNFRSF13B
710	RBC	Hematological	Red blood cell	17	27071442	27206029	ERAL1
711	RBC	Hematological	Red blood cell	17	45767819	45791698	TBKBP1
712	RBC	Hematological	Red blood cell	17	46562455	46596975	Y_RNA
713	HbA1c	Metabolic	Hemoglobin A1c	17	76114561	76262034	TMC6:TMC8
713	RBC	Hematological	Red blood cell	17	76117361	76127431	TMC6:TMC8
713	T-BIL	Liver	Total bilirubin	17	76117361	76127431	TMC6:TMC8
714	RBC	Hematological	Red blood cell	18	43620328	43858271	C18orf25
715	RBC	Hematological	Red blood cell	19	12999458	13075165	GCDH
716	RBC	Hematological	Red blood cell	19	16220264	16252072	CTD-2231E14.8:HSH2D
717	RBC	Hematological	Red blood cell	19	33744816	33756377	CTD-2540B15.12
718	RBC	Hematological	Red blood cell	19	41147697	41328516	RAB4B-EGLN2:EGLN2
719	HB	Hematological	Hemoglobin	19	49945850	50068898	FCGRT
719	RBC	Hematological	Red blood cell	19	49945850	50118614	FCGRT
720	RBC	Hematological	Red blood cell	20	49064237	49198327	COX6CP2
721	RBC	Hematological	Red blood cell	20	62418012	62484008	AL158091.1
722	HB	Hematological	Hemoglobin	21	37804666	37864471	AP000695.6:AP000695.4:CLDN14
722	RBC	Hematological	Red blood cell	21	37800740	37864471	AP000695.6:AP000695.4:CLDN14
723	RBC	Hematological	Red blood cell	22	43101397	43154299	A4GALT
724	RBC	Hematological	Red blood cell	22	50935082	51024542	NCAPH2
725	HB	Hematological	Hemoglobin	1	15801178	15993603	CASP9
725	HCT	Hematological	Hematocrit	1	15801178	15993603	CASP9
726	CR	Kidney	Creatinine	1	155105388	156121090	GBAP1
726	HB	Hematological	Hemoglobin	1	155095750	156335049	GBAP1
727	HB	Hematological	Hemoglobin	1	248038210	248058265	TRIM58:OR2W3
728	HB	Hematological	Hemoglobin	2	176974104	176974104	HOXD11:HOXD10
728	HCT	Hematological	Hematocrit	2	176974104	176974104	HOXD11:HOXD10
729	HB	Hematological	Hemoglobin	3	56713249	56782813	ARHGEF3
730	HB	Hematological	Hemoglobin	5	34654441	34665305	RAI14
730	HCT	Hematological	Hematocrit	5	34654441	34665305	RAI14
731	HB	Hematological	Hemoglobin	5	71901298	72405491	TNPO1
732	HB	Hematological	Hemoglobin	5	111083696	111087807	NREP
733	HB	Hematological	Hemoglobin	5	127164455	127528609	CTC-228N24.1
733	HCT	Hematological	Hematocrit	5	127147882	127262077	CTC-228N24.1
734	HB	Hematological	Hemoglobin	6	1991494	2111091	GMDS
735	HB	Hematological	Hemoglobin	6	16205060	16295589	GMPR
736	HB	Hematological	Hemoglobin	6	26110683	26110683	HIST1H1T
737	HB	Hematological	Hemoglobin	6	43961015	44022395	RP5-1120P11.1
738	BUN	Kidney	Blood urea nitrogen	6	54649495	55190480	HCRTR2
738	HB	Hematological	Hemoglobin	6	54699459	55186860	HCRTR2
739	HB	Hematological	Hemoglobin	6	135402339	135435501	HBS1L
739	LDL-C	Metabolic	Low-density-lipoprotein cholesterol	6	135402339	135435501	HBS1L
740	BUN	Kidney	Blood urea nitrogen	7	1238237	1335683	UNCX
740	HB	Hematological	Hemoglobin	7	1238237	1307501	UNCX
741	HB	Hematological	Hemoglobin	8	55330814	55330814	RN7SL250P
742	HB	Hematological	Hemoglobin	9	130619593	130630430	AK1
743	HB	Hematological	Hemoglobin	9	135278160	137125807	ABO
743	TC	Metabolic	Total cholesterol	9	135278160	137261739	ABO
744	HB	Hematological	Hemoglobin	11	4588351	4600035	C11orf40
744	HCT	Hematological	Hematocrit	11	4588351	4600035	C11orf40
745	HB	Hematological	Hemoglobin	11	4946852	4946852	MMP26
746	HB	Hematological	Hemoglobin	11	5214857	5609577	OR51V1
746	HCT	Hematological	Hematocrit	11	5214857	5609577	OR51V1
747	HB	Hematological	Hemoglobin	11	9798646	9959622	SBF2:RP11-1H15.2
748	HB	Hematological	Hemoglobin	11	61409523	61680870	FADS2:FADS1
748	HCT	Hematological	Hematocrit	11	61409523	61664711	FADS2:FADS1
749	HB	Hematological	Hemoglobin	12	21323338	21451395	SLCO1B1
750	HB	Hematological	Hemoglobin	12	52266825	52396241	ACVR1B
750	HCT	Hematological	Hematocrit	12	52343231	52396241	ACVR1B
751	HB	Hematological	Hemoglobin	12	112733614	112733614	HECTD4
752	HB	Hematological	Hemoglobin	15	76230343	76381862	NRG4
753	HB	Hematological	Hemoglobin	16	61851	1438839	ITFG3:ITFG3
753	HbA1c	Metabolic	Hemoglobin A1c	16	193357	1266921	ITFG3:ITFG3
753	HCT	Hematological	Hematocrit	16	61851	1438839	ITFG3:ITFG3
753	LDL-C	Metabolic	Low-density-lipoprotein cholesterol	16	193357	1266921	ITFG3:ITFG3
753	TC	Metabolic	Total cholesterol	16	193357	1266921	ITFG3:ITFG3
754	HB	Hematological	Hemoglobin	16	29924422	30118345	TAOK2
755	HB	Hematological	Hemoglobin	16	88832990	88864154	PIEZO1
755	HbA1c	Metabolic	Hemoglobin A1c	16	88823665	88864229	PIEZO1
756	HB	Hematological	Hemoglobin	17	56838666	58786975	DHX40
757	CR	Kidney	Creatinine	17	58901973	59498250	BCAS3:RP11-332H18.5
757	HB	Hematological	Hemoglobin	17	59432838	59468942	BCAS3:RP11-332H18.5
758	HB	Hematological	Hemoglobin	19	1050130	1066256	ABCA7
759	HB	Hematological	Hemoglobin	19	41147697	41328516	RAB4B-EGLN2:EGLN2
760	HB	Hematological	Hemoglobin	20	57594684	57597971	TUBB1
761	HB	Hematological	Hemoglobin	22	29162506	29358802	CTA-292E10.6
762	HB	Hematological	Hemoglobin	22	37370921	37516746	TMPRSS6
762	HbA1c	Metabolic	Hemoglobin A1c	22	37428599	37492201	TMPRSS6
762	HCT	Hematological	Hematocrit	22	37425031	37496460	TMPRSS6
763	HB	Hematological	Hemoglobin	22	45974757	46012743	FBLN1
764	HB	Hematological	Hemoglobin	22	46362822	46387180	WNT7B
765	HCT	Hematological	Hematocrit	1	155065627	155988391	RP11-201K10.3:TRIM46
766	HCT	Hematological	Hematocrit	1	214181399	214181399	PROX1
767	HCT	Hematological	Hematocrit	1	231442222	231555295	RNA5SP80
768	HCT	Hematological	Hematocrit	1	232056883	233885795	RP4-659I19.1
769	HCT	Hematological	Hematocrit	5	111053584	111089355	NREP
770	HCT	Hematological	Hematocrit	6	43961015	44060576	RP5-1120P11.1
771	HCT	Hematological	Hematocrit	6	135289782	135486022	HBS1L
772	HCT	Hematological	Hematocrit	7	98779981	100327493	GIGYF1
773	HCT	Hematological	Hematocrit	8	126478350	126490972	RP11-136O12.2
774	HCT	Hematological	Hematocrit	9	130313498	130747087	ST6GALNAC6
775	HCT	Hematological	Hematocrit	9	135278160	136942522	ABO
776	HCT	Hematological	Hematocrit	10	104229588	104482330	SUFU
777	HCT	Hematological	Hematocrit	11	9798646	9867666	SBF2:RP11-1H15.2
778	HCT	Hematological	Hematocrit	12	2465364	2523772	CACNA1C
779	HCT	Hematological	Hematocrit	12	111690298	112885509	ATXN2
780	HCT	Hematological	Hematocrit	15	76188703	76381862	NRG4
781	HCT	Hematological	Hematocrit	15	78530261	78606362	RP11-762H8.3
782	HCT	Hematological	Hematocrit	17	8099371	8172732	PFAS
783	HCT	Hematological	Hematocrit	17	16820099	16866777	TNFRSF13B
784	HCT	Hematological	Hematocrit	17	59435497	59456589	BCAS3:RP11-332H18.5
785	HCT	Hematological	Hematocrit	18	43067846	43926652	RP11-116O18.3:SLC14A1
786	HCT	Hematological	Hematocrit	19	41147697	41328516	CTC-490E21.12:CYP2F2P
787	ALB	Liver	Albumin	19	49391240	50682423	FCGRT
787	GGT	Liver	Gamma-glutamyltransferase	19	49998849	50026266	FCGRT
787	HCT	Hematological	Hematocrit	19	49945850	50118614	FCGRT
788	HCT	Hematological	Hematocrit	21	35357169	35386385	LINC00649
789	HCT	Hematological	Hematocrit	21	37801345	37864471	AP000695.6:AP000695.4:CLDN14
790	HCT	Hematological	Hematocrit	22	21822322	21999292	UBE2L3
791	HCT	Hematological	Hematocrit	22	29162506	29351179	ZNRF3
792	HCT	Hematological	Hematocrit	22	45977596	46012743	FBLN1
793	PLT	Hematological	Platelet	1	11933640	12105332	PLOD1
794	PLT	Hematological	Platelet	1	25022314	25185197	CLIC4
795	PLT	Hematological	Platelet	1	26214455	27508787	CEP85
796	PLT	Hematological	Platelet	1	41424114	41830086	SCMH1
797	PLT	Hematological	Platelet	1	43636613	43758457	C1orf210
798	PLT	Hematological	Platelet	1	44010456	44869716	ERI3
799	PLT	Hematological	Platelet	1	45767431	46605728	TESK2
800	PLT	Hematological	Platelet	1	84694199	84728697	RP11-82H13.2
801	PLT	Hematological	Platelet	1	110470592	110496087	CSF1
802	PLT	Hematological	Platelet	1	113059220	113242488	CAPZA1
803	PLT	Hematological	Platelet	1	118127222	118168826	FAM46C
804	PLT	Hematological	Platelet	1	156838808	157045724	PEAR1
805	PLT	Hematological	Platelet	1	171158292	173087795	DNM3
806	PLT	Hematological	Platelet	1	198864027	199251040	RP11-16L9.4
807	PLT	Hematological	Platelet	1	226537388	226670795	PARP1
808	HDL-C	Metabolic	High-density-lipoprotein cholesterol	1	230132808	230324364	GALNT2
808	PLT	Hematological	Platelet	1	230293530	230309619	GALNT2
809	PLT	Hematological	Platelet	1	247710250	247712303	GCSAML
810	PLT	Hematological	Platelet	2	27598097	27995931	GCKR
811	PLT	Hematological	Platelet	2	31457154	31489727	EHD3
812	PLT	Hematological	Platelet	2	66652955	66680892	MEIS1-AS3
813	PLT	Hematological	Platelet	2	111868604	111929881	BCL2L11
814	PLT	Hematological	Platelet	2	159773338	161732534	PLA2R1
815	BUN	Kidney	Blood urea nitrogen	2	211540507	211652980	CPS1
815	PLT	Hematological	Platelet	2	211539302	211652980	CPS1
815	ALT	Liver	Alanine aminotransferease (ALT) (Serum glutamic-pyruvic transaminase [SGPT])	2	211540507	211652980	CPS1
816	PLT	Hematological	Platelet	2	234251322	234440278	DGKD:AC019221.4
817	PLT	Hematological	Platelet	3	12026709	12282742	SYN2
818	PLT	Hematological	Platelet	3	52277445	52847601	SPCS1
819	PLT	Hematological	Platelet	3	56848693	56944543	ARHGEF3
820	PLT	Hematological	Platelet	3	72387971	72420314	RYBP
821	PLT	Hematological	Platelet	3	124399116	124435093	KALRN
822	PLT	Hematological	Platelet	3	168780749	168911333	MECOM
823	PLT	Hematological	Platelet	3	183926133	184111782	EIF2B5:THPO
824	PLT	Hematological	Platelet	4	3386315	3468969	RGS12
825	PLT	Hematological	Platelet	4	6790501	7044380	KIAA0232
826	PLT	Hematological	Platelet	4	56229603	56477181	PDCL2
827	PLT	Hematological	Platelet	4	57708245	57907587	REST
828	PLT	Hematological	Platelet	4	109891890	111769629	EGF
829	PLT	Hematological	Platelet	4	120056815	120587215	KLHL2P1
830	PLT	Hematological	Platelet	4	152256290	152543783	FAM160A1
831	PLT	Hematological	Platelet	4	154383761	154476499	KIAA0922
832	PLT	Hematological	Platelet	5	59344516	61649687	ZSWIM6
833	PLT	Hematological	Platelet	5	71957318	72404669	CTC-347C20.1
834	PLT	Hematological	Platelet	5	77645265	77815906	SCAMP1
835	PLT	Hematological	Platelet	5	111006695	111097181	STARD4-AS1:NREP
836	PLT	Hematological	Platelet	5	131812897	131835395	IRF1
837	PLT	Hematological	Platelet	5	141414947	141618377	NDFIP1
838	PLT	Hematological	Platelet	5	159565783	159648920	FABP6
839	PLT	Hematological	Platelet	6	22047921	22114113	CASC15
840	PLT	Hematological	Platelet	6	23687863	29613163	SUMO2P1
841	PLT	Hematological	Platelet	6	33173138	36632610	GGNBP1
842	PLT	Hematological	Platelet	6	52289961	52738427	GSTA2
843	PLT	Hematological	Platelet	6	135015761	136185117	HBS1L
844	PLT	Hematological	Platelet	6	164446111	164504114	RP1-155D22.2
845	PLT	Hematological	Platelet	7	18139843	18391871	HDAC9
846	PLT	Hematological	Platelet	7	22643307	22811537	IL6
847	PLT	Hematological	Platelet	7	79929346	81087774	CD36
848	PLT	Hematological	Platelet	7	106307180	106398427	CTB-111H14.1
849	PLT	Hematological	Platelet	7	123266379	123574682	RNU6-11P
850	PLT	Hematological	Platelet	7	129202106	129313542	NRF1
851	PLT	Hematological	Platelet	7	135289802	135689098	C7orf73
852	PLT	Hematological	Platelet	7	139808203	139808203	KDM7A
853	PLT	Hematological	Platelet	8	106512481	106593662	ZFPM2
854	PLT	Hematological	Platelet	8	144973183	145086428	PLEC
855	PLT	Hematological	Platelet	9	3980693	5839212	RP11-307I14.4
856	PLT	Hematological	Platelet	9	22141269	22205243	CDKN2B-AS1
857	PLT	Hematological	Platelet	9	38192953	38200670	snoU13
858	PLT	Hematological	Platelet	9	80443178	80702276	GNAQ
859	PLT	Hematological	Platelet	9	99084181	99426001	SLC35D2
860	PLT	Hematological	Platelet	9	113118694	113160658	SVEP1
861	PLT	Hematological	Platelet	9	129831473	131672851	FAM102A
862	PLT	Hematological	Platelet	9	136132908	136149500	ABO
863	PLT	Hematological	Platelet	10	64269826	65909424	JMJD1C
864	PLT	Hematological	Platelet	10	89604732	89777628	PTEN:RP11-380G5.2
865	GGT	Liver	Gamma-glutamyltransferase	10	94839642	94845981	CYP26A1
865	PLT	Hematological	Platelet	10	94839642	94845981	CYP26A1
865	TG	Metabolic	Triglyceride	10	93330247	95169391	CYP26A1
866	PLT	Hematological	Platelet	10	95998179	96040394	PLCE1
867	PLT	Hematological	Platelet	10	111962318	112034590	MXI1
868	PLT	Hematological	Platelet	11	60496826	62090787	FADS2:FADS1
869	PLT	Hematological	Platelet	11	62746149	64717461	MARK2
870	PLT	Hematological	Platelet	11	77909014	78135704	GAB2:RP11-452H21.1
871	HDL-C	Metabolic	High-density-lipoprotein cholesterol	11	115679307	117846833	APOA5
871	PLT	Hematological	Platelet	11	115711912	117573999	APOA5
872	PLT	Hematological	Platelet	11	118456159	120037801	CBL
873	PLT	Hematological	Platelet	12	6215634	6455098	RP3-454B23.1
874	PLT	Hematological	Platelet	12	29371578	29584306	FAR2:RP11-996F15.2
875	PLT	Hematological	Platelet	12	53829881	54777404	RP11-968A15.8:COPZ1
876	PLT	Hematological	Platelet	12	56984606	57169818	BAZ2A
877	PLT	Hematological	Platelet	12	110390664	113554938	SH2B3
878	PLT	Hematological	Platelet	12	121384495	121455873	HNF1A
879	PLT	Hematological	Platelet	13	95832282	95934705	ABCC4
880	PLT	Hematological	Platelet	13	110470768	110492626	IRS2
881	PLT	Hematological	Platelet	13	113116501	114938403	LAMP1
882	PLT	Hematological	Platelet	14	24623428	25664112	NEDD8
883	PLT	Hematological	Platelet	14	65437818	65749945	FNTB:CHURC1-FNTB:MAX
884	PLT	Hematological	Platelet	14	69330775	69355447	ACTN1
885	PLT	Hematological	Platelet	14	81824920	81919743	STON2
886	PLT	Hematological	Platelet	14	101163811	101186641	RP11-566J3.2
887	PLT	Hematological	Platelet	14	102806166	103215359	RN7SL546P
888	PLT	Hematological	Platelet	14	103552278	103615840	TNFAIP2
889	PLT	Hematological	Platelet	15	39237677	39324646	RP11-624L4.1
890	PLT	Hematological	Platelet	15	63330186	63341996	TPM1:RP11-244F12.3
891	PLT	Hematological	Platelet	15	65115640	65207011	AC069368.3
892	PLT	Hematological	Platelet	15	99248041	99279950	IGF1R
893	PLT	Hematological	Platelet	16	29652149	29674823	SPN
894	PLT	Hematological	Platelet	16	85685120	85762240	GINS2
895	PLT	Hematological	Platelet	16	88554317	88554317	ZFPM1
896	PLT	Hematological	Platelet	17	1930037	2221965	RP11-667K14.3
897	PLT	Hematological	Platelet	17	4143696	5764277	GP1BA
898	PLT	Hematological	Platelet	17	10076946	10080030	GAS7
899	PLT	Hematological	Platelet	17	27661694	27880132	RP11-296K13.4
900	PLT	Hematological	Platelet	17	33219387	34459943	SLFN14
901	PLT	Hematological	Platelet	17	42427732	42624404	RPL7L1P5
902	PLT	Hematological	Platelet	17	44978326	46599532	NPEPPS
903	PLT	Hematological	Platelet	17	56838666	58786975	VMP1
904	PLT	Hematological	Platelet	17	76307577	76331219	AC061992.2
905	PLT	Hematological	Platelet	18	20649836	20787669	CABLES1
906	PLT	Hematological	Platelet	18	41968245	42222364	CTC-782O7.1
907	PLT	Hematological	Platelet	19	16194504	16200378	TPM4
908	PLT	Hematological	Platelet	19	36011878	36046888	ATP4A
909	PLT	Hematological	Platelet	19	39093643	39284533	CAPN12
910	PLT	Hematological	Platelet	19	49450784	49558730	GYS1
911	PLT	Hematological	Platelet	19	50450656	50555971	CTC-326K19.6:SIGLEC11
912	PLT	Hematological	Platelet	19	55665689	55715090	SYT5
913	PLT	Hematological	Platelet	19	56582042	56701817	ZNF787
914	PLT	Hematological	Platelet	20	1818613	1946229	RP4-684O24.5
915	PLT	Hematological	Platelet	20	57456495	57628239	ATP5E
916	PLT	Hematological	Platelet	22	19542832	22026327	2021-09-05
917	PLT	Hematological	Platelet	22	37465385	37471385	TMPRSS6
918	PLT	Hematological	Platelet	22	44323955	44409176	PNPLA3
919	BUN	Kidney	Blood urea nitrogen	1	154984363	156063880	RP11-201K10.3
920	BUN	Kidney	Blood urea nitrogen	2	10092133	10164169	AC010969.1
921	BUN	Kidney	Blood urea nitrogen	2	27754625	28303713	MRPL33:RBKS
922	BUN	Kidney	Blood urea nitrogen	2	113951924	114000866	PAX8-AS1:PAX8
923	BUN	Kidney	Blood urea nitrogen	2	121305771	121322038	AC073257.2
924	BUN	Kidney	Blood urea nitrogen	2	170165283	170219283	LRP2
924	UA	Kidney	Uric acid	2	170010985	170219283	LRP2
925	BUN	Kidney	Blood urea nitrogen	2	224642098	224648020	AP1S3
926	BUN	Kidney	Blood urea nitrogen	3	65832639	67413178	RPL21P41
927	BUN	Kidney	Blood urea nitrogen	3	121574215	121728846	SLC15A2
927	CR	Kidney	Creatinine	3	121574215	121728846	SLC15A2
928	BUN	Kidney	Blood urea nitrogen	3	168099638	170068347	MECOM
929	BUN	Kidney	Blood urea nitrogen	3	187507535	187831081	RP11-132N15.1
930	BUN	Kidney	Blood urea nitrogen	4	76336996	78237325	SHROOM3
931	BUN	Kidney	Blood urea nitrogen	4	88887327	89028775	PKD2
932	BUN	Kidney	Blood urea nitrogen	5	35186373	35382961	PRLR
933	BUN	Kidney	Blood urea nitrogen	5	72424583	72462881	AC116345.1
934	BUN	Kidney	Blood urea nitrogen	6	29606794	29608184	SUMO2P1
935	BUN	Kidney	Blood urea nitrogen	6	50664180	51412342	TFAP2B
936	BUN	Kidney	Blood urea nitrogen	6	127398595	127529013	RSPO3
937	BUN	Kidney	Blood urea nitrogen	6	166389994	166421127	LINC00473
938	BUN	Kidney	Blood urea nitrogen	8	23714992	23788395	STC1
939	BUN	Kidney	Blood urea nitrogen	11	29851849	31745776	RP5-1024C24.1
939	CR	Kidney	Creatinine	11	30747775	31030985	RP5-1024C24.1
939	UA	Kidney	Uric acid	11	29851849	31745776	RP5-1024C24.1
940	BUN	Kidney	Blood urea nitrogen	11	68889779	68898009	RP11-554A11.7
941	BUN	Kidney	Blood urea nitrogen	11	69217236	69325159	AP000439.2
942	BUN	Kidney	Blood urea nitrogen	12	42540280	42871192	PRICKLE1
943	BUN	Kidney	Blood urea nitrogen	12	50267335	50267335	FAIM2
944	BUN	Kidney	Blood urea nitrogen	12	121380544	121470256	HNF1A
944	GGT	Liver	Gamma-glutamyltransferase	12	120217257	122382936	HNF1A
945	BUN	Kidney	Blood urea nitrogen	13	42646769	42796125	DGKH
946	BUN	Kidney	Blood urea nitrogen	15	53858438	54006275	WDR72
947	BUN	Kidney	Blood urea nitrogen	15	61187016	61192794	RORA
948	BUN	Kidney	Blood urea nitrogen	15	75409457	76919760	NRG4
949	BUN	Kidney	Blood urea nitrogen	15	99249029	99320851	IGF1R
950	BUN	Kidney	Blood urea nitrogen	16	69547741	70231428	WWP2
951	BUN	Kidney	Blood urea nitrogen	17	36047276	36068728	HNF1B
952	BUN	Kidney	Blood urea nitrogen	17	44913767	45225295	RP11-63A1.1
953	BUN	Kidney	Blood urea nitrogen	17	58901973	59288406	BCAS3
954	BUN	Kidney	Blood urea nitrogen	17	65578103	65582642	PITPNC1
955	BUN	Kidney	Blood urea nitrogen	18	42293465	44234228	SLC14A2
956	BUN	Kidney	Blood urea nitrogen	19	46012523	46419773	SNRPD2
957	BUN	Kidney	Blood urea nitrogen	19	49233335	49237552	RASIP1
958	BUN	Kidney	Blood urea nitrogen	20	52714706	52714706	BCAS1
959	BUN	Kidney	Blood urea nitrogen	20	56551212	58406012	GNAS:RP1-309F20.3
959	CR	Kidney	Creatinine	20	57337612	57488964	GNAS:RP1-309F20.3
960	BUN	Kidney	Blood urea nitrogen	21	16264531	16585348	AF127577.12
961	BUN	Kidney	Blood urea nitrogen	21	35258263	35295709	AP000304.12:ITSN1
962	CR	Kidney	Creatinine	1	15786092	16259647	DNAJC16:AGMAT
963	CR	Kidney	Creatinine	1	23006158	24591193	RP5-1057J7.6
964	CR	Kidney	Creatinine	1	77318126	79029741	NEXN-AS1:NEXN
965	CR	Kidney	Creatinine	2	15733023	15793014	DDX1
966	CR	Kidney	Creatinine	2	26671185	28755675	GCKR
967	CR	Kidney	Creatinine	2	162756667	163458803	IFIH1
968	CR	Kidney	Creatinine	2	169656922	170236399	LRP2
969	CR	Kidney	Creatinine	2	176974122	177050351	HOXD3
970	CR	Kidney	Creatinine	2	217632792	217713766	AC007563.5
971	CR	Kidney	Creatinine	2	220335670	220380125	SPEG
972	CR	Kidney	Creatinine	2	240847871	242768140	AGXT
973	CR	Kidney	Creatinine	3	38435023	38574491	XYLB
974	CR	Kidney	Creatinine	3	141072289	141338641	ZBTB38
975	CR	Kidney	Creatinine	3	141674548	141859302	TFDP2
976	CR	Kidney	Creatinine	3	169090126	169168017	MECOM
977	CR	Kidney	Creatinine	3	185282232	185354216	SENP2
978	CR	Kidney	Creatinine	3	186420646	186453430	RP11-573D15.8:KNG1
979	CR	Kidney	Creatinine	4	9912993	10331818	SLC2A9
980	CR	Kidney	Creatinine	4	23722853	23768388	RP11-380P13.1
981	CR	Kidney	Creatinine	4	76286224	78237325	SHROOM3
982	CR	Kidney	Creatinine	4	81158545	81202048	FGF5
983	CR	Kidney	Creatinine	4	88963255	89165613	ABCG2
984	CR	Kidney	Creatinine	4	103618023	103999909	MANBA
985	CR	Kidney	Creatinine	5	670673	686682	TPPP
986	CR	Kidney	Creatinine	5	34481006	34540487	RP11-1325J9.1
987	CR	Kidney	Creatinine	5	39355648	39423907	C9:DAB2
988	CR	Kidney	Creatinine	5	90521765	90607925	LUCAT1
989	CR	Kidney	Creatinine	5	176586898	176842474	SLC34A1
990	CR	Kidney	Creatinine	6	25684606	26637724	SLC17A3
991	CR	Kidney	Creatinine	6	27185792	28022417	HIST1H4J
992	CR	Kidney	Creatinine	6	28680776	29530027	LINC01015
993	CR	Kidney	Creatinine	6	34140498	34422131	CYCSP55
994	CR	Kidney	Creatinine	6	41648698	41672639	TFEB
995	CR	Kidney	Creatinine	6	43804103	43826681	RP11-344J7.2
995	mALB	Kidney	Microalbumin urine	6	43804103	43826681	RP11-344J7.2
996	CR	Kidney	Creatinine	6	54359992	55186860	RP11-524H19.2
997	CR	Kidney	Creatinine	6	107143121	107180343	RP1-60O19.1
998	CR	Kidney	Creatinine	6	160582340	160756736	SLC22A2
999	CR	Kidney	Creatinine	7	1236538	1325469	UNCX
1000	CR	Kidney	Creatinine	7	29569579	29590944	AC007255.8
1001	CR	Kidney	Creatinine	7	40948010	41069841	AC005029.1
1002	CR	Kidney	Creatinine	7	46758306	46758306	AC011294.3
1003	CR	Kidney	Creatinine	7	77168277	77592607	RSBN1L
1004	CR	Kidney	Creatinine	7	156071815	156137707	RP11-362B23.1
1005	CR	Kidney	Creatinine	8	23649549	23788395	STC1
1006	CR	Kidney	Creatinine	8	32304833	32449785	NRG1
1007	CR	Kidney	Creatinine	8	86844182	88323900	SLC7A13
1008	CR	Kidney	Creatinine	9	71365463	71598339	PIP5K1B
1009	CR	Kidney	Creatinine	9	119288900	119459229	ASTN2:RP11-264C15.2
1010	CR	Kidney	Creatinine	9	140191981	140221503	RP13-122B23.8
1011	CR	Kidney	Creatinine	10	101208	1351887	LARP4B
1012	CR	Kidney	Creatinine	10	68955987	70763566	MYPN
1013	CR	Kidney	Creatinine	10	101797412	101895895	CPN1
1014	CR	Kidney	Creatinine	11	2114571	2190591	IGF2:INS-IGF2:IGF2-AS
1015	CR	Kidney	Creatinine	11	2955166	3072576	NAP1L4
1016	CR	Kidney	Creatinine	11	64231228	64581696	SLC22A12
1017	CR	Kidney	Creatinine	11	65493112	65663547	CTSW
1018	CR	Kidney	Creatinine	11	77909014	78286462	GAB2
1019	CR	Kidney	Creatinine	12	345175	377207	SLC6A13
1020	CR	Kidney	Creatinine	12	15319992	15374392	RERG
1021	CR	Kidney	Creatinine	12	66164517	66270006	HMGA2
1022	CR	Kidney	Creatinine	12	122318565	122474618	WDR66
1023	CR	Kidney	Creatinine	13	42642120	42796125	DGKH
1024	CR	Kidney	Creatinine	13	48506499	48725432	MED4
1025	CR	Kidney	Creatinine	13	72332431	72393720	DACH1
1025	UA	Kidney	Uric acid	13	72332750	72393720	DACH1
1026	CR	Kidney	Creatinine	15	45546378	45751889	GATM
1027	CR	Kidney	Creatinine	15	53857964	54096982	WDR72
1028	CR	Kidney	Creatinine	15	57771679	57854106	CGNL1
1029	CR	Kidney	Creatinine	15	75409457	76919760	UBE2Q2
1030	CR	Kidney	Creatinine	15	82332721	83395948	EFTUD1
1031	CR	Kidney	Creatinine	15	99248018	99320851	IGF1R
1032	CR	Kidney	Creatinine	16	20383049	20407196	PDILT
1033	CR	Kidney	Creatinine	16	51687015	51790815	RP11-7O14.1
1034	CR	Kidney	Creatinine	16	69548306	69564669	NFAT5
1035	CR	Kidney	Creatinine	17	37387413	37822311	FBXL20
1036	CR	Kidney	Creatinine	18	46468251	46468356	SMAD7
1037	CR	Kidney	Creatinine	18	77154311	77160235	NFATC1
1038	CR	Kidney	Creatinine	19	33092477	33461396	CTD-2085J24.4
1039	CR	Kidney	Creatinine	19	53357172	53400107	ZNF28:ZNF468
1040	CR	Kidney	Creatinine	20	33224174	33675900	GSS
1041	CR	Kidney	Creatinine	22	40729614	41383868	MKL1
1042	mALB	Kidney	Microalbumin urine	1	155095750	155197602	RP11-201K10.3
1043	mALB	Kidney	Microalbumin urine	2	58316814	58482646	VRK2
1044	mALB	Kidney	Microalbumin urine	2	85736274	85887519	VAMP5
1045	mALB	Kidney	Microalbumin urine	6	39124448	39156410	KCNK5
1046	mALB	Kidney	Microalbumin urine	7	29758161	29805361	DPY19L2P3
1047	mALB	Kidney	Microalbumin urine	11	32424296	32483319	WT1
1048	mALB	Kidney	Microalbumin urine	20	50809966	50889988	RP4-723E3.1
1049	UA	Kidney	Uric acid	1	15801214	16051260	RP4-680D5.2
1050	UA	Kidney	Uric acid	1	145214043	145727683	CD160
1051	UA	Kidney	Uric acid	1	154984363	156063880	RP11-201K10.3:TRIM46
1052	UA	Kidney	Uric acid	1	234661120	234664365	RP5-855F14.1
1053	UA	Kidney	Uric acid	2	162998512	163336914	FAP
1054	UA	Kidney	Uric acid	2	176991870	177018726	HOXD3
1055	UA	Kidney	Uric acid	3	52277445	53171555	SFMBT1:RP11-894J14.5
1056	UA	Kidney	Uric acid	3	126027431	126046800	KLF15
1057	UA	Kidney	Uric acid	3	169090126	169168017	MECOM
1058	UA	Kidney	Uric acid	4	8556203	11343982	SLC2A9
1059	UA	Kidney	Uric acid	4	87685895	90129368	ABCG2
1060	UA	Kidney	Uric acid	5	72425458	72462808	AC116345.1
1061	UA	Kidney	Uric acid	6	25684953	26139933	SLC17A1
1062	UA	Kidney	Uric acid	6	43412935	44027801	RP11-344J7.2
1063	UA	Kidney	Uric acid	6	107143121	107177258	RP1-60O19.1
1064	UA	Kidney	Uric acid	7	1238237	1307501	UNCX
1065	UA	Kidney	Uric acid	7	29551334	29637631	AC007255.8
1066	UA	Kidney	Uric acid	7	72730178	73058017	MLXIPL
1067	UA	Kidney	Uric acid	8	23649549	23788395	STC1
1068	UA	Kidney	Uric acid	8	76301177	76774365	HNF4G
1069	UA	Kidney	Uric acid	9	33125657	33181280	B4GALT1
1070	UA	Kidney	Uric acid	10	60228020	60375857	BICC1
1071	UA	Kidney	Uric acid	10	88730374	89103335	FAM35A
1072	UA	Kidney	Uric acid	10	119472931	119483691	RP11-328K15.1
1073	UA	Kidney	Uric acid	11	9815426	9953748	SBF2
1074	UA	Kidney	Uric acid	11	15636352	15741485	RP11-396O20.1
1075	UA	Kidney	Uric acid	11	63328217	65457077	NRXN2
1076	UA	Kidney	Uric acid	11	65795386	65795386	CATSPER1
1077	LDL-C	Metabolic	Low-density-lipoprotein cholesterol	12	121380544	121460686	HNF1A-AS1:HNF1A
1077	TC	Metabolic	Total cholesterol	12	121082228	121461299	HNF1A-AS1:HNF1A
1077	UA	Kidney	Uric acid	12	121380544	121454622	HNF1A-AS1:HNF1A
1078	UA	Kidney	Uric acid	12	122483836	122630285	MLXIP
1079	UA	Kidney	Uric acid	13	48567894	48707579	MED4
1080	UA	Kidney	Uric acid	15	76136194	76395431	NRG4
1081	UA	Kidney	Uric acid	15	99248018	99320851	IGF1R
1082	UA	Kidney	Uric acid	16	51711613	51790815	RP11-7O14.1
1083	UA	Kidney	Uric acid	16	79869825	79947262	RP11-345M22.3
1084	UA	Kidney	Uric acid	17	57796677	57950621	VMP1
1085	UA	Kidney	Uric acid	17	59432838	59498250	BCAS3:RP11-332H18.5
1086	UA	Kidney	Uric acid	19	3468451	3549239	DOHH
1087	UA	Kidney	Uric acid	19	7166541	7219697	INSR
1088	UA	Kidney	Uric acid	20	25178321	26188160	PYGB:ABHD12
1089	UA	Kidney	Uric acid	20	57456495	57477812	GNAS
1090	UA	Kidney	Uric acid	22	44324727	44381482	PNPLA3
1091	T-BIL	Liver	Total bilirubin	1	155657990	157272796	CCT3
1092	T-BIL	Liver	Total bilirubin	3	135618313	136663635	STAG1
1093	T-BIL	Liver	Total bilirubin	6	27811815	28197186	AL022393.7
1094	T-BIL	Liver	Total bilirubin	7	17280513	17502590	AC003075.4
1095	T-BIL	Liver	Total bilirubin	7	22622954	22811537	AC002480.2
1096	T-BIL	Liver	Total bilirubin	9	93902443	94163102	AUH
1097	T-BIL	Liver	Total bilirubin	10	64874754	65365385	JMJD1C
1098	T-BIL	Liver	Total bilirubin	10	94839642	94845981	CYP26A1
1099	T-BIL	Liver	Total bilirubin	10	122833109	122886458	RP11-159H3.1
1100	T-BIL	Liver	Total bilirubin	11	2941275	3099386	PHLDA2
1101	T-BIL	Liver	Total bilirubin	11	13354509	13370535	ARNTL
1102	T-BIL	Liver	Total bilirubin	11	61542006	61664711	FADS2:FADS1
1103	T-BIL	Liver	Total bilirubin	11	75444605	75569150	CTD-2530H12.1:DGAT2
1104	T-BIL	Liver	Total bilirubin	12	20008642	22283259	SLCO1B3:LST3:SLCO1B7
1105	T-BIL	Liver	Total bilirubin	12	125303274	125315647	SCARB1
1106	T-BIL	Liver	Total bilirubin	19	33815401	33887160	RPS3AP50
1107	GGT	Liver	Gamma-glutamyltransferase	1	15629049	17500877	RP11-276H7.3
1107	ALT	Liver	Alanine aminotransferease (ALT) (Serum glutamic-pyruvic transaminase [SGPT])	1	16493225	16733077	RP11-276H7.3
1108	ALT	Liver	Alanine aminotransferease (ALT) (Serum glutamic-pyruvic transaminase [SGPT])	1	220893296	220973761	2021-03-01
1109	ALT	Liver	Alanine aminotransferease (ALT) (Serum glutamic-pyruvic transaminase [SGPT])	2	27598097	27913188	GCKR
1110	ALT	Liver	Alanine aminotransferease (ALT) (Serum glutamic-pyruvic transaminase [SGPT])	2	111868604	111954323	BCL2L11
1111	GGT	Liver	Gamma-glutamyltransferase	2	168878294	170876154	ABCB11
1111	ALT	Liver	Alanine aminotransferease (ALT) (Serum glutamic-pyruvic transaminase [SGPT])	2	168878294	170832368	ABCB11
1112	AST	Liver	Aspartate aminotransferase (AST) (serum glutamic-oxaloacetic transaminase [SGOT])	2	233471624	233523617	EFHD1
1112	ALT	Liver	Alanine aminotransferease (ALT) (Serum glutamic-pyruvic transaminase [SGPT])	2	233471624	233523617	EFHD1
1113	ALT	Liver	Alanine aminotransferease (ALT) (Serum glutamic-pyruvic transaminase [SGPT])	3	149099575	149125067	TM4SF1-AS1
1114	ALT	Liver	Alanine aminotransferease (ALT) (Serum glutamic-pyruvic transaminase [SGPT])	4	87257527	89097739	MIR5705
1115	GGT	Liver	Gamma-glutamyltransferase	4	146341479	146825552	ZNF827
1115	AST	Liver	Aspartate aminotransferase (AST) (serum glutamic-oxaloacetic transaminase [SGOT])	4	146748044	146824778	ZNF827
1115	ALT	Liver	Alanine aminotransferease (ALT) (Serum glutamic-pyruvic transaminase [SGPT])	4	146728952	146824778	ZNF827
1116	ALT	Liver	Alanine aminotransferease (ALT) (Serum glutamic-pyruvic transaminase [SGPT])	5	156693991	156802909	CYFIP2
1117	ALT	Liver	Alanine aminotransferease (ALT) (Serum glutamic-pyruvic transaminase [SGPT])	6	33179689	34159475	ZNF70P1
1118	AST	Liver	Aspartate aminotransferase (AST) (serum glutamic-oxaloacetic transaminase [SGOT])	7	22709372	22810166	AC073072.5
1118	ALT	Liver	Alanine aminotransferease (ALT) (Serum glutamic-pyruvic transaminase [SGPT])	7	22741459	22758562	AC073072.5
1119	GGT	Liver	Gamma-glutamyltransferase	7	25292227	26965770	MIR148A
1119	LDL-C	Metabolic	Low-density-lipoprotein cholesterol	7	25944480	26087617	MIR148A
1119	ALT	Liver	Alanine aminotransferease (ALT) (Serum glutamic-pyruvic transaminase [SGPT])	7	26008233	26087617	MIR148A
1120	ALT	Liver	Alanine aminotransferease (ALT) (Serum glutamic-pyruvic transaminase [SGPT])	7	55952097	56164508	PSPH
1121	ALT	Liver	Alanine aminotransferease (ALT) (Serum glutamic-pyruvic transaminase [SGPT])	7	87073775	87133366	ABCB1
1122	ALT	Liver	Alanine aminotransferease (ALT) (Serum glutamic-pyruvic transaminase [SGPT])	8	17295177	19247737	NAT2
1123	ALT	Liver	Alanine aminotransferease (ALT) (Serum glutamic-pyruvic transaminase [SGPT])	8	126475770	126509051	RP11-136O12.2
1124	AST	Liver	Aspartate aminotransferase (AST) (serum glutamic-oxaloacetic transaminase [SGOT])	9	117113737	117190749	AKNA
1124	ALT	Liver	Alanine aminotransferease (ALT) (Serum glutamic-pyruvic transaminase [SGPT])	9	116487978	117956012	AKNA
1125	ALT	Liver	Alanine aminotransferease (ALT) (Serum glutamic-pyruvic transaminase [SGPT])	9	136113834	136132754	ABO:RP11-430N14.4
1126	ALT	Liver	Alanine aminotransferease (ALT) (Serum glutamic-pyruvic transaminase [SGPT])	10	70975053	70989901	RP11-227H15.4:HKDC1
1127	ALT	Liver	Alanine aminotransferease (ALT) (Serum glutamic-pyruvic transaminase [SGPT])	10	113901194	113950418	GPAM
1128	ALT	Liver	Alanine aminotransferease (ALT) (Serum glutamic-pyruvic transaminase [SGPT])	11	5677158	5716513	TRIM5
1129	ALT	Liver	Alanine aminotransferease (ALT) (Serum glutamic-pyruvic transaminase [SGPT])	11	61542006	61624181	TMEM258
1129	TC	Metabolic	Total cholesterol	11	60496826	62090787	TMEM258
1130	AST	Liver	Aspartate aminotransferase (AST) (serum glutamic-oxaloacetic transaminase [SGOT])	11	93910080	94034878	RP11-680H20.2
1130	ALT	Liver	Alanine aminotransferease (ALT) (Serum glutamic-pyruvic transaminase [SGPT])	11	93806705	94034878	RP11-680H20.2
1131	GGT	Liver	Gamma-glutamyltransferase	17	36074979	36084202	HNF1B
1131	ALT	Liver	Alanine aminotransferease (ALT) (Serum glutamic-pyruvic transaminase [SGPT])	17	36074979	36084202	HNF1B
1132	ALT	Liver	Alanine aminotransferease (ALT) (Serum glutamic-pyruvic transaminase [SGPT])	17	61696759	61986027	CCDC47
1133	AST	Liver	Aspartate aminotransferase (AST) (serum glutamic-oxaloacetic transaminase [SGOT])	17	65822573	66096529	BPTF
1133	ALT	Liver	Alanine aminotransferease (ALT) (Serum glutamic-pyruvic transaminase [SGPT])	17	65763871	66612272	BPTF
1134	ALT	Liver	Alanine aminotransferease (ALT) (Serum glutamic-pyruvic transaminase [SGPT])	18	56084054	56135592	RP11-1151B14.2
1135	ALT	Liver	Alanine aminotransferease (ALT) (Serum glutamic-pyruvic transaminase [SGPT])	19	18207211	18279816	MAST3
1136	AFP	Liver	Alpha-fetoprotein	19	41332067	41381671	CTC-490E21.12
1136	AST	Liver	Aspartate aminotransferase (AST) (serum glutamic-oxaloacetic transaminase [SGOT])	19	41332067	41381671	CTC-490E21.12
1136	ALT	Liver	Alanine aminotransferease (ALT) (Serum glutamic-pyruvic transaminase [SGPT])	19	41332067	41381671	CTC-490E21.12
1137	ALT	Liver	Alanine aminotransferease (ALT) (Serum glutamic-pyruvic transaminase [SGPT])	20	60770184	60784512	MTG2
1138	AST	Liver	Aspartate aminotransferase (AST) (serum glutamic-oxaloacetic transaminase [SGOT])	22	44323370	44412192	PNPLA3
1138	ALT	Liver	Alanine aminotransferease (ALT) (Serum glutamic-pyruvic transaminase [SGPT])	22	44323370	44412192	PNPLA3
1139	HDL-C	Metabolic	High-density-lipoprotein cholesterol	1	110160039	110498244	CSF1
1139	AST	Liver	Aspartate aminotransferase (AST) (serum glutamic-oxaloacetic transaminase [SGOT])	1	110380938	110968104	CSF1
1140	AST	Liver	Aspartate aminotransferase (AST) (serum glutamic-oxaloacetic transaminase [SGOT])	1	150534368	150960350	MCL1
1141	AST	Liver	Aspartate aminotransferase (AST) (serum glutamic-oxaloacetic transaminase [SGOT])	1	183799009	183830781	RGL1
1142	AST	Liver	Aspartate aminotransferase (AST) (serum glutamic-oxaloacetic transaminase [SGOT])	2	169834370	169890428	ABCB11
1143	ALB	Liver	Albumin	4	78648257	80262482	LINC01094
1143	AST	Liver	Aspartate aminotransferase (AST) (serum glutamic-oxaloacetic transaminase [SGOT])	4	78974840	80262482	LINC01094
1144	AST	Liver	Aspartate aminotransferase (AST) (serum glutamic-oxaloacetic transaminase [SGOT])	4	87257527	89097739	HSD17B11
1145	AST	Liver	Aspartate aminotransferase (AST) (serum glutamic-oxaloacetic transaminase [SGOT])	5	39511225	39582663	CCDC11P1
1146	AST	Liver	Aspartate aminotransferase (AST) (serum glutamic-oxaloacetic transaminase [SGOT])	5	71949079	72406659	TNPO1
1147	AST	Liver	Aspartate aminotransferase (AST) (serum glutamic-oxaloacetic transaminase [SGOT])	6	24580546	29613163	RP11-209A2.1
1148	AST	Liver	Aspartate aminotransferase (AST) (serum glutamic-oxaloacetic transaminase [SGOT])	6	33173842	36342013	RPS18
1149	AST	Liver	Aspartate aminotransferase (AST) (serum glutamic-oxaloacetic transaminase [SGOT])	8	126475770	126507389	RP11-136O12.2
1150	AST	Liver	Aspartate aminotransferase (AST) (serum glutamic-oxaloacetic transaminase [SGOT])	10	17892193	18535616	SLC39A12
1151	AST	Liver	Aspartate aminotransferase (AST) (serum glutamic-oxaloacetic transaminase [SGOT])	10	100789584	101224070	CNNM1
1152	AST	Liver	Aspartate aminotransferase (AST) (serum glutamic-oxaloacetic transaminase [SGOT])	11	5677158	5715358	TRIM5
1153	AST	Liver	Aspartate aminotransferase (AST) (serum glutamic-oxaloacetic transaminase [SGOT])	12	7635793	7721881	CD163
1154	AST	Liver	Aspartate aminotransferase (AST) (serum glutamic-oxaloacetic transaminase [SGOT])	16	11034933	11279913	CLEC16A
1155	AST	Liver	Aspartate aminotransferase (AST) (serum glutamic-oxaloacetic transaminase [SGOT])	16	58706326	58867330	GOT2
1156	AST	Liver	Aspartate aminotransferase (AST) (serum glutamic-oxaloacetic transaminase [SGOT])	17	36074979	36084202	HNF1B
1157	GGT	Liver	Gamma-glutamyltransferase	1	50826176	51781341	TTC39A
1158	GGT	Liver	Gamma-glutamyltransferase	1	89043609	89447978	GTF2B
1159	GGT	Liver	Gamma-glutamyltransferase	1	155066416	155168849	EFNA1
1160	GGT	Liver	Gamma-glutamyltransferase	1	178466769	178555550	LINC00083
1161	GGT	Liver	Gamma-glutamyltransferase	1	200197167	200464844	RP11-532L16.3
1162	GGT	Liver	Gamma-glutamyltransferase	1	232812626	232928208	RNU6-1211P
1163	GGT	Liver	Gamma-glutamyltransferase	2	3639909	3648186	COLEC11
1164	GGT	Liver	Gamma-glutamyltransferase	2	61365812	61782899	USP34
1165	GGT	Liver	Gamma-glutamyltransferase	2	149376864	149568396	EPC2
1166	GGT	Liver	Gamma-glutamyltransferase	2	192086890	192227797	MYO1B
1167	GGT	Liver	Gamma-glutamyltransferase	2	233465847	233523617	EFHD1:RN7SL359P
1168	GGT	Liver	Gamma-glutamyltransferase	3	20117417	20117417	KAT2B
1169	GGT	Liver	Gamma-glutamyltransferase	3	149189369	149233279	TM4SF4
1170	GGT	Liver	Gamma-glutamyltransferase	4	3386315	3482678	RGS12
1171	GGT	Liver	Gamma-glutamyltransferase	4	69329699	70460554	UGT2B7
1172	GGT	Liver	Gamma-glutamyltransferase	4	87750051	88301406	MIR5705
1173	GGT	Liver	Gamma-glutamyltransferase	5	31020521	31060577	RPL19P11
1174	GGT	Liver	Gamma-glutamyltransferase	5	52193125	52193237	ITGA1
1175	GGT	Liver	Gamma-glutamyltransferase	5	156679423	156922261	CYFIP2
1176	GGT	Liver	Gamma-glutamyltransferase	6	34165721	34243654	RPL35P2
1177	GGT	Liver	Gamma-glutamyltransferase	6	36346929	36601456	PXT1
1178	GGT	Liver	Gamma-glutamyltransferase	6	53899341	53958504	MLIP:MLIP-AS1
1179	GGT	Liver	Gamma-glutamyltransferase	7	72730178	73060006	MLXIPL
1179	TG	Metabolic	Triglyceride	7	72682448	73344879	MLXIPL
1180	GGT	Liver	Gamma-glutamyltransferase	7	97690573	98037034	BHLHA15
1181	GGT	Liver	Gamma-glutamyltransferase	7	98808936	99365083	CYP3A7
1182	GGT	Liver	Gamma-glutamyltransferase	7	134671346	134933768	WDR91
1183	GGT	Liver	Gamma-glutamyltransferase	8	55406067	55471417	RP11-53M11.4
1184	GGT	Liver	Gamma-glutamyltransferase	9	4119707	4297949	GLIS3
1185	GGT	Liver	Gamma-glutamyltransferase	9	112196840	112365618	PTPN3
1186	GGT	Liver	Gamma-glutamyltransferase	10	52443950	52702677	A1CF
1187	GGT	Liver	Gamma-glutamyltransferase	10	64269826	65909424	JMJD1C
1188	GGT	Liver	Gamma-glutamyltransferase	10	78726920	80468260	DLG5
1189	GGT	Liver	Gamma-glutamyltransferase	10	95288894	95338594	FFAR4
1190	GGT	Liver	Gamma-glutamyltransferase	10	96071561	96757047	NOC3L
1191	GGT	Liver	Gamma-glutamyltransferase	10	101521683	101589328	ABCC2
1192	GGT	Liver	Gamma-glutamyltransferase	10	126304677	126537000	RP11-12J10.3:FAM53B
1193	GGT	Liver	Gamma-glutamyltransferase	11	62067151	62202934	AHNAK
1194	GGT	Liver	Gamma-glutamyltransferase	12	55720606	57596727	CNPY2
1195	GGT	Liver	Gamma-glutamyltransferase	12	132272725	132355079	MMP17
1196	GGT	Liver	Gamma-glutamyltransferase	14	69126203	71043625	SMOC1
1196	LDL-C	Metabolic	Low-density-lipoprotein cholesterol	14	69126203	71043625	SMOC1
1196	TC	Metabolic	Total cholesterol	14	69126203	71043625	SMOC1
1197	GGT	Liver	Gamma-glutamyltransferase	14	72676402	74401228	RP11-109N23.4
1198	GGT	Liver	Gamma-glutamyltransferase	14	77469425	77529375	IRF2BPL
1199	GGT	Liver	Gamma-glutamyltransferase	14	102534523	104425211	EXOC3L4
1200	GGT	Liver	Gamma-glutamyltransferase	15	60878030	60902512	RP11-219B17.1:RORA
1201	GGT	Liver	Gamma-glutamyltransferase	15	73822778	74005600	CD276
1202	GGT	Liver	Gamma-glutamyltransferase	16	58070964	58133936	Y_RNA
1203	GGT	Liver	Gamma-glutamyltransferase	16	80497341	80507621	RP11-525K10.3
1204	GGT	Liver	Gamma-glutamyltransferase	17	16922872	17194838	MPRIP
1205	GGT	Liver	Gamma-glutamyltransferase	17	65764164	66098154	BPTF
1206	GGT	Liver	Gamma-glutamyltransferase	17	70072054	70136055	SOX9-AS1:AC007461.2
1207	GGT	Liver	Gamma-glutamyltransferase	18	56069133	56154571	RP11-1151B14.2
1208	GGT	Liver	Gamma-glutamyltransferase	19	795457	815086	PTBP1
1209	GGT	Liver	Gamma-glutamyltransferase	19	33476866	33909645	RHPN2
1210	GGT	Liver	Gamma-glutamyltransferase	19	41290401	41381671	CTC-490E21.12
1211	GGT	Liver	Gamma-glutamyltransferase	19	48104647	48163688	CTD-2571L23.8:GLTSCR1
1212	GGT	Liver	Gamma-glutamyltransferase	20	3670945	3736528	SIGLEC1
1213	GGT	Liver	Gamma-glutamyltransferase	21	29992536	30603872	N6AMT1
1214	GGT	Liver	Gamma-glutamyltransferase	21	46244616	46277091	PTTG1IP
1215	GGT	Liver	Gamma-glutamyltransferase	22	23428822	25556195	SNRPD3
1216	AFP	Liver	Alpha-fetoprotein	1	23720185	24206053	RN7SL532P
1217	AFP	Liver	Alpha-fetoprotein	1	242010574	242041933	EXO1
1218	AFP	Liver	Alpha-fetoprotein	2	16909970	18742452	SMC6
1219	AFP	Liver	Alpha-fetoprotein	2	61038256	61875265	USP34
1220	AFP	Liver	Alpha-fetoprotein	2	66826195	67693921	ETAA1
1221	AFP	Liver	Alpha-fetoprotein	2	88428834	88475411	FABP1
1222	AFP	Liver	Alpha-fetoprotein	2	168878294	170832368	ABCB11
1223	AFP	Liver	Alpha-fetoprotein	2	215632095	215706496	BARD1
1224	AFP	Liver	Alpha-fetoprotein	3	8830038	9063794	RAD18
1225	AFP	Liver	Alpha-fetoprotein	3	100128528	102088835	SENP7
1226	AFP	Liver	Alpha-fetoprotein	3	120448148	121290048	POLQ
1227	AFP	Liver	Alpha-fetoprotein	3	196192617	196308881	RNF168
1228	AFP	Liver	Alpha-fetoprotein	4	3030502	3544054	RGS12
1228	TG	Metabolic	Triglyceride	4	2981770	3521939	RGS12
1229	AFP	Liver	Alpha-fetoprotein	4	72614849	74999254	AFP
1230	AFP	Liver	Alpha-fetoprotein	4	84324801	84506192	FAM175A
1231	AFP	Liver	Alpha-fetoprotein	4	103399049	104122401	UBE2D3
1232	AFP	Liver	Alpha-fetoprotein	4	109660869	109724678	ETNPPL
1233	AFP	Liver	Alpha-fetoprotein	5	175557466	175810529	SIMC1
1234	AFP	Liver	Alpha-fetoprotein	5	176312965	176503563	ZNF346
1235	AFP	Liver	Alpha-fetoprotein	6	25493835	29613163	SCAND3:RP5-1186N24.3
1236	AFP	Liver	Alpha-fetoprotein	7	28139386	28259131	JAZF1
1237	AFP	Liver	Alpha-fetoprotein	8	27922723	27932866	NUGGC
1238	AFP	Liver	Alpha-fetoprotein	9	92178472	92244520	GADD45G
1239	AFP	Liver	Alpha-fetoprotein	9	135135413	135245190	SETX
1240	AFP	Liver	Alpha-fetoprotein	10	64874754	65394450	JMJD1C
1241	AFP	Liver	Alpha-fetoprotein	10	70034343	70603360	TET1
1242	AFP	Liver	Alpha-fetoprotein	10	88785929	88999136	FAM35A
1243	AFP	Liver	Alpha-fetoprotein	10	122833109	122886458	RP11-159H3.1
1244	AFP	Liver	Alpha-fetoprotein	11	1675441	1716749	FAM99A
1245	AFP	Liver	Alpha-fetoprotein	11	2116492	2216163	INS-IGF2
1246	AFP	Liver	Alpha-fetoprotein	11	5684402	5701074	TRIM5
1247	AFP	Liver	Alpha-fetoprotein	11	82389094	82496692	FAM181B
1248	AFP	Liver	Alpha-fetoprotein	12	21317810	21414585	SLCO1B1
1249	AFP	Liver	Alpha-fetoprotein	12	121187557	121470256	HNF1A-AS1:HNF1A
1250	AFP	Liver	Alpha-fetoprotein	15	42491672	44813598	TP53BP1
1251	AFP	Liver	Alpha-fetoprotein	16	53158219	53375964	CHD9
1252	AFP	Liver	Alpha-fetoprotein	16	79701538	79756197	RP11-345M22.1:RP11-345M22.2
1253	AFP	Liver	Alpha-fetoprotein	17	15870401	16240507	TTC19
1254	AFP	Liver	Alpha-fetoprotein	17	34077232	34285393	RDM1
1255	AFP	Liver	Alpha-fetoprotein	17	45333743	45873184	RP11-580I16.2
1256	AFP	Liver	Alpha-fetoprotein	17	66436066	66460604	RP11-120M18.2:WIPI1
1257	AFP	Liver	Alpha-fetoprotein	17	72972540	74815409	UNC13D
1258	AFP	Liver	Alpha-fetoprotein	20	5708235	5784683	C20orf196
1259	AFP	Liver	Alpha-fetoprotein	20	30648960	31517921	TSPY26P
1260	AFP	Liver	Alpha-fetoprotein	21	38174828	38956044	DYRK1A
1261	AFP	Liver	Alpha-fetoprotein	22	21910280	21992386	UBE2L3
1261	HDL-C	Metabolic	High-density-lipoprotein cholesterol	22	21625934	21999292	UBE2L3
1262	AFP	Liver	Alpha-fetoprotein	22	45673207	45853566	FAM118A
1263	ALB	Liver	Albumin	1	23747996	23830827	ASAP3
1264	ALB	Liver	Albumin	1	110380938	110493729	RP11-195M16.1
1265	ALB	Liver	Albumin	1	178495865	178617337	TEX35:C1orf220:C1ORF220
1266	ALB	Liver	Albumin	1	196527510	196839163	CFH
1267	ALB	Liver	Albumin	1	220985811	221086484	HLX
1268	ALB	Liver	Albumin	2	242237902	242403940	HDLBP
1269	ALB	Liver	Albumin	4	2981770	3544054	HGFAC
1270	ALB	Liver	Albumin	4	26165165	26177372	RBPJ
1271	ALB	Liver	Albumin	4	72871606	74559775	COX18
1272	ALB	Liver	Albumin	4	155446207	155494394	RP11-158C21.3
1273	ALB	Liver	Albumin	5	72056971	72409897	CTD-2376I4.1
1274	ALB	Liver	Albumin	5	127350549	127558338	SLC12A2
1275	ALB	Liver	Albumin	5	158019422	158019422	RP11-32D16.1
1276	ALB	Liver	Albumin	6	34153882	34422131	CYCSP55
1277	ALB	Liver	Albumin	7	22801591	22801591	AC073072.7
1278	ALB	Liver	Albumin	7	72730178	73058017	MLXIPL
1279	ALB	Liver	Albumin	8	9167797	9219622	RP11-115J16.1
1280	ALB	Liver	Albumin	8	18228616	18291590	NAT2
1281	ALB	Liver	Albumin	9	112110405	112365618	PTPN3
1282	ALB	Liver	Albumin	9	136095770	136184526	ABO:RP11-430N14.4
1283	ALB	Liver	Albumin	10	74166541	74724962	OIT3
1284	ALB	Liver	Albumin	10	94205290	94488695	KIF11
1285	ALB	Liver	Albumin	11	46714279	47367371	C11orf49
1286	ALB	Liver	Albumin	11	85656174	85830760	snoU13
1287	ALB	Liver	Albumin	11	118901262	118961231	VPS11
1288	ALB	Liver	Albumin	12	13365054	13382750	EMP1
1289	ALB	Liver	Albumin	12	21682239	21746567	GYS2
1290	ALB	Liver	Albumin	14	95053849	95089867	SERPINA5
1291	ALB	Liver	Albumin	14	105082320	107054116	RP11-731F5.1
1292	ALB	Liver	Albumin	15	51607186	51667142	GLDN
1293	ALB	Liver	Albumin	15	78233843	78370548	TBC1D2B
1294	ALB	Liver	Albumin	17	1613203	1657653	WDR81:RP11-961A15.1
1295	ALB	Liver	Albumin	17	7438687	7560153	TNFSF12:TNFSF12-TNFSF13:TNFSF13
1296	ALB	Liver	Albumin	17	14233749	14240643	HS3ST3B1
1297	ALB	Liver	Albumin	17	16766412	16884314	TNFRSF13B
1298	ALB	Liver	Albumin	19	7133935	7152703	INSR
1299	ALB	Liver	Albumin	19	33821401	34024250	PEPD
1300	ALB	Liver	Albumin	19	35537151	35566917	HPN:HPN-AS1
1301	ALB	Liver	Albumin	19	36012842	36046888	GAPDHS
1302	ALB	Liver	Albumin	20	38905602	39183139	SNORD112
1303	ALB	Liver	Albumin	22	30263026	30604102	RP3-438O4.4
1304	ALB	Liver	Albumin	22	37979998	38221603	SH3BP1:PDXP
1305	FVC	Lung	Forced vital capacity (FVC)	1	17262214	17410364	MFAP2:RP1-37C10.3
1306	FVC	Lung	Forced vital capacity (FVC)	4	89770909	90059434	FAM13A
1307	FVC	Lung	Forced vital capacity (FVC)	8	65075261	65211043	RP11-32K4.1
1308	FVC	Lung	Forced vital capacity (FVC)	8	78023113	78181183	HIGD1AP18
1309	FVC	Lung	Forced vital capacity (FVC)	9	98210941	98314372	PTCH1
1310	FVC	Lung	Forced vital capacity (FVC)	12	55771695	57722172	PAN2
1311	FVC	Lung	Forced vital capacity (FVC)	12	66317575	66383738	HMGA2:RP11-366L20.3
1312	FVC	Lung	Forced vital capacity (FVC)	12	110888636	110888636	ARPC3
1313	FVC	Lung	Forced vital capacity (FVC)	12	115476788	115538786	RP11-25E2.1
1314	FVC	Lung	Forced vital capacity (FVC)	16	89669583	90077343	CDK10
1315	FEV1R	Lung	FEV1 to FVC ratio	7	10638180	10759632	AC004535.2
1316	FG	Metabolic	Fasting glucose	1	33073066	33184137	SYNC
1317	FG	Metabolic	Fasting glucose	1	43423955	43460107	RNU6-880P
1318	FG	Metabolic	Fasting glucose	1	214144858	214163069	PROX1-AS1:PROX1
1319	FG	Metabolic	Fasting glucose	1	229642499	229672955	NUP133
1319	HbA1c	Metabolic	Hemoglobin A1c	1	229642499	229672955	NUP133
1320	FG	Metabolic	Fasting glucose	2	44210078	46193251	AC012354.6
1320	HbA1c	Metabolic	Hemoglobin A1c	2	44210078	46193251	AC012354.6
1321	FG	Metabolic	Fasting glucose	2	60565568	60586707	AC007381.2
1322	FG	Metabolic	Fasting glucose	2	168554345	170790018	SPC25
1323	FG	Metabolic	Fasting glucose	2	173295405	173949911	RAPGEF4-AS1
1324	FG	Metabolic	Fasting glucose	2	222034085	222071255	AC011233.2
1325	FG	Metabolic	Fasting glucose	3	152317726	152514538	RP11-788A4.1
1326	FG	Metabolic	Fasting glucose	3	185278897	185550795	IGF2BP2
1327	FG	Metabolic	Fasting glucose	4	1006601	1409302	CTBP1
1328	FG	Metabolic	Fasting glucose	4	6264394	6315029	WFS1
1329	FG	Metabolic	Fasting glucose	5	55764936	55823055	AC022431.2
1330	FG	Metabolic	Fasting glucose	5	95364142	95776352	CTD-2337A12.1:PCSK1
1331	FG	Metabolic	Fasting glucose	6	20527855	20928751	CDKAL1
1332	FG	Metabolic	Fasting glucose	6	38145463	39863689	GLP1R
1332	HbA1c	Metabolic	Hemoglobin A1c	6	38145463	39863689	GLP1R
1333	FG	Metabolic	Fasting glucose	6	117093340	117286939	RFX6
1334	FG	Metabolic	Fasting glucose	6	153367613	153449670	RGS17
1335	FG	Metabolic	Fasting glucose	7	14770341	15584933	AC006458.3
1336	FG	Metabolic	Fasting glucose	7	43757295	44549707	GCK
1336	HbA1c	Metabolic	Hemoglobin A1c	7	43901893	44267538	GCK
1337	FG	Metabolic	Fasting glucose	7	50258234	50318308	AC020743.4
1338	FG	Metabolic	Fasting glucose	7	75590003	75855519	SRRM3
1339	FG	Metabolic	Fasting glucose	7	89728269	90031619	STEAP2-AS1:STEAP2
1340	FG	Metabolic	Fasting glucose	7	100242484	100353724	ZAN
1341	FG	Metabolic	Fasting glucose	7	126362704	127968507	PAX4
1341	HbA1c	Metabolic	Hemoglobin A1c	7	126362704	127968507	PAX4
1342	FG	Metabolic	Fasting glucose	7	155888961	157781749	MNX1
1343	FG	Metabolic	Fasting glucose	8	118182050	118710025	SLC30A8
1343	HbA1c	Metabolic	Hemoglobin A1c	8	118182050	118236975	SLC30A8
1344	FG	Metabolic	Fasting glucose	9	46645	1684427	KANK1
1345	FG	Metabolic	Fasting glucose	9	4256066	4305993	GLIS3
1345	HbA1c	Metabolic	Hemoglobin A1c	9	4260491	4298955	GLIS3
1346	FG	Metabolic	Fasting glucose	9	21220905	22551393	CDKN2B-AS1
1347	FG	Metabolic	Fasting glucose	10	12240156	12329652	RN7SL232P
1348	FG	Metabolic	Fasting glucose	10	26173270	26615831	GAD2
1349	FG	Metabolic	Fasting glucose	10	94202905	94490174	HHEX
1350	FG	Metabolic	Fasting glucose	10	95380969	95395727	PDE6C
1351	FG	Metabolic	Fasting glucose	10	118984464	119011802	SLC18A2
1352	FG	Metabolic	Fasting glucose	11	2685864	2859055	KCNQ1
1353	FG	Metabolic	Fasting glucose	11	8244575	8256690	LMO1
1354	FG	Metabolic	Fasting glucose	11	61410345	61892110	FADS2
1355	FG	Metabolic	Fasting glucose	11	72360303	72947986	ARAP1:STARD10
1356	FG	Metabolic	Fasting glucose	11	92635156	92788818	MTNR1B
1357	FG	Metabolic	Fasting glucose	12	133053029	133159846	FBRSL1
1358	FG	Metabolic	Fasting glucose	13	26776255	27017117	RNF6
1359	FG	Metabolic	Fasting glucose	13	28453210	28509018	PDX1-AS1
1360	FG	Metabolic	Fasting glucose	13	33554084	33589834	TOMM22P3
1361	FG	Metabolic	Fasting glucose	14	100788014	100952126	WDR25
1362	FG	Metabolic	Fasting glucose	15	40606868	40670742	C15orf52
1363	FG	Metabolic	Fasting glucose	15	51689195	52001830	RP11-707P17.1:DMXL2:RP11-707P17.2
1364	FG	Metabolic	Fasting glucose	15	62109441	62475786	NPM1P47
1365	FG	Metabolic	Fasting glucose	15	77316131	77853674	TSPAN3
1366	FG	Metabolic	Fasting glucose	16	213329	304803	ITFG3
1367	FG	Metabolic	Fasting glucose	16	56006108	56087946	RP11-461O7.1
1368	FG	Metabolic	Fasting glucose	17	66427696	66487837	RP11-120M18.2:WIPI1
1369	FG	Metabolic	Fasting glucose	17	67529270	67621824	MAP2K6
1370	FG	Metabolic	Fasting glucose	20	22488754	22707560	FOXA2
1371	FG	Metabolic	Fasting glucose	20	48806954	48836475	CEBPB
1372	FG	Metabolic	Fasting glucose	20	50125639	50267115	NFATC2
1373	FG	Metabolic	Fasting glucose	22	25208768	25220753	SGSM1
1373	HbA1c	Metabolic	Hemoglobin A1c	22	25209377	25275523	SGSM1
1374	HbA1c	Metabolic	Hemoglobin A1c	1	25529038	25863694	TMEM50A
1375	HbA1c	Metabolic	Hemoglobin A1c	1	39976076	39976076	BMP8A
1376	HbA1c	Metabolic	Hemoglobin A1c	1	50885622	51532590	FAF1
1377	HbA1c	Metabolic	Hemoglobin A1c	1	118128145	118171690	FAM46C
1378	HbA1c	Metabolic	Hemoglobin A1c	1	155657990	157272796	CCT3
1379	HbA1c	Metabolic	Hemoglobin A1c	1	158441462	158631171	SPTA1
1380	HbA1c	Metabolic	Hemoglobin A1c	2	164700445	166035705	GRB14
1381	HbA1c	Metabolic	Hemoglobin A1c	2	168855100	170618911	SPC25
1382	HbA1c	Metabolic	Hemoglobin A1c	2	234259470	234463709	DGKD:AC019221.4
1383	HbA1c	Metabolic	Hemoglobin A1c	3	185278897	185550795	IGF2BP2
1384	HbA1c	Metabolic	Hemoglobin A1c	4	1006601	1409302	CTBP1-AS2
1385	HbA1c	Metabolic	Hemoglobin A1c	4	110922680	110963648	EGF
1386	HbA1c	Metabolic	Hemoglobin A1c	4	145025810	145089864	GYPA
1387	HbA1c	Metabolic	Hemoglobin A1c	6	20510217	20928751	CDKAL1
1388	HbA1c	Metabolic	Hemoglobin A1c	6	135399427	135486022	HBS1L
1389	HbA1c	Metabolic	Hemoglobin A1c	7	14770341	15066544	AC006045.3
1390	HbA1c	Metabolic	Hemoglobin A1c	7	89728269	90070836	STEAP2-AS1:STEAP2
1391	HbA1c	Metabolic	Hemoglobin A1c	8	41607715	41630447	ANK1
1392	HbA1c	Metabolic	Hemoglobin A1c	8	42334511	42468218	SLC20A2
1393	HbA1c	Metabolic	Hemoglobin A1c	9	22127613	22139220	CDKN2B-AS1
1394	HbA1c	Metabolic	Hemoglobin A1c	9	83959411	84007568	RPS20P25
1395	HbA1c	Metabolic	Hemoglobin A1c	10	12165461	12342414	CDC123
1396	HbA1c	Metabolic	Hemoglobin A1c	10	89603315	89769340	SNORD74
1397	HbA1c	Metabolic	Hemoglobin A1c	10	94200769	94500579	KIF11
1398	HbA1c	Metabolic	Hemoglobin A1c	11	123350	280464	PSMD13
1399	HbA1c	Metabolic	Hemoglobin A1c	11	9879379	9959850	SBF2:RP11-1H15.2
1400	HbA1c	Metabolic	Hemoglobin A1c	11	17368013	17421886	RP1-239B22.5
1401	HbA1c	Metabolic	Hemoglobin A1c	11	92666563	92727089	RP11-676F20.1
1402	HbA1c	Metabolic	Hemoglobin A1c	12	30636810	31987492	FAM60A
1403	HbA1c	Metabolic	Hemoglobin A1c	13	28453210	28502874	PDX1-AS1
1404	HbA1c	Metabolic	Hemoglobin A1c	13	33554084	33574292	TOMM22P3
1405	HbA1c	Metabolic	Hemoglobin A1c	13	113352916	113435527	ATP11A
1406	HbA1c	Metabolic	Hemoglobin A1c	15	77334787	77867682	HMG20A
1407	HbA1c	Metabolic	Hemoglobin A1c	17	27071442	27196748	MIR451B
1408	HbA1c	Metabolic	Hemoglobin A1c	17	36092671	36105897	HNF1B
1409	HbA1c	Metabolic	Hemoglobin A1c	17	65776315	66098154	RP11-855A2.5
1410	HbA1c	Metabolic	Hemoglobin A1c	17	79881830	81159773	FN3KRP
1411	HbA1c	Metabolic	Hemoglobin A1c	19	17106687	17263262	MYO9B
1412	HbA1c	Metabolic	Hemoglobin A1c	19	33033231	33164759	PDCD5
1413	HbA1c	Metabolic	Hemoglobin A1c	19	41200511	41260005	ITPKC
1414	HbA1c	Metabolic	Hemoglobin A1c	20	22508182	22628887	FOXA2
1415	HbA1c	Metabolic	Hemoglobin A1c	22	35639192	35712614	TOM1
1416	LDL-C	Metabolic	Low-density-lipoprotein cholesterol	1	25580095	25863694	TMEM57
1416	TC	Metabolic	Total cholesterol	1	25529038	25863694	TMEM57
1417	TC	Metabolic	Total cholesterol	1	55401691	55723817	PCSK9
1418	LDL-C	Metabolic	Low-density-lipoprotein cholesterol	1	62898984	63183414	DOCK7
1418	TC	Metabolic	Total cholesterol	1	61948782	63864007	DOCK7
1418	TG	Metabolic	Triglyceride	1	61948782	63864007	DOCK7
1419	TC	Metabolic	Total cholesterol	1	77991029	78287881	AK5
1420	TC	Metabolic	Total cholesterol	1	92937352	93463949	EVI5
1421	TC	Metabolic	Total cholesterol	1	109495019	110079295	CELSR2
1422	LDL-C	Metabolic	Low-density-lipoprotein cholesterol	1	220967752	221018832	2021-03-01
1422	TC	Metabolic	Total cholesterol	1	220893296	221018832	2021-03-01
1423	TC	Metabolic	Total cholesterol	1	234659244	235113008	RP5-855F14.1
1424	LDL-C	Metabolic	Low-density-lipoprotein cholesterol	2	20251253	22406879	APOB
1424	TC	Metabolic	Total cholesterol	2	20251253	22406879	APOB
1425	LDL-C	Metabolic	Low-density-lipoprotein cholesterol	2	43894004	44047530	DYNC2LI1
1425	TC	Metabolic	Total cholesterol	2	43501802	44047530	DYNC2LI1
1426	TC	Metabolic	Total cholesterol	2	62801489	63624065	AC092155.4
1427	TC	Metabolic	Total cholesterol	2	121308660	121318617	AC073257.1
1428	LDL-C	Metabolic	Low-density-lipoprotein cholesterol	2	158411776	158484770	ACVR1C
1428	TC	Metabolic	Total cholesterol	2	158411776	158484770	ACVR1C
1429	TC	Metabolic	Total cholesterol	3	58257060	58488461	RP11-359I18.5
1430	TC	Metabolic	Total cholesterol	4	3386315	3482296	RGS12
1431	TC	Metabolic	Total cholesterol	4	47997572	48049805	NIPAL1:CNGA1
1432	TC	Metabolic	Total cholesterol	4	69529612	70122990	UGT2B7
1433	TC	Metabolic	Total cholesterol	4	100445786	100639308	MTTP:RP11-766F14.1
1434	LDL-C	Metabolic	Low-density-lipoprotein cholesterol	5	73609154	75718303	HMGCR
1434	TC	Metabolic	Total cholesterol	5	74132593	75718303	HMGCR
1435	LDL-C	Metabolic	Low-density-lipoprotein cholesterol	5	155500206	157307552	TIMD4
1435	TC	Metabolic	Total cholesterol	5	155381680	157307552	TIMD4
1436	TC	Metabolic	Total cholesterol	6	53594001	53834698	MLIP:RP11-411K7.1
1437	TC	Metabolic	Total cholesterol	6	100930099	101838881	snoU13
1438	TC	Metabolic	Total cholesterol	6	135402339	135431640	HBS1L
1439	TC	Metabolic	Total cholesterol	6	139205445	139317517	REPS1
1440	LDL-C	Metabolic	Low-density-lipoprotein cholesterol	6	160910517	161126074	LPA
1440	TC	Metabolic	Total cholesterol	6	160910517	161126074	LPA
1441	TC	Metabolic	Total cholesterol	7	21589243	21653552	DNAH11
1442	TC	Metabolic	Total cholesterol	7	50257634	50323456	AC020743.3
1443	TC	Metabolic	Total cholesterol	7	137425368	137567086	CREB3L2
1444	TC	Metabolic	Total cholesterol	8	18229020	18291590	NAT2
1445	LDL-C	Metabolic	Low-density-lipoprotein cholesterol	8	59122693	60087101	CYP7A1
1445	TC	Metabolic	Total cholesterol	8	59122693	60087101	CYP7A1
1445	TG	Metabolic	Triglyceride	8	59256985	59531468	CYP7A1
1446	TC	Metabolic	Total cholesterol	8	116648565	116829337	TRPS1
1447	TC	Metabolic	Total cholesterol	8	126450909	126613955	RP11-136O12.2
1447	TG	Metabolic	Triglyceride	8	126450909	126650058	RP11-136O12.2
1448	TC	Metabolic	Total cholesterol	9	106845806	108523762	ABCA1
1448	TG	Metabolic	Triglyceride	9	107661742	107665739	ABCA1
1449	TC	Metabolic	Total cholesterol	10	113883047	114050642	GPAM
1450	LDL-C	Metabolic	Low-density-lipoprotein cholesterol	11	5678719	5715184	TRIM5
1450	TC	Metabolic	Total cholesterol	11	5678719	5715184	TRIM5
1451	TC	Metabolic	Total cholesterol	11	115711912	117573999	APOA5
1452	TC	Metabolic	Total cholesterol	11	122496619	122553139	UBASH3B
1453	LDL-C	Metabolic	Low-density-lipoprotein cholesterol	11	126057409	126320490	ST3GAL4
1453	TC	Metabolic	Total cholesterol	11	126232337	126257779	ST3GAL4
1454	LDL-C	Metabolic	Low-density-lipoprotein cholesterol	12	100885840	100944717	NR1H4
1454	TC	Metabolic	Total cholesterol	12	100885840	100944717	NR1H4
1455	TC	Metabolic	Total cholesterol	12	123445432	123914162	RP11-282O18.3
1456	LDL-C	Metabolic	Low-density-lipoprotein cholesterol	13	32890026	32987028	N4BP2L1
1456	TC	Metabolic	Total cholesterol	13	32890572	32984197	N4BP2L1
1457	TC	Metabolic	Total cholesterol	14	105249085	105277144	AKT1
1458	TC	Metabolic	Total cholesterol	15	53062731	53106124	ONECUT1
1459	TC	Metabolic	Total cholesterol	15	57829460	59651434	ALDH1A2
1460	TC	Metabolic	Total cholesterol	16	11697318	11724172	LITAF
1461	HDL-C	Metabolic	High-density-lipoprotein cholesterol	16	55880480	57933588	CETP
1461	TC	Metabolic	Total cholesterol	16	56942709	57007451	CETP
1462	LDL-C	Metabolic	Low-density-lipoprotein cholesterol	16	70807589	73006946	TXNL4B
1462	TC	Metabolic	Total cholesterol	16	70807589	73006946	TXNL4B
1463	TC	Metabolic	Total cholesterol	17	7063650	7080316	ASGR1
1464	TC	Metabolic	Total cholesterol	17	37396201	37822311	NEUROD2
1465	TC	Metabolic	Total cholesterol	17	45337435	45800308	KPNB1
1466	LDL-C	Metabolic	Low-density-lipoprotein cholesterol	17	67062334	67217796	ABCA6
1466	TC	Metabolic	Total cholesterol	17	67062334	67217796	ABCA6
1467	TC	Metabolic	Total cholesterol	18	46399021	48109440	LIPG
1468	LDL-C	Metabolic	Low-density-lipoprotein cholesterol	19	10727237	11404677	SPC24
1468	TC	Metabolic	Total cholesterol	19	10550389	12234346	SPC24
1469	TC	Metabolic	Total cholesterol	19	44560942	46180976	APOC1P1
1470	TC	Metabolic	Total cholesterol	19	49943976	50118614	ALDH16A1
1471	TC	Metabolic	Total cholesterol	19	54782919	54809343	LILRA3
1472	TC	Metabolic	Total cholesterol	20	17808453	17851119	AL035045.1
1473	LDL-C	Metabolic	Low-density-lipoprotein cholesterol	20	34033548	34563384	FER1L4
1473	TC	Metabolic	Total cholesterol	20	34033548	34563384	FER1L4
1474	TC	Metabolic	Total cholesterol	20	39143298	39234223	SNORD112
1475	TC	Metabolic	Total cholesterol	20	39612955	40970160	RP3-450M14.1
1476	HDL-C	Metabolic	High-density-lipoprotein cholesterol	20	43042364	43042364	HNF4A
1476	TC	Metabolic	Total cholesterol	20	43042364	43042364	HNF4A
1477	TC	Metabolic	Total cholesterol	22	30236331	30629786	HORMAD2
1478	LDL-C	Metabolic	Low-density-lipoprotein cholesterol	22	41641984	42926228	WBP2NL
1478	TC	Metabolic	Total cholesterol	22	41526258	42689370	WBP2NL
1479	HDL-C	Metabolic	High-density-lipoprotein cholesterol	1	39551488	40153141	PABPC4
1480	HDL-C	Metabolic	High-density-lipoprotein cholesterol	1	93539383	94016011	TMED5
1481	HDL-C	Metabolic	High-density-lipoprotein cholesterol	1	182114791	182171957	GS1-122H1.2
1482	HDL-C	Metabolic	High-density-lipoprotein cholesterol	1	205640904	205807504	SLC41A1
1483	HDL-C	Metabolic	High-density-lipoprotein cholesterol	1	220967752	220973889	2021-03-01
1484	HDL-C	Metabolic	High-density-lipoprotein cholesterol	2	21121464	21259562	RP11-116D2.1
1485	HDL-C	Metabolic	High-density-lipoprotein cholesterol	3	12329279	12337753	PPARG
1486	HDL-C	Metabolic	High-density-lipoprotein cholesterol	3	135798730	136663635	RP11-731C17.1
1487	HDL-C	Metabolic	High-density-lipoprotein cholesterol	4	87982876	88142544	AFF1
1487	TG	Metabolic	Triglyceride	4	87868056	88146780	AFF1
1488	HDL-C	Metabolic	High-density-lipoprotein cholesterol	4	99489165	101449427	RP11-766F14.2
1489	HDL-C	Metabolic	High-density-lipoprotein cholesterol	5	117883758	119661138	TNFAIP8
1490	HDL-C	Metabolic	High-density-lipoprotein cholesterol	6	26727345	26754466	RP11-457M11.5
1491	HDL-C	Metabolic	High-density-lipoprotein cholesterol	6	27471504	28716551	RP11-373N24.2
1492	HDL-C	Metabolic	High-density-lipoprotein cholesterol	6	33715323	33797318	MLN
1493	HDL-C	Metabolic	High-density-lipoprotein cholesterol	6	160779134	161125419	LPA
1494	HDL-C	Metabolic	High-density-lipoprotein cholesterol	7	6374859	6488097	DAGLB
1495	HDL-C	Metabolic	High-density-lipoprotein cholesterol	7	26741377	26741377	SKAP2
1496	HDL-C	Metabolic	High-density-lipoprotein cholesterol	7	50256747	50332375	AC020743.4
1497	HDL-C	Metabolic	High-density-lipoprotein cholesterol	7	72730178	73058017	MLXIPL
1498	HDL-C	Metabolic	High-density-lipoprotein cholesterol	7	74000702	74186000	GTF2I:AC083884.8:STAG3L2
1499	HDL-C	Metabolic	High-density-lipoprotein cholesterol	7	79760034	80289921	GNAI1
1500	HDL-C	Metabolic	High-density-lipoprotein cholesterol	7	129801684	130721656	KLF14
1501	HDL-C	Metabolic	High-density-lipoprotein cholesterol	8	9167797	9192340	RP11-115J16.1
1502	HDL-C	Metabolic	High-density-lipoprotein cholesterol	8	10559961	10977089	SOX7:SOX7:PINX1
1503	HDL-C	Metabolic	High-density-lipoprotein cholesterol	8	18706296	20804024	LPL
1504	HDL-C	Metabolic	High-density-lipoprotein cholesterol	8	71004987	71457529	NCOA2
1505	HDL-C	Metabolic	High-density-lipoprotein cholesterol	8	116464988	116750075	TRPS1
1506	HDL-C	Metabolic	High-density-lipoprotein cholesterol	8	121878063	121932546	RP11-369K17.1
1507	HDL-C	Metabolic	High-density-lipoprotein cholesterol	8	126474356	126507389	RP11-136O12.2
1508	HDL-C	Metabolic	High-density-lipoprotein cholesterol	9	15287247	15304782	TTC39B
1509	HDL-C	Metabolic	High-density-lipoprotein cholesterol	9	106845806	108523762	ABCA1
1510	HDL-C	Metabolic	High-density-lipoprotein cholesterol	10	113882303	114050642	TECTB
1511	HDL-C	Metabolic	High-density-lipoprotein cholesterol	10	122889010	123001939	LINC01153
1512	HDL-C	Metabolic	High-density-lipoprotein cholesterol	11	14418295	14934686	PDE3B
1513	HDL-C	Metabolic	High-density-lipoprotein cholesterol	11	36284457	36373290	COMMD9
1514	HDL-C	Metabolic	High-density-lipoprotein cholesterol	11	47245389	47946836	MYBPC3
1515	HDL-C	Metabolic	High-density-lipoprotein cholesterol	11	64941419	64981853	CAPN1
1516	HDL-C	Metabolic	High-density-lipoprotein cholesterol	11	65351074	65493191	MAP3K11
1517	HDL-C	Metabolic	High-density-lipoprotein cholesterol	11	75435425	75647272	RN7SL786P
1518	HDL-C	Metabolic	High-density-lipoprotein cholesterol	11	118357614	118722149	AP002954.4
1519	HDL-C	Metabolic	High-density-lipoprotein cholesterol	12	7598937	7789961	GAPDHP31
1520	HDL-C	Metabolic	High-density-lipoprotein cholesterol	12	9051837	9119414	M6PR
1521	HDL-C	Metabolic	High-density-lipoprotein cholesterol	12	20400572	20474706	RP11-284H19.1
1522	HDL-C	Metabolic	High-density-lipoprotein cholesterol	12	109851486	110042348	UBE3B
1523	HDL-C	Metabolic	High-density-lipoprotein cholesterol	12	120830267	120835129	RP1-166H1.2
1524	HDL-C	Metabolic	High-density-lipoprotein cholesterol	12	122724257	124653566	SBNO1
1525	HDL-C	Metabolic	High-density-lipoprotein cholesterol	12	124946160	125412008	SCARB1
1526	HDL-C	Metabolic	High-density-lipoprotein cholesterol	13	113891359	113891359	CUL4A
1527	HDL-C	Metabolic	High-density-lipoprotein cholesterol	14	35666461	35793657	KIAA0391:KIAA0391
1528	HDL-C	Metabolic	High-density-lipoprotein cholesterol	14	52454378	52516601	C14orf166
1529	HDL-C	Metabolic	High-density-lipoprotein cholesterol	14	105248470	105277209	ZBTB42
1530	HDL-C	Metabolic	High-density-lipoprotein cholesterol	15	57829460	59651434	ALDH1A2:LIPC
1531	HDL-C	Metabolic	High-density-lipoprotein cholesterol	15	70140706	70230960	LINC00593
1531	TG	Metabolic	Triglyceride	15	70144210	70230960	LINC00593
1532	HDL-C	Metabolic	High-density-lipoprotein cholesterol	16	67028471	68768504	DPEP2:DUS2
1533	HDL-C	Metabolic	High-density-lipoprotein cholesterol	16	80652351	82524509	CMIP
1534	HDL-C	Metabolic	High-density-lipoprotein cholesterol	17	37390863	38020141	NEUROD2
1535	HDL-C	Metabolic	High-density-lipoprotein cholesterol	17	41882159	41926542	CD300LG
1536	HDL-C	Metabolic	High-density-lipoprotein cholesterol	17	56451407	57207540	BZRAP1-AS1:RNF43
1537	HDL-C	Metabolic	High-density-lipoprotein cholesterol	17	76359013	76406184	PGS1
1538	HDL-C	Metabolic	High-density-lipoprotein cholesterol	18	46312229	48109440	LIPG
1539	HDL-C	Metabolic	High-density-lipoprotein cholesterol	19	8428570	8466254	RAB11B-AS1
1540	HDL-C	Metabolic	High-density-lipoprotein cholesterol	19	10550389	12234346	DOCK6
1541	HDL-C	Metabolic	High-density-lipoprotein cholesterol	19	45361224	45523583	APOE
1542	HDL-C	Metabolic	High-density-lipoprotein cholesterol	19	54751065	54837635	AC010518.3
1543	HDL-C	Metabolic	High-density-lipoprotein cholesterol	20	44182895	44792715	PLTP
1544	HDL-C	Metabolic	High-density-lipoprotein cholesterol	20	46340596	46351920	SULF2
1545	HDL-C	Metabolic	High-density-lipoprotein cholesterol	21	46244829	46302906	PTTG1IP
1546	HDL-C	Metabolic	High-density-lipoprotein cholesterol	22	38514760	38614129	PLA2G6:MAFF
1547	HDL-C	Metabolic	High-density-lipoprotein cholesterol	22	51070401	51078620	ARSA
1548	LDL-C	Metabolic	Low-density-lipoprotein cholesterol	1	55481769	55723817	PCSK9
1549	LDL-C	Metabolic	Low-density-lipoprotein cholesterol	1	109495019	110079295	CELSR2
1550	LDL-C	Metabolic	Low-density-lipoprotein cholesterol	1	195939972	197803419	CFH
1551	LDL-C	Metabolic	Low-density-lipoprotein cholesterol	1	234842856	235107929	RP4-781K5.7
1552	LDL-C	Metabolic	Low-density-lipoprotein cholesterol	2	62796730	63624065	EHBP1
1553	LDL-C	Metabolic	Low-density-lipoprotein cholesterol	2	121305771	121322038	AC073257.1
1554	LDL-C	Metabolic	Low-density-lipoprotein cholesterol	3	186713310	186713310	ST6GAL1
1555	LDL-C	Metabolic	Low-density-lipoprotein cholesterol	6	100878458	101838881	snoU13
1556	LDL-C	Metabolic	Low-density-lipoprotein cholesterol	6	160424890	160557643	IGF2R
1557	LDL-C	Metabolic	Low-density-lipoprotein cholesterol	8	55407285	55471417	RP11-53M11.2
1558	LDL-C	Metabolic	Low-density-lipoprotein cholesterol	8	116464988	116678277	TRPS1
1559	LDL-C	Metabolic	Low-density-lipoprotein cholesterol	8	126450286	126613955	RP11-136O12.2
1560	LDL-C	Metabolic	Low-density-lipoprotein cholesterol	9	129831473	131672851	FAM102A
1561	LDL-C	Metabolic	Low-density-lipoprotein cholesterol	9	135278160	137261739	ABO
1562	LDL-C	Metabolic	Low-density-lipoprotein cholesterol	10	74145853	75329660	MCU
1563	LDL-C	Metabolic	Low-density-lipoprotein cholesterol	10	113901194	114050642	GPAM
1564	LDL-C	Metabolic	Low-density-lipoprotein cholesterol	11	116454233	116672013	BUD13
1565	LDL-C	Metabolic	Low-density-lipoprotein cholesterol	12	112433843	112433843	TMEM116
1566	LDL-C	Metabolic	Low-density-lipoprotein cholesterol	17	7063650	7087303	ASGR1
1567	LDL-C	Metabolic	Low-density-lipoprotein cholesterol	17	26611081	26740139	H3F3BP2
1568	LDL-C	Metabolic	Low-density-lipoprotein cholesterol	17	45335322	45800308	MRPL45P2
1569	LDL-C	Metabolic	Low-density-lipoprotein cholesterol	17	65764164	65990500	BPTF
1570	LDL-C	Metabolic	Low-density-lipoprotein cholesterol	20	16825172	18536113	AL035045.1
1571	LDL-C	Metabolic	Low-density-lipoprotein cholesterol	20	39612955	40270210	RP3-450M14.1
1572	LDL-C	Metabolic	Low-density-lipoprotein cholesterol	22	30236331	30629786	CTA-85E5.10
1573	TG	Metabolic	Triglyceride	1	39609298	40088043	BMP8A:OXCT2P1
1574	TG	Metabolic	Triglyceride	2	20363074	20402380	SDC1
1575	TG	Metabolic	Triglyceride	2	21107348	21472753	RP11-116D2.1
1576	TG	Metabolic	Triglyceride	3	12027240	12413339	PPARG
1577	TG	Metabolic	Triglyceride	4	17769427	18022379	NCAPG
1578	TG	Metabolic	Triglyceride	4	69528250	69635999	RP11-1267H10.4
1579	TG	Metabolic	Triglyceride	5	55794632	55816888	AC022431.2
1580	TG	Metabolic	Triglyceride	5	78417629	78620841	DMGDH
1581	TG	Metabolic	Triglyceride	5	118698998	118740693	TNFAIP8
1582	TG	Metabolic	Triglyceride	5	156270769	156558821	TIMD4
1583	TG	Metabolic	Triglyceride	6	7194186	7235737	RREB1
1584	TG	Metabolic	Triglyceride	6	28535049	29613163	GPR53P
1585	TG	Metabolic	Triglyceride	6	43756169	43820215	VEGFA
1586	TG	Metabolic	Triglyceride	7	25944480	26128382	MIR148A
1587	TG	Metabolic	Triglyceride	7	44191190	44221302	GCK
1588	TG	Metabolic	Triglyceride	8	18228161	18291590	NAT2
1589	TG	Metabolic	Triglyceride	8	19639155	19943364	LPL
1590	TG	Metabolic	Triglyceride	8	116686752	116869477	TRPS1
1591	TG	Metabolic	Triglyceride	9	112149761	112360586	PTPN3
1592	TG	Metabolic	Triglyceride	10	64847748	65394450	JMJD1C
1593	TG	Metabolic	Triglyceride	10	122889124	123000638	LINC01153
1594	TG	Metabolic	Triglyceride	11	36284457	36373290	COMMD9
1595	TG	Metabolic	Triglyceride	11	60496826	62090787	FADS2:FADS1
1596	TG	Metabolic	Triglyceride	11	115679307	118195638	BUD13
1597	TG	Metabolic	Triglyceride	12	20471716	22283259	RP11-125O5.2:SLCO1B1
1598	TG	Metabolic	Triglyceride	12	109685093	109718893	ACACB
1599	TG	Metabolic	Triglyceride	14	52454378	52516601	NID2
1600	TG	Metabolic	Triglyceride	15	57829460	59651434	ALDH1A2:LIPC
1601	TG	Metabolic	Triglyceride	16	56985514	57001274	AC012181.1
1602	TG	Metabolic	Triglyceride	17	57557367	57851781	VMP1
1603	TG	Metabolic	Triglyceride	17	65822573	66098154	BPTF
1604	TG	Metabolic	Triglyceride	19	7133935	7152703	INSR
1605	TG	Metabolic	Triglyceride	19	19329924	19746151	AC138430.4:TM6SF2
1606	TG	Metabolic	Triglyceride	19	33810695	34018820	AKR1B1P7
1607	TG	Metabolic	Triglyceride	19	35541248	35563834	HPN:HPN-AS1
1608	TG	Metabolic	Triglyceride	19	45355743	45436657	APOC1
1609	TG	Metabolic	Triglyceride	20	44182895	44792715	PLTP

### Sheet: Suppl Table 3
Index	Abbreviation	Category	Trait	Discovery batch 1						Discovery batch 2						Genetic correlation
				Sample size	h2g (SE)	λGC	Mean χ2	Intercept (SE)	Ratio	Sample size	h2g (SE)	λGC	Mean χ2	Intercept (SE)	Ratio	rg	SE	P-value
1	HT	Anthropometric	Height	25148	0.3937 (0.0342)	1.1587	1.2311	1.0123 (0.0091)	0.0531 (0.0394)	54255	0.3925 (0.0246)	1.3203	1.5516	1.0525 (0.0109)	0.0952 (0.0197)	0.9952	0.0348	2.5196e-180
2	WT	Anthropometric	Weight	25143	0.2595 (0.0214)	1.1238	1.1508	1.0069 (0.0080)	0.0455 (0.0529)	54252	0.2433 (0.0151)	1.2664	1.3303	1.0299 (0.0097)	0.0906 (0.0295)	1.0533	0.0563	4.3781e-78
3	BMI	Anthropometric	Body Mass Index	25142	0.2324 (0.0228)	1.1238	1.137	1.0077 (0.0082)	0.0565 (0.0595)	54242	0.2226 (0.0141)	1.2431	1.308	1.0286 (0.0096)	0.0927 (0.0312)	1.0208	0.058	3.1012e-69
4	BFR	Anthropometric	Body fat rate	24386	0.1902 (0.0224)	1.0988	1.1084	1.0050 (0.0078)	0.0461 (0.0718)	52489	0.1884 (0.0133)	1.2038	1.2462	1.0178 (0.0094)	0.0721 (0.0382)	0.9843	0.0669	5.9498e-49
5	WC	Anthropometric	Waist circumference	25150	0.1546 (0.0232)	1.0895	1.1043	1.0165 (0.0081)	0.1585 (0.0778)	54255	0.1500 (0.0119)	1.1715	1.2179	1.0300 (0.0086)	0.1375 (0.0394)	1.2087	0.0992	3.7013e-34
6	HC	Anthropometric	Hip circumference	25142	0.2256 (0.0248)	1.1144	1.1353	1.0073 (0.0085)	0.0540 (0.0631)	54237	0.2198 (0.0141)	1.2398	1.2987	1.0240 (0.0088)	0.0804 (0.0294)	1.0277	0.0589	3.1536e-68
7	WHR	Anthropometric	Waist-to-Hip ratio	25147	0.0797 (0.0193)	1.0649	1.0683	1.0242 (0.0074)	0.3545 (0.1079)	54251	0.1132 (0.0130)	1.1301	1.1754	1.0340 (0.0089)	0.1940 (0.0507)	1.459	0.2146	1.0472e-11
8	BMD-T	Bone	Bone density T-score	25059	0.2166 (0.0247)	1.0988	1.1394	1.0230 (0.0079)	0.1651 (0.0564)	53310	0.2474 (0.0216)	1.2234	1.3515	1.0504 (0.0107)	0.1433 (0.0305)	1.0569	0.064	3.0185e-61
9	BMD-Z	Bone	Bone density Z-score	25059	0.2139 (0.0245)	1.1019	1.1388	1.0239 (0.0078)	0.1724 (0.0562)	53310	0.2489 (0.0219)	1.2234	1.3524	1.0496 (0.0108)	0.1407 (0.0307)	1.0546	0.0645	5.17e-60
10	DBP	Cardiovascular	Diastolic blood pressure	25152	0.1181 (0.0199)	1.0649	1.0746	1.0092 (0.0079)	0.1233 (0.1053)	54237	0.1426 (0.0122)	1.1747	1.201	1.0226 (0.0088)	0.1125 (0.0436)	1.158	0.1161	1.9494e-23
11	SBP	Cardiovascular	Systolic blood pressure	25152	0.1378 (0.0230)	1.0618	1.0857	1.0090 (0.0080)	0.1047 (0.0937)	54235	0.1488 (0.0151)	1.1651	1.2139	1.0282 (0.0100)	0.1319 (0.0468)	1.1119	0.1005	1.7946e-28
12	HR	Cardiovascular	Resting heart rate	25136	0.1051 (0.0279)	1.0588	1.074	1.0157 (0.0083)	0.2127 (0.1117)	54213	0.1383 (0.0166)	1.1333	1.1886	1.0151 (0.0089)	0.0799 (0.0471)	0.9317	0.1173	1.9796e-15
13	WBC	Hematological	White blood cell	25149	0.1503 (0.0256)	1.0741	1.1016	1.0177 (0.0083)	0.1744 (0.0813)	54240	0.2092 (0.0238)	1.1683	1.2745	1.0037 (0.0117)	0.0136 (0.0426)	0.9651	0.0826	1.4797e-31
14	RBC	Hematological	Red blood cell	25154	0.1798 (0.0280)	1.0588	1.1046	1.0038 (0.0083)	0.0360 (0.0792)	54246	0.2112 (0.0285)	1.1587	1.289	1.0179 (0.0137)	0.0618 (0.0474)	1.0188	0.0761	7.4803e-41
15	HB	Hematological	Hemoglobin	25153	0.1592 (0.0237)	1.0741	1.0845	0.9954 (0.0078)	<0	54249	0.1106 (0.0142)	1.1175	1.1791	1.0343 (0.0098)	0.1915 (0.0546)	1.0574	0.1046	5.0586e-24
16	HCT	Hematological	Hematocrit	25153	0.0929 (0.0253)	1.0557	1.0685	1.0153 (0.0087)	0.2237 (0.1263)	54246	0.1127 (0.0139)	1.1207	1.1785	1.0281 (0.0102)	0.1576 (0.0570)	1.1703	0.1587	1.6233e-13
17	PLT	Hematological	Platelet	25142	0.2654 (0.0710)	1.105	1.1823	1.0193 (0.0143)	0.1058 (0.0785)	54225	0.2976 (0.0467)	1.2136	1.4532	1.0192 (0.0132)	0.0424 (0.0292)	0.9744	0.0539	3.7579e-73
18	BUN	Kidney	Blood urea nitrogen	25117	0.1067 (0.0251)	1.0527	1.0715	1.0111 (0.0082)	0.1551 (0.1143)	54186	0.1304 (0.0174)	1.105	1.1819	1.0128 (0.0106)	0.0705 (0.0581)	1.1356	0.1279	6.8627e-19
19	CR	Kidney	Creatinine	25118	0.2165 (0.0264)	1.0988	1.1212	0.9976 (0.0086)	<0	54190	0.2083 (0.0217)	1.1811	1.2976	1.0137 (0.0121)	0.0460 (0.0406)	1.0679	0.0694	2.124e-53
20	mALB	Kidney	Microalbumin urine	24267	0.0754 (0.0198)	1.0405	1.0415	1.0016 (0.0075)	0.0376 (0.1796)	51706	0.0664 (0.0104)	1.0802	1.0905	1.0112 (0.0077)	0.1241 (0.0846)	0.7811	0.1564	5.9429e-07
21	UA	Kidney	Uric acid	25157	0.2180 (0.0563)	1.071	1.1452	1.0061 (0.0084)	0.0418 (0.0575)	54250	0.2172 (0.0505)	1.1523	1.3553	1.0144 (0.0100)	0.0404 (0.0281)	0.9803	0.0628	5.1127e-55
22	T-BIL	Liver	Total bilirubin	25143	0.2829 (0.1926)	1.0436	1.1643	1.0023 (0.0079)	0.0139 (0.0480)	54226	0.2307 (0.1367)	1.0988	1.3194	1.0110 (0.0094)	0.0344 (0.0293)	0.9417	0.1171	8.6176e-16
23	ALT	Liver	Alanine aminotransferease (ALT) (Serum glutamic-pyruvic transaminase [SGPT])	25049	0.1214 (0.0330)	1.0405	1.0622	0.9931 (0.0094)	<0	54012	0.1072 (0.0174)	1.1082	1.1508	1.0151 (0.0096)	0.0998 (0.0637)	1.1283	0.1212	1.267e-20
24	AST	Liver	Aspartate aminotransferase (AST) (serum glutamic-oxaloacetic transaminase [SGOT])	25067	0.1434 (0.0552)	1.0588	1.0775	0.9930 (0.0140)	<0	54077	0.1304 (0.0270)	1.1082	1.1743	1.0001 (0.0133)	0.0003 (0.0762)	0.9164	0.1006	8.2864e-20
25	GGT	Liver	Gamma-glutamyltransferase	25071	0.1739 (0.0269)	1.0741	1.1055	1.0092 (0.0077)	0.0868 (0.0733)	54083	0.1831 (0.0233)	1.1459	1.2467	1.0259 (0.0093)	0.1050 (0.0377)	0.9845	0.073	2.1116e-41
26	AFP	Liver	Alpha-fetoprotein	18180	0.2351 (0.0539)	1.0405	1.0815	0.9806 (0.0088)	<0	38119	0.2313 (0.0429)	1.0802	1.2161	0.9817 (0.0107)	<0	1.0558	0.0751	7.7604e-45
27	ALB	Liver	Albumin	25151	0.1547 (0.0270)	1.0802	1.098	1.0097 (0.0084)	0.0993 (0.0855)	54249	0.1770 (0.0220)	1.1555	1.2405	1.0104 (0.0123)	0.0432 (0.0512)	0.8693	0.0799	1.4642e-27
28	FEV1	Lung	Forced expiratory flow (FEV1)	15934	0.0313 (0.0304)	1.0135	1.011	0.9997 (0.0082)	<0	38030	0.0511 (0.0127)	1.0557	1.0606	1.0159 (0.0075)	0.2628 (0.1234)	2.0698	1.3576	0.1274
29	FVC	Lung	Forced vital capacity (FVC)	15932	0.1908 (0.0424)	1.0679	1.0805	1.0127 (0.0087)	0.1580 (0.1084)	38030	0.1692 (0.0211)	1.127	1.1638	1.0149 (0.0099)	0.0907 (0.0607)	1.0519	0.0934	1.9837e-29
30	FEV1R	Lung	FEV1 to FVC ratio	15934	-0.0132 (0.0261)	1.0016	0.9979	1.0026 (0.0068)	NA	38034	0.0144 (0.0160)	1.0225	1.0231	1.0102 (0.0082)	0.4415 (0.3571)	NA	NA	NA
31	FG	Metabolic	Fasting glucose	24983	0.1282 (0.0249)	1.0588	1.0833	1.0149 (0.0072)	0.1783 (0.0866)	53906	0.1599 (0.0202)	1.1238	1.2138	1.0193 (0.0090)	0.0902 (0.0422)	1.073	0.1025	1.2233e-25
32	HbA1c	Metabolic	Hemoglobin A1c	25125	0.1771 (0.0547)	1.0618	1.1078	1.0113 (0.0089)	0.1045 (0.0822)	54171	0.2041 (0.0596)	1.1364	1.2641	1.0119 (0.0095)	0.0451 (0.0361)	0.9873	0.0635	1.6435e-54
33	TC	Metabolic	Total cholesterol	25150	0.2036 (0.0331)	1.0649	1.1124	0.9970 (0.0096)	<0	54250	0.1677 (0.0235)	1.127	1.2527	1.0418 (0.0126)	0.1653 (0.0498)	1.0021	0.0744	2.2642e-41
34	HDL-C	Metabolic	High-density-lipoprotein cholesterol	25157	0.2205 (0.0334)	1.0988	1.1366	1.0162 (0.0105)	0.1186 (0.0766)	54249	0.2471 (0.0308)	1.1843	1.3172	1.0250 (0.0119)	0.0788 (0.0374)	0.971	0.0868	4.5086e-29
35	LDL-C	Metabolic	Low-density-lipoprotein cholesterol	25152	0.1590 (0.0281)	1.0466	1.0845	0.9966 (0.0083)	<0	54251	0.1293 (0.0237)	1.105	1.1898	1.0304 (0.0114)	0.1601 (0.0599)	0.9966	0.139	7.5635e-13
36	TG	Metabolic	Triglyceride	25082	0.1998 (0.0488)	1.0741	1.1211	1.0077 (0.0089)	0.0638 (0.0736)	54101	0.2377 (0.0522)	1.1651	1.3244	1.0200 (0.0111)	0.0616 (0.0343)	1.1019	0.0687	7.7088e-58

### Sheet: Suppl Table 4
Index	Abbreviation	Category	Trait	Sample size	h2g	SE of h2g	λGC	Mean χ2	Intercept	SE of intercept	Ratio	SE of ratio
1	HT	Anthropometric	Height	79403	0.3838	0.0222	1.4494	1.824	1.0786	0.0156	0.0954	0.019
2	WT	Anthropometric	Weight	79395	0.2553	0.0132	1.3894	1.5028	1.0293	0.0124	0.0584	0.0247
3	BMI	Anthropometric	Body Mass Index	79384	0.2256	0.0125	1.3306	1.4592	1.0375	0.0127	0.0817	0.0276
4	BFR	Anthropometric	Body fat rate	76875	0.1864	0.0114	1.2731	1.3616	1.0208	0.0111	0.0576	0.0307
5	WC	Anthropometric	Waist circumference	79405	0.1631	0.0105	1.2731	1.3444	1.0352	0.0109	0.1023	0.0317
6	HC	Anthropometric	Hip circumference	79379	0.2215	0.0126	1.3306	1.4503	1.0285	0.0122	0.0632	0.0271
7	WHR	Anthropometric	Waist-to-Hip ratio	79398	0.1188	0.0097	1.2168	1.2623	1.0426	0.0108	0.1623	0.0411
8	BMD-T	Bone	Bone density T-score	78369	0.2494	0.0208	1.2731	1.5063	1.0565	0.0125	0.1116	0.0247
9	BMD-Z	Bone	Bone density Z-score	78369	0.2491	0.0209	1.2731	1.5048	1.0564	0.0126	0.1118	0.025
10	DBP	Cardiovascular	Diastolic blood pressure	79389	0.1449	0.0118	1.2168	1.2917	1.0212	0.0116	0.0729	0.0397
11	SBP	Cardiovascular	Systolic blood pressure	79387	0.1482	0.0142	1.2168	1.3158	1.0352	0.0121	0.1113	0.0382
12	HR	Cardiovascular	Resting heart rate	79349	0.1224	0.0146	1.1587	1.2624	1.0322	0.0094	0.1227	0.036
13	WBC	Hematological	White blood cell	79389	0.1678	0.0151	1.2168	1.35	1.0385	0.0116	0.11	0.033
14	RBC	Hematological	Red blood cell	79400	0.1868	0.0212	1.2168	1.3834	1.0369	0.0161	0.0962	0.042
15	HB	Hematological	Hemoglobin	79402	0.1148	0.0119	1.1587	1.2547	1.0366	0.0127	0.1439	0.0498
16	HCT	Hematological	Hematocrit	79399	0.1036	0.0102	1.1587	1.2343	1.0345	0.0117	0.147	0.05
17	PLT	Hematological	Platelet	79367	0.2496	0.0301	1.2731	1.5315	1.048	0.0149	0.0902	0.0279
18	BUN	Kidney	Blood urea nitrogen	79303	0.136	0.0149	1.1587	1.2727	1.0088	0.0121	0.0324	0.0445
19	CR	Kidney	Creatinine	79308	0.1982	0.0165	1.2168	1.4086	1.0208	0.015	0.0508	0.0368
20	mALB	Kidney	Microalbumin urine	75973	0.0668	0.0088	1.105	1.1369	1.0172	0.0095	0.1255	0.0697
21	UA	Kidney	Uric acid	79407	0.2078	0.046	1.2168	1.5114	1.0146	0.0116	0.0286	0.0226
22	T-BIL	Liver	Total bilirubin	79369	0.1842	0.1047	1.105	1.3887	1.016	0.0129	0.0412	0.0331
23	ALT	Liver	Alanine aminotransferease (ALT) (Serum glutamic-pyruvic transaminase [SGPT])	79061	0.1151	0.0138	1.1587	1.2128	1.0019	0.011	0.009	0.0517
24	AST	Liver	Aspartate aminotransferase (AST) (serum glutamic-oxaloacetic transaminase [SGOT])	79144	0.1052	0.0163	1.105	1.2074	1.0094	0.0128	0.0451	0.062
25	GGT	Liver	Gamma-glutamyltransferase	79154	0.1901	0.0234	1.2168	1.3635	1.019	0.0112	0.0522	0.0307
26	AFP	Liver	Alpha-fetoprotein	56299	0.2243	0.0405	1.105	1.3273	0.9725	0.0122	<0	NA
27	ALB	Liver	Albumin	79400	0.1456	0.0145	1.2168	1.3021	1.027	0.0129	0.0893	0.0428
28	FEV1	Lung	Forced expiratory flow (FEV1)	53964	0.0545	0.01	1.105	1.0859	1.0154	0.0086	0.1795	0.1
29	FVC	Lung	Forced vital capacity (FVC)	53962	0.1873	0.016	1.2168	1.2587	1.0134	0.0112	0.0519	0.0433
30	FEV1R	Lung	FEV1 to FVC ratio	53968	0.0092	0.009	1.0496	1.027	1.0152	0.0076	0.5632	0.2824
31	FG	Metabolic	Fasting glucose	78889	0.1558	0.0195	1.1587	1.3117	1.0334	0.0123	0.1071	0.0395
32	HbA1c	Metabolic	Hemoglobin A1c	79296	0.1959	0.0529	1.2168	1.3907	1.0234	0.0122	0.0598	0.0313
33	TC	Metabolic	Total cholesterol	79400	0.1689	0.0223	1.1587	1.3631	1.0448	0.0147	0.1234	0.0405
34	HDL-C	Metabolic	High-density-lipoprotein cholesterol	79406	0.236	0.0316	1.2731	1.4573	1.0535	0.0156	0.117	0.0342
35	LDL-C	Metabolic	Low-density-lipoprotein cholesterol	79403	0.1325	0.021	1.105	1.277	1.0308	0.0139	0.1113	0.0502
36	TG	Metabolic	Triglyceride	79183	0.2249	0.0515	1.2168	1.4444	1.0319	0.0122	0.0717	0.0274

### Sheet: Suppl Table 5
Index	Abbreviation	Category	Trait	HT			WT			BMI			BFR			WC			HC			WHR			BMD-T			BMD-Z			DBP			SBP			HR			WBC			RBC			HB			HCT			PLT			BUN			CR			mALB			UA			T-BIL			ALT			AST			GGT			AFP			ALB			FEV1			FVC			FEV1R			FG			HbA1c			TC			HDL-C			LDL-C
				rg	SE	P-value	rg	SE	P-value	rg	SE	P-value	rg	SE	P-value	rg	SE	P-value	rg	SE	P-value	rg	SE	P-value	rg	SE	P-value	rg	SE	P-value	rg	SE	P-value	rg	SE	P-value	rg	SE	P-value	rg	SE	P-value	rg	SE	P-value	rg	SE	P-value	rg	SE	P-value	rg	SE	P-value	rg	SE	P-value	rg	SE	P-value	rg	SE	P-value	rg	SE	P-value	rg	SE	P-value	rg	SE	P-value	rg	SE	P-value	rg	SE	P-value	rg	SE	P-value	rg	SE	P-value	rg	SE	P-value	rg	SE	P-value	rg	SE	P-value	rg	SE	P-value	rg	SE	P-value	rg	SE	P-value	rg	SE	P-value	rg	SE	P-value
1	HT	Anthropometric	Height
2	WT	Anthropometric	Weight	0.4996	0.0257	1.8986e-84
3	BMI	Anthropometric	Body Mass Index	-0.0596	0.031	0.0541	0.8316	0.0138	0
4	BFR	Anthropometric	Body fat rate	-0.0645	0.0337	0.0557	0.7894	0.0171	0	0.9458	0.0061	0
5	WC	Anthropometric	Waist circumference	0.246	0.0361	9.4937e-12	0.8969	0.0105	0	0.8711	0.013	0	0.8863	0.0133	0
6	HC	Anthropometric	Hip circumference	0.4	0.0315	4.891e-37	0.9322	0.0063	0	0.8113	0.0156	0	0.7874	0.0177	0	0.8611	0.0143	0
7	WHR	Anthropometric	Waist-to-Hip ratio	-0.0725	0.04	0.0699	0.4209	0.0409	8.3979e-25	0.5274	0.0413	2.0159e-37	0.5926	0.0375	2.7927e-56	0.7169	0.0249	7.713e-183	0.2633	0.0518	3.7106e-07
8	BMD-T	Bone	Bone density T-score	-0.0498	0.0318	0.1172	0.1188	0.031	0.0001	0.1787	0.0337	1.1782e-07	0.1526	0.0317	1.4789e-06	0.1181	0.0378	0.0018	0.0985	0.0366	0.0071	0.0828	0.0459	0.0713
9	BMD-Z	Bone	Bone density Z-score	-0.0494	0.0317	0.1185	0.1207	0.0311	0.0001	0.1807	0.0338	9.1332e-08	0.1533	0.0317	1.2838e-06	0.1199	0.0377	0.0015	0.0988	0.0367	0.0072	0.0854	0.0459	0.0626	1.0001	8.977e-05	0
10	DBP	Cardiovascular	Diastolic blood pressure	0.0852	0.036	0.0178	0.2461	0.0499	8.0046e-07	0.2295	0.0524	1.1653e-05	0.2537	0.0479	1.1866e-07	0.2779	0.054	2.6523e-07	0.2148	0.054	6.8694e-05	0.214	0.0548	9.5194e-05	-0.0036	0.0441	0.9351	0.0008	0.0441	0.9859
11	SBP	Cardiovascular	Systolic blood pressure	0.0194	0.0343	0.5702	0.2336	0.0519	6.895e-06	0.2594	0.0529	9.3834e-07	0.2893	0.0475	1.1024e-09	0.304	0.0568	8.5835e-08	0.2059	0.0549	0.0002	0.2747	0.0524	1.5793e-07	-0.0104	0.0431	0.81	-0.0047	0.0431	0.9139	0.8551	0.0186	0
12	HR	Cardiovascular	Resting heart rate	-0.0671	0.0394	0.0882	-0.0846	0.0371	0.0225	-0.0447	0.0417	0.2841	-0.0287	0.0426	0.5012	0.0188	0.0439	0.6689	-0.0923	0.0391	0.0182	0.1516	0.0541	0.0051	-0.0348	0.0393	0.3768	-0.0348	0.0393	0.3759	0.2721	0.0471	7.6222e-09	0.0842	0.053	0.1125
13	WBC	Hematological	White blood cell	-0.1203	0.0365	0.001	0.1002	0.045	0.026	0.196	0.0478	4.1887e-05	0.246	0.0484	3.7329e-07	0.1877	0.051	0.0002	0.1167	0.0471	0.0132	0.1866	0.0541	0.0006	-0.0037	0.0357	0.9177	0.0006	0.0357	0.9868	0.119	0.0572	0.0375	0.1697	0.0565	0.0027	0.0459	0.0393	0.2431
14	RBC	Hematological	Red blood cell	-0.0245	0.0366	0.5028	0.0769	0.0354	0.0299	0.1061	0.0398	0.0077	0.1287	0.0407	0.001	0.1145	0.0462	0.0133	0.0465	0.0385	0.2266	0.1404	0.0564	0.0128	0.0345	0.0404	0.3936	0.035	0.0401	0.3832	0.1888	0.0508	0.0002	0.1644	0.0486	0.0007	0.1626	0.049	0.0009	0.1208	0.0455	0.0079
15	HB	Hematological	Hemoglobin	-0.0582	0.0431	0.177	0.0212	0.0457	0.6422	0.063	0.0506	0.2127	0.0672	0.0509	0.1868	0.0728	0.0532	0.1711	-0.0149	0.0466	0.749	0.1407	0.0578	0.015	-0.0268	0.0495	0.5884	-0.0246	0.0494	0.6185	0.2172	0.0549	7.5958e-05	0.1319	0.0566	0.0197	0.2227	0.0579	0.0001	0.2034	0.0544	0.0002	0.6731	0.0453	5.0672e-50
16	HCT	Hematological	Hematocrit	-0.0211	0.0429	0.623	0.0243	0.0469	0.6046	0.0436	0.0538	0.4176	0.052	0.0554	0.348	0.0417	0.057	0.4648	-0.0153	0.048	0.7503	0.0925	0.063	0.1417	-0.0178	0.0497	0.7207	-0.0153	0.0495	0.7575	0.1973	0.0633	0.0018	0.1487	0.0681	0.029	0.1988	0.06	0.0009	0.2306	0.0574	5.8559e-05	0.7185	0.0415	3.2091e-67	0.9429	0.0145	0
17	PLT	Hematological	Platelet	-0.1385	0.0351	8.0717e-05	-0.03	0.045	0.5056	0.0535	0.0615	0.384	0.1211	0.0663	0.068	0.0382	0.0726	0.5991	-0.0034	0.0545	0.9496	0.0705	0.0738	0.3392	0.0035	0.0346	0.9193	0.0057	0.0344	0.8693	0.0695	0.0451	0.123	0.07	0.0482	0.1464	0.0521	0.0545	0.3386	0.3113	0.0435	8.6982e-13	-0.0427	0.0663	0.5199	-0.0769	0.0632	0.2237	-0.0415	0.0649	0.5227
18	BUN	Kidney	Blood urea nitrogen	-0.0127	0.0401	0.7522	0.0812	0.0427	0.0572	0.0688	0.0472	0.1454	0.1022	0.0491	0.0374	0.1063	0.0558	0.0569	0.076	0.0477	0.111	0.0915	0.0613	0.1351	0.0943	0.0387	0.0148	0.0952	0.039	0.0146	0.054	0.0533	0.3116	0.056	0.0527	0.2878	-0.0511	0.0519	0.3247	0.0953	0.058	0.1001	-0.0273	0.0537	0.6111	0.0238	0.0787	0.7625	0.0258	0.0781	0.7416	-0.0676	0.0756	0.371
19	CR	Kidney	Creatinine	0.1054	0.0354	0.0029	0.0961	0.0359	0.0075	0.0457	0.0374	0.2216	-0.0006	0.0397	0.9888	-0.0011	0.0439	0.9804	0.0549	0.0362	0.1296	-0.0747	0.0569	0.189	0.1015	0.0424	0.0166	0.1031	0.0423	0.0148	0.0373	0.0481	0.4385	0.0335	0.0529	0.5262	-0.1983	0.0475	2.9257e-05	0.0611	0.0445	0.1703	0.0423	0.0493	0.3911	-0.003	0.0545	0.9554	0.0411	0.0576	0.4758	-0.0027	0.051	0.9572	0.3201	0.0673	1.9433e-06
20	mALB	Kidney	Microalbumin urine	-0.0025	0.0463	0.9577	0.1795	0.0525	0.0006	0.2064	0.0547	0.0002	0.2217	0.0558	7.0606e-05	0.2439	0.057	1.8979e-05	0.1566	0.055	0.0044	0.2416	0.0618	9.1602e-05	-0.1163	0.0554	0.0359	-0.1147	0.0552	0.0376	0.4035	0.0587	6.2624e-12	0.4105	0.0619	3.3038e-11	0.1516	0.0641	0.0181	0.2093	0.0632	0.0009	0.1442	0.0599	0.016	0.1476	0.0682	0.0305	0.1103	0.073	0.1308	0.1002	0.0543	0.0649	0.032	0.0794	0.6868	-0.2553	0.0689	0.0002
21	UA	Kidney	Uric acid	-0.0109	0.0299	0.714	0.2195	0.0469	2.835e-06	0.2679	0.057	2.5823e-06	0.2821	0.0553	3.4311e-07	0.2483	0.0541	4.3753e-06	0.1685	0.0473	0.0004	0.2347	0.0519	6.1857e-06	0.0969	0.036	0.0071	0.0997	0.0361	0.0057	0.2353	0.0424	2.8106e-08	0.2324	0.0545	2.0072e-05	-0.0076	0.0407	0.8516	0.1973	0.0379	2.0054e-07	0.0724	0.041	0.0772	0.0815	0.0629	0.195	0.0801	0.0631	0.2043	0.0675	0.0394	0.0866	0.0992	0.0744	0.1826	0.2164	0.0464	3.1402e-06	-0.0321	0.0617	0.6024
22	T-BIL	Liver	Total bilirubin	0.0801	0.0309	0.0096	-0.0473	0.0795	0.5515	-0.1062	0.0988	0.2823	-0.1386	0.1225	0.2579	-0.0651	0.1101	0.5544	-0.0494	0.0817	0.5458	-0.0518	0.1004	0.6058	-0.0567	0.0311	0.068	-0.0565	0.0308	0.0669	0.0404	0.0574	0.4814	-0.0137	0.037	0.7121	-0.0469	0.0356	0.1878	-0.0651	0.052	0.2112	-0.0555	0.039	0.155	0.0137	0.0664	0.8368	-0.02	0.0568	0.7247	-0.1168	0.0799	0.1436	-0.0066	0.0405	0.8701	-0.1187	0.0309	0.0001	-0.0087	0.0457	0.8497	-0.1073	0.087	0.2177
23	ALT	Liver	Alanine aminotransferease (ALT) (Serum glutamic-pyruvic transaminase [SGPT])	-0.1245	0.0387	0.0013	0.2471	0.0532	3.4259e-06	0.3655	0.0586	4.3285e-10	0.3968	0.0555	9.01e-13	0.3884	0.0575	1.4422e-11	0.1749	0.0595	0.0033	0.5037	0.0544	2.2266e-20	0.0519	0.0468	0.2674	0.0555	0.0464	0.2316	0.1894	0.0536	0.0004	0.2718	0.0547	6.7748e-07	0.0815	0.0526	0.1214	0.1671	0.0586	0.0043	0.1106	0.0511	0.0305	0.2013	0.0647	0.0018	0.1188	0.0622	0.056	0.0198	0.106	0.8515	0.0755	0.063	0.2302	-0.0244	0.0507	0.6304	0.2225	0.0634	0.0004	0.2161	0.0795	0.0066	-0.0325	0.052	0.532
24	AST	Liver	Aspartate aminotransferase (AST) (serum glutamic-oxaloacetic transaminase [SGOT])	-0.1327	0.0349	0.0001	0.051	0.0548	0.3521	0.1434	0.0621	0.0209	0.155	0.0622	0.0127	0.1158	0.073	0.1126	0.0061	0.0692	0.9302	0.2273	0.0662	0.0006	-0.0374	0.0485	0.4413	-0.0354	0.0482	0.4629	0.1096	0.058	0.0589	0.1629	0.055	0.0031	-0.0056	0.0487	0.9081	0.01	0.0554	0.8566	-0.0278	0.0541	0.6078	0.0661	0.0659	0.3158	-0.0086	0.0645	0.8937	-0.0808	0.1255	0.5194	0.0964	0.0813	0.2361	0.0261	0.0578	0.6522	0.0686	0.0661	0.2991	0.1816	0.0661	0.006	0.0016	0.0477	0.9731	0.7544	0.0389	6.2221e-84
25	GGT	Liver	Gamma-glutamyltransferase	-0.0502	0.0343	0.1436	0.1669	0.0444	0.0002	0.2221	0.047	2.3467e-06	0.284	0.0531	9.0573e-08	0.2801	0.054	2.101e-07	0.1034	0.0449	0.0213	0.4003	0.0706	1.4645e-08	-0.0135	0.0414	0.7441	-0.0121	0.0413	0.7696	0.1978	0.0449	1.0825e-05	0.224	0.0493	5.5442e-06	0.0587	0.0521	0.2592	0.1877	0.0479	8.93e-05	0.1401	0.0468	0.0027	0.2287	0.0646	0.0004	0.1833	0.0675	0.0066	0.1048	0.0531	0.0485	0.075	0.0737	0.3087	-0.0399	0.052	0.4425	0.2124	0.0614	0.0005	0.2931	0.0697	2.5719e-05	-0.0304	0.0678	0.6536	0.5595	0.0577	3.3439e-22	0.3852	0.0571	1.57e-11
26	AFP	Liver	Alpha-fetoprotein	0.0234	0.0376	0.534	-0.0947	0.033	0.0041	-0.0999	0.041	0.0149	-0.0719	0.0443	0.1044	-0.1061	0.0485	0.0289	-0.0927	0.0376	0.0136	-0.0773	0.0644	0.2304	-0.0067	0.0378	0.8604	-0.0058	0.0377	0.878	0.0694	0.0478	0.146	0.0692	0.045	0.124	0.0453	0.0537	0.3992	0.0299	0.0453	0.5092	0.0625	0.0469	0.1827	0.0934	0.0559	0.0948	0.0679	0.0525	0.196	0.0296	0.0522	0.5703	-0.1267	0.0601	0.035	-0.0246	0.0462	0.5941	0.0263	0.055	0.6327	0.0499	0.0371	0.179	0.0377	0.0331	0.2547	0.0043	0.0566	0.9397	-0.0374	0.0652	0.5668	0.0985	0.054	0.0679
27	ALB	Liver	Albumin	-0.0696	0.0364	0.0558	-0.2125	0.0406	1.6213e-07	-0.1975	0.0451	1.2011e-05	-0.1377	0.0513	0.0072	-0.1654	0.0504	0.001	-0.2627	0.0453	6.5789e-09	0.049	0.0565	0.3863	0.0483	0.0444	0.2767	0.0487	0.0441	0.2691	0.0981	0.0486	0.0438	0.115	0.0501	0.0217	0.1767	0.0484	0.0003	0.0067	0.0618	0.9139	0.0339	0.0569	0.5512	0.0719	0.0582	0.2168	0.0142	0.0596	0.812	0.0308	0.0599	0.608	0.0953	0.0627	0.1282	0.0074	0.0619	0.9052	0.172	0.0676	0.0109	0.1195	0.0493	0.0154	0.0471	0.0437	0.2819	0.2098	0.0532	8.0045e-05	0.1737	0.065	0.0076	0.2231	0.0733	0.0023	0.094	0.0556	0.0912
28	FEV1	Lung	Forced expiratory flow (FEV1)	0.5132	0.0609	3.7098e-17	0.3694	0.0652	1.4889e-08	0.0739	0.0725	0.3084	0.045	0.0771	0.559	0.2017	0.0738	0.0063	0.3065	0.07	1.2111e-05	-0.0322	0.0809	0.691	0.0899	0.0715	0.2089	0.0956	0.0712	0.1793	0.0431	0.0895	0.6304	-0.0704	0.093	0.449	-0.1198	0.0906	0.1864	-0.122	0.0722	0.0911	-0.0605	0.0835	0.469	-0.0413	0.0964	0.6684	-0.0432	0.0954	0.6506	-0.0762	0.0728	0.2954	0.0136	0.0862	0.8743	0.1162	0.0781	0.1367	0.0686	0.1165	0.556	0.0853	0.0648	0.1878	0.0173	0.0871	0.8422	-0.0692	0.0914	0.4493	-0.0628	0.0945	0.5066	-0.113	0.0868	0.193	0.0381	0.0838	0.6499	-0.1636	0.0825	0.0473
29	FVC	Lung	Forced vital capacity (FVC)	0.4935	0.0339	3.7897e-48	0.3349	0.0403	9.1037e-17	0.071	0.0479	0.1379	0.0345	0.0467	0.4601	0.1479	0.0497	0.003	0.2805	0.0425	4.0419e-11	-0.1022	0.0578	0.077	0.1073	0.0491	0.0288	0.1106	0.0488	0.0235	0.004	0.0507	0.9364	-0.0509	0.0506	0.3143	-0.1653	0.0575	0.0041	-0.1711	0.0476	0.0003	-0.0633	0.0507	0.212	-0.0103	0.0613	0.8667	-0.0434	0.063	0.4913	-0.092	0.0473	0.0517	0.0661	0.0516	0.1998	0.1457	0.0502	0.0037	-0.0252	0.071	0.7227	0.0299	0.0427	0.4836	0.0522	0.0415	0.2085	-0.1269	0.0583	0.029	-0.053	0.0578	0.3593	-0.1345	0.0592	0.0232	-0.0364	0.0568	0.5222	-0.1343	0.0552	0.015	1.0371	0.0559	1.0361e-76
30	FEV1R	Lung	FEV1 to FVC ratio	-0.3291	0.1917	0.086	-0.0992	0.1659	0.5501	0.0534	0.1593	0.7376	0.0824	0.1699	0.6276	0.0942	0.1911	0.6222	-0.1222	0.1901	0.5204	0.3503	0.2551	0.1698	-0.0837	0.1612	0.6037	-0.0827	0.1606	0.6068	-0.0639	0.2207	0.7722	-0.2553	0.2769	0.3565	0.245	0.2494	0.3259	0.2726	0.2319	0.2398	0.0449	0.1879	0.811	-0.2069	0.2655	0.4358	-0.0644	0.25	0.7968	0.1505	0.1831	0.411	-0.0605	0.2014	0.7637	-0.2169	0.1991	0.2761	0.0006	0.2435	0.9982	0.1257	0.1764	0.4761	-0.1944	0.2983	0.5146	0.1724	0.1916	0.3682	-0.1629	0.2474	0.5103	0.1401	0.184	0.4465	0.0825	0.2352	0.7256	-0.1069	0.188	0.5694	-0.9751	0.8213	0.2351	-0.7542	0.3822	0.0485
31	FG	Metabolic	Fasting glucose	0.0994	0.0371	0.0074	0.2307	0.0526	1.1593e-05	0.2049	0.052	8.0866e-05	0.2212	0.0549	5.5659e-05	0.271	0.0627	1.5411e-05	0.1212	0.0537	0.0241	0.3394	0.0617	3.7076e-08	0.0557	0.0431	0.1966	0.0575	0.0432	0.1829	0.1259	0.0575	0.0287	0.1982	0.0533	0.0002	0.1165	0.0522	0.0256	0.1525	0.0515	0.003	0.1265	0.0497	0.0109	0.1526	0.0564	0.0068	0.1241	0.0582	0.0332	0.0153	0.0528	0.7718	0.0558	0.0654	0.3939	0.012	0.0529	0.8204	0.2589	0.0673	0.0001	0.128	0.0468	0.0063	-0.004	0.0423	0.9239	0.2941	0.0649	5.7519e-06	0.079	0.067	0.2385	0.2493	0.0712	0.0005	0.1721	0.0469	0.0002	0.1284	0.0723	0.0757	0.0148	0.0804	0.8542	-0.0158	0.0554	0.7758	0.2094	0.2064	0.3102
32	HbA1c	Metabolic	Hemoglobin A1c	0.0178	0.03	0.5541	0.1813	0.0547	0.0009	0.2056	0.0643	0.0014	0.2425	0.0685	0.0004	0.2355	0.0668	0.0004	0.1169	0.0439	0.0078	0.2845	0.081	0.0004	0.0429	0.0438	0.3277	0.0441	0.0447	0.3241	0.0961	0.0498	0.0534	0.1549	0.0632	0.0142	0.0766	0.0454	0.0916	0.1535	0.0559	0.006	0.1375	0.0559	0.0139	0.0948	0.0652	0.146	0.0994	0.0584	0.0885	0.0936	0.0418	0.0252	0.1065	0.0509	0.0365	0.039	0.0432	0.3667	0.1337	0.0909	0.1415	0.1684	0.0573	0.0033	-0.113	0.1181	0.3386	0.2702	0.0601	6.974e-06	0.1404	0.0502	0.0052	0.2531	0.0737	0.0006	0.0426	0.0333	0.2007	0.03	0.0428	0.4825	-0.0688	0.0755	0.3623	-0.0959	0.0594	0.1063	0.1284	0.1699	0.4498	0.551	0.1277	1.6028e-05
33	TC	Metabolic	Total cholesterol	-0.1187	0.0437	0.0066	-0.0657	0.0434	0.1304	-0.0019	0.0449	0.9656	0.0582	0.052	0.2632	0.012	0.0531	0.8217	-0.0311	0.0482	0.5193	0.0561	0.0638	0.3796	-0.0351	0.0436	0.4218	-0.0317	0.0435	0.4667	-0.006	0.0527	0.9091	-0.0047	0.0567	0.9345	0.0217	0.0699	0.7557	-0.0096	0.0596	0.8723	0.0714	0.0688	0.2996	-0.0209	0.0772	0.7869	0.0307	0.0765	0.688	0.2073	0.0666	0.0018	0.0089	0.0689	0.8976	0.0935	0.0691	0.1765	0.0296	0.0684	0.6653	0.0973	0.0555	0.0798	-0.0641	0.0448	0.1527	0.1205	0.0743	0.1048	0.0923	0.077	0.2307	0.161	0.0973	0.0979	0.171	0.0566	0.0025	0.1518	0.0803	0.0587	-0.0292	0.0849	0.7309	-0.0236	0.0491	0.6305	-0.1212	0.2347	0.6056	0.0097	0.0835	0.9079	0.0638	0.0519	0.2197
34	HDL-C	Metabolic	High-density-lipoprotein cholesterol	0.0583	0.0409	0.1543	-0.3637	0.0813	7.5955e-06	-0.4637	0.1058	1.162e-05	-0.469	0.1107	2.2601e-05	-0.4552	0.1105	3.795e-05	-0.2669	0.084	0.0015	-0.4997	0.119	2.6858e-05	-0.0541	0.0484	0.2641	-0.0528	0.0479	0.2706	-0.2111	0.0609	0.0005	-0.2293	0.059	0.0001	-0.1352	0.0551	0.0142	-0.1968	0.0683	0.004	-0.2138	0.0698	0.0022	-0.1732	0.0822	0.0352	-0.1458	0.0796	0.067	0.0779	0.0757	0.3036	0.0121	0.0719	0.8662	0.0656	0.0623	0.2922	-0.1334	0.0672	0.0472	-0.3372	0.0841	6.0245e-05	0.1279	0.1206	0.2889	-0.374	0.1024	0.0003	-0.1028	0.0897	0.2518	-0.3111	0.0859	0.0003	0.075	0.0618	0.2245	-0.0295	0.0684	0.6663	0.1532	0.0916	0.0946	0.1765	0.0633	0.0053	-0.1289	0.2455	0.5995	-0.2408	0.0692	0.0005	-0.2335	0.0802	0.0036	0.2974	0.1154	0.01
35	LDL-C	Metabolic	Low-density-lipoprotein cholesterol	-0.1654	0.0582	0.0045	-0.028	0.0554	0.614	0.0741	0.0634	0.2429	0.1513	0.0838	0.071	0.0731	0.0704	0.299	-0.008	0.0601	0.8945	0.137	0.0798	0.0861	-0.0367	0.051	0.4714	-0.0317	0.0509	0.5327	0.0069	0.0635	0.914	-0.0126	0.0662	0.8492	0.084	0.0749	0.262	0.034	0.0646	0.5981	0.1751	0.0758	0.0209	0.0866	0.0932	0.353	0.1097	0.0932	0.239	0.2376	0.0852	0.0053	-0.0618	0.0774	0.4245	0.052	0.0806	0.5188	0.0483	0.0803	0.5474	0.1308	0.0655	0.0459	-0.1052	0.0536	0.0497	0.2219	0.093	0.017	0.1319	0.0835	0.1144	0.199	0.1162	0.0869	0.1147	0.0614	0.0619	0.1533	0.0859	0.0744	-0.0279	0.1037	0.7878	-0.0767	0.0625	0.2198	-0.0197	0.2812	0.9441	-0.0396	0.0729	0.5873	0.0638	0.0621	0.3045	0.9258	0.0349	8.9409e-155	0.1332	0.1242	0.2834
36	TG	Metabolic	Triglyceride	-0.0751	0.0335	0.025	0.1806	0.049	0.0002	0.2578	0.0581	9.2121e-06	0.3102	0.0666	3.1919e-06	0.2849	0.0595	1.6819e-06	0.1186	0.0476	0.0128	0.3774	0.0711	1.1219e-07	0.0206	0.0392	0.5981	0.0206	0.0384	0.5907	0.2248	0.0421	9.2816e-08	0.2649	0.038	3.1969e-12	0.138	0.0519	0.0078	0.2023	0.0622	0.0011	0.2306	0.0511	6.485e-06	0.1427	0.0735	0.0522	0.1811	0.0706	0.0103	0.1588	0.06	0.0081	0.0253	0.0679	0.7098	0.0471	0.0618	0.4454	0.2131	0.0506	2.5149e-05	0.3356	0.0553	1.3253e-09	-0.0798	0.0888	0.3684	0.2291	0.0797	0.004	0.0582	0.07	0.406	0.4171	0.0771	6.2676e-08	0.0982	0.0529	0.0636	0.2278	0.0943	0.0156	-0.0938	0.0745	0.2077	-0.0866	0.0434	0.0459	-0.0499	0.1778	0.7788	0.2532	0.0944	0.0073	0.2511	0.0792	0.0015	0.4493	0.1283	0.0005	-0.6114	0.1207	4.1169e-07	0.4453	0.1639	0.0066

### Sheet: Suppl Table 6
Abbreviation	Category	Trait	Locus ID	Credible set ID	Chr	SNP	BP	Locus start	Locus end	Reference allele	Alternative allele	Reference allele frequency	Marginal beta	SE	P-value	Credible set PIP	Overall PIP	Successfully Fine-mapped	Size of credible set	Consequence	Gene	Amino acid change
AFP	Liver	Alpha-fetoprotein	1	1	1	rs12041470	24051768	23620185	24206053	T	C	0.495	-0.03823	0.005532	4.786e-12	0.067	0.067	Yes	25	intergenic	NA	NA
AFP	Liver	Alpha-fetoprotein	1	1	1	rs561733	24049595	23620185	24206053	T	G	0.453	0.03845	0.005557	4.467e-12	0.063	0.063	Yes	25	intergenic	NA	NA
AFP	Liver	Alpha-fetoprotein	1	1	1	rs12030328	24051614	23620185	24206053	A	G	0.498	0.03812	0.005532	5.495e-12	0.056	0.056	Yes	25	intergenic	NA	NA
AFP	Liver	Alpha-fetoprotein	1	1	1	rs12040737	24051611	23620185	24206053	C	T	0.497	0.03808	0.005532	5.754e-12	0.052	0.052	Yes	25	intergenic	NA	NA
AFP	Liver	Alpha-fetoprotein	1	1	1	rs2492601	24049687	23620185	24206053	C	T	0.5	0.03805	0.005532	6.026e-12	0.05	0.05	Yes	25	intergenic	NA	NA
AFP	Liver	Alpha-fetoprotein	1	1	1	rs658387	24043445	23620185	24206053	A	G	0.497	0.03805	0.005532	6.026e-12	0.049	0.049	Yes	25	intergenic	NA	NA
AFP	Liver	Alpha-fetoprotein	1	1	1	rs586173	24055718	23620185	24206053	G	A	0.498	0.03803	0.005532	6.166e-12	0.049	0.049	Yes	25	intergenic	NA	NA
AFP	Liver	Alpha-fetoprotein	1	1	1	rs2492600	24049924	23620185	24206053	T	C	0.498	0.03799	0.005532	6.607e-12	0.046	0.046	Yes	25	intergenic	NA	NA
AFP	Liver	Alpha-fetoprotein	1	1	1	rs2999564	24050049	23620185	24206053	T	G	0.498	0.03799	0.005532	6.607e-12	0.046	0.046	Yes	25	intergenic	NA	NA
AFP	Liver	Alpha-fetoprotein	1	1	1	rs2999565	24050239	23620185	24206053	G	T	0.498	0.03798	0.005532	6.607e-12	0.046	0.046	Yes	25	intergenic	NA	NA
AFP	Liver	Alpha-fetoprotein	1	1	1	rs573361	24053674	23620185	24206053	A	T	0.498	0.03798	0.005532	6.607e-12	0.046	0.046	Yes	25	intergenic	NA	NA
AFP	Liver	Alpha-fetoprotein	1	1	1	rs1737362	24054800	23620185	24206053	T	C	0.498	0.03799	0.005532	6.457e-12	0.046	0.046	Yes	25	intergenic	NA	NA
AFP	Liver	Alpha-fetoprotein	1	1	1	rs519202	24045820	23620185	24206053	C	T	0.499	0.03795	0.005532	6.918e-12	0.045	0.045	Yes	25	intergenic	NA	NA
AFP	Liver	Alpha-fetoprotein	1	1	1	rs1980476	24039706	23620185	24206053	C	T	0.499	0.03795	0.005532	6.918e-12	0.044	0.044	Yes	25	intergenic	NA	NA
AFP	Liver	Alpha-fetoprotein	1	1	1	rs2473378	24050735	23620185	24206053	G	A	0.498	0.03794	0.005532	6.918e-12	0.043	0.043	Yes	25	intergenic	NA	NA
AFP	Liver	Alpha-fetoprotein	1	1	1	rs2999566	24051124	23620185	24206053	A	G	0.498	0.03793	0.005532	7.079e-12	0.043	0.043	Yes	25	intergenic	NA	NA
AFP	Liver	Alpha-fetoprotein	1	1	1	rs35863927	24051934	23620185	24206053	T	C	0.497	0.03784	0.005532	7.943e-12	0.037	0.037	Yes	25	intergenic	NA	NA
AFP	Liver	Alpha-fetoprotein	1	1	1	rs671565	24042811	23620185	24206053	G	A	0.496	0.0378	0.005532	8.318e-12	0.035	0.035	Yes	25	intergenic	NA	NA
AFP	Liver	Alpha-fetoprotein	1	1	1	rs509420	24035695	23620185	24206053	G	A	0.498	-0.03746	0.005532	1.288e-11	0.023	0.023	Yes	25	intergenic	NA	NA
AFP	Liver	Alpha-fetoprotein	1	1	1	rs509421	24035696	23620185	24206053	A	G	0.498	-0.03746	0.005532	1.288e-11	0.023	0.023	Yes	25	intergenic	NA	NA
AFP	Liver	Alpha-fetoprotein	1	1	1	rs568021	24043672	23620185	24206053	G	A	0.496	-0.03752	0.005532	1.175e-11	0.021	0.021	Yes	25	intergenic	NA	NA
AFP	Liver	Alpha-fetoprotein	1	1	1	rs985086	24043985	23620185	24206053	T	C	0.496	-0.0375	0.005532	1.202e-11	0.021	0.021	Yes	25	intergenic	NA	NA
AFP	Liver	Alpha-fetoprotein	1	1	1	rs2813878	24039605	23620185	24206053	T	C	0.495	-0.03741	0.005532	1.349e-11	0.019	0.019	Yes	25	intergenic	NA	NA
AFP	Liver	Alpha-fetoprotein	1	1	1	rs622770	24040266	23620185	24206053	C	T	0.437	0.03751	0.005576	1.738e-11	0.014	0.014	Yes	25	intergenic	NA	NA
AFP	Liver	Alpha-fetoprotein	1	1	1	rs571479	24053465	23620185	24206053	T	A	0.47	-0.03682	0.005542	3.02e-11	0.011	0.011	Yes	25	intergenic	NA	NA
AFP	Liver	Alpha-fetoprotein	1	2	1	rs2077066	23778362	23620185	24206053	C	T	0.435	-0.03521	0.00558	2.754e-10	0.106	0.106	Yes	21	intronic	NA	NA
AFP	Liver	Alpha-fetoprotein	1	2	1	rs4649090	23781642	23620185	24206053	C	T	0.429	-0.03531	0.005588	2.63e-10	0.105	0.105	Yes	21	intronic	NA	NA
AFP	Liver	Alpha-fetoprotein	1	2	1	rs4649089	23781509	23620185	24206053	G	A	0.429	-0.03528	0.005588	2.754e-10	0.102	0.102	Yes	21	intronic	NA	NA
AFP	Liver	Alpha-fetoprotein	1	2	1	rs1555024	23786203	23620185	24206053	C	T	0.418	-0.03502	0.005607	4.169e-10	0.074	0.074	Yes	21	intronic	NA	NA
AFP	Liver	Alpha-fetoprotein	1	2	1	rs71514235	23751140	23620185	24206053	G	T	0.462	-0.03474	0.005548	3.802e-10	0.068	0.068	Yes	21	UTR5	NA	NA
AFP	Liver	Alpha-fetoprotein	1	2	1	rs7554117	23794782	23620185	24206053	G	C	0.441	-0.03482	0.005571	4.074e-10	0.055	0.055	Yes	21	intronic	NA	NA
AFP	Liver	Alpha-fetoprotein	1	2	1	rs12729418	23796004	23620185	24206053	G	A	0.44	-0.03482	0.005571	4.074e-10	0.055	0.055	Yes	21	intronic	NA	NA
AFP	Liver	Alpha-fetoprotein	1	2	1	rs10917386	23799001	23620185	24206053	C	T	0.44	-0.0348	0.005571	4.266e-10	0.053	0.053	Yes	21	intronic	NA	NA
AFP	Liver	Alpha-fetoprotein	1	2	1	rs4649093	23811488	23620185	24206053	T	C	0.442	-0.03475	0.005569	4.365e-10	0.044	0.044	Yes	21	upstream	NA	NA
AFP	Liver	Alpha-fetoprotein	1	2	1	rs11588134	23748784	23620185	24206053	C	T	0.454	0.03427	0.005555	6.918e-10	0.043	0.043	Yes	21	intronic	NA	NA
AFP	Liver	Alpha-fetoprotein	1	2	1	rs6686497	23810360	23620185	24206053	T	C	0.442	-0.03474	0.005569	4.467e-10	0.043	0.043	Yes	21	intronic	NA	NA
AFP	Liver	Alpha-fetoprotein	1	2	1	rs71514236	23810658	23620185	24206053	G	A	0.442	-0.03471	0.005569	4.571e-10	0.042	0.042	Yes	21	UTR5	NA	NA
AFP	Liver	Alpha-fetoprotein	1	2	1	rs12727881	23811061	23620185	24206053	C	T	0.442	-0.03471	0.005569	4.571e-10	0.042	0.042	Yes	21	upstream	NA	NA
AFP	Liver	Alpha-fetoprotein	1	2	1	rs11589432	23748852	23620185	24206053	C	G	0.455	0.0342	0.005554	7.413e-10	0.041	0.041	Yes	21	intronic	NA	NA
AFP	Liver	Alpha-fetoprotein	1	2	1	rs1986133	23804917	23620185	24206053	C	T	0.441	-0.03466	0.005571	4.898e-10	0.041	0.041	Yes	21	intronic	NA	NA
AFP	Liver	Alpha-fetoprotein	1	2	1	rs3795295	23744169	23620185	24206053	G	A	0.457	0.03422	0.005552	7.079e-10	0.04	0.04	Yes	21	intronic	NA	NA
AFP	Liver	Alpha-fetoprotein	1	2	1	rs10917393	23825431	23620185	24206053	C	T	0.43	-0.03402	0.005587	1.148e-09	0.01	0.01	Yes	21	intergenic	NA	NA
AFP	Liver	Alpha-fetoprotein	1	2	1	rs6698055	23821280	23620185	24206053	T	C	0.446	0.03313	0.005565	2.63e-09	0.009	0.009	Yes	21	intergenic	NA	NA
AFP	Liver	Alpha-fetoprotein	1	2	1	rs2902874	23827606	23620185	24206053	G	A	0.43	-0.03391	0.005587	1.288e-09	0.008	0.008	Yes	21	intergenic	NA	NA
AFP	Liver	Alpha-fetoprotein	1	2	1	rs11580109	23828151	23620185	24206053	C	T	0.43	-0.03358	0.005586	1.82e-09	0.007	0.007	Yes	21	intergenic	NA	NA
AFP	Liver	Alpha-fetoprotein	1	2	1	rs12759957	23830827	23620185	24206053	A	G	0.428	-0.03355	0.005589	1.95e-09	0.006	0.006	Yes	21	intergenic	NA	NA
AFP	Liver	Alpha-fetoprotein	2	1	1	rs3094880	242020391	241910574	242041933	T	A	0.297	0.03889	0.006055	1.349e-10	0.131	0.131	Yes	56	intronic	NA	NA
AFP	Liver	Alpha-fetoprotein	2	1	1	rs3121389	242020264	241910574	242041933	C	T	0.276	0.03917	0.006185	2.399e-10	0.078	0.078	Yes	56	intronic	NA	NA
AFP	Liver	Alpha-fetoprotein	2	1	1	rs1776158	242017658	241910574	242041933	C	T	0.276	0.03915	0.006187	2.512e-10	0.075	0.075	Yes	56	intronic	NA	NA
AFP	Liver	Alpha-fetoprotein	2	1	1	rs1776177	242012149	241910574	242041933	C	T	0.269	0.03901	0.006237	3.981e-10	0.047	0.047	Yes	56	UTR5	NA	NA
AFP	Liver	Alpha-fetoprotein	2	1	1	rs2526700	242019999	241910574	242041933	C	A	0.267	0.03893	0.006253	4.786e-10	0.045	0.045	Yes	56	intronic	NA	NA
AFP	Liver	Alpha-fetoprotein	2	1	1	rs3121390	242020392	241910574	242041933	C	T	0.267	0.03885	0.006254	5.248e-10	0.041	0.041	Yes	56	intronic	NA	NA
AFP	Liver	Alpha-fetoprotein	2	1	1	rs2906091	242019231	241910574	242041933	C	G	0.265	0.0388	0.006264	5.888e-10	0.039	0.039	Yes	56	intronic	NA	NA
AFP	Liver	Alpha-fetoprotein	2	1	1	rs2995540	242018979	241910574	242041933	G	C	0.267	0.0387	0.006254	6.026e-10	0.036	0.036	Yes	56	intronic	NA	NA
AFP	Liver	Alpha-fetoprotein	2	1	1	rs2526702	242017983	241910574	242041933	G	A	0.268	0.03863	0.006248	6.31e-10	0.035	0.035	Yes	56	intronic	NA	NA
AFP	Liver	Alpha-fetoprotein	2	1	1	rs149960668	242019247	241910574	242041933	T	C	0.265	0.03872	0.006266	6.457e-10	0.035	0.035	Yes	56	intronic	NA	NA
AFP	Liver	Alpha-fetoprotein	2	1	1	rs2995543	242019249	241910574	242041933	G	A	0.265	0.03872	0.006266	6.457e-10	0.035	0.035	Yes	56	intronic	NA	NA
AFP	Liver	Alpha-fetoprotein	2	1	1	rs1776159	242018583	241910574	242041933	C	G	0.268	0.0386	0.006248	6.457e-10	0.034	0.034	Yes	56	intronic	NA	NA
AFP	Liver	Alpha-fetoprotein	2	1	1	rs1635514	242018039	241910574	242041933	T	A	0.267	0.03853	0.006249	7.079e-10	0.032	0.032	Yes	56	intronic	NA	NA
AFP	Liver	Alpha-fetoprotein	2	1	1	rs1776139	242027363	241910574	242041933	T	G	0.277	0.03806	0.006179	7.244e-10	0.027	0.027	Yes	56	intronic	NA	NA
AFP	Liver	Alpha-fetoprotein	2	1	1	rs1776176	242012554	241910574	242041933	C	T	0.263	0.03846	0.006281	9.12e-10	0.024	0.024	Yes	56	intronic	NA	NA
AFP	Liver	Alpha-fetoprotein	2	1	1	rs1776130	242023362	241910574	242041933	A	G	0.266	0.03824	0.006262	1.023e-09	0.022	0.022	Yes	56	intronic	NA	NA
AFP	Liver	Alpha-fetoprotein	2	1	1	rs2797603	242029027	241910574	242041933	T	G	0.267	0.03787	0.006252	1.38e-09	0.017	0.017	Yes	56	intronic	NA	NA
AFP	Liver	Alpha-fetoprotein	2	1	1	rs2797602	242029206	241910574	242041933	G	T	0.266	0.03794	0.006258	1.318e-09	0.017	0.017	Yes	56	intronic	NA	NA
AFP	Liver	Alpha-fetoprotein	2	1	1	rs2797601	242029249	241910574	242041933	C	G	0.266	0.03794	0.006258	1.318e-09	0.017	0.017	Yes	56	intronic	NA	NA
AFP	Liver	Alpha-fetoprotein	2	1	1	rs1776136	242026845	241910574	242041933	G	A	0.267	0.03783	0.006252	1.445e-09	0.016	0.016	Yes	56	intronic	NA	NA
AFP	Liver	Alpha-fetoprotein	2	1	1	rs1776138	242027075	241910574	242041933	G	A	0.267	0.03783	0.006252	1.445e-09	0.016	0.016	Yes	56	intronic	NA	NA
AFP	Liver	Alpha-fetoprotein	2	1	1	rs1635510	242027500	241910574	242041933	G	T	0.266	0.03786	0.006258	1.445e-09	0.016	0.016	Yes	56	intronic	NA	NA
AFP	Liver	Alpha-fetoprotein	2	1	1	rs2526698	242029101	241910574	242041933	T	C	0.266	0.03787	0.006258	1.445e-09	0.016	0.016	Yes	56	intronic	NA	NA
AFP	Liver	Alpha-fetoprotein	2	1	1	rs2797600	242029331	241910574	242041933	C	T	0.267	0.03785	0.006252	1.413e-09	0.016	0.016	Yes	56	intronic	NA	NA
AFP	Liver	Alpha-fetoprotein	2	1	1	rs1776174	242031839	241910574	242041933	G	T	0.266	0.03788	0.006257	1.413e-09	0.016	0.016	Yes	56	intronic	NA	NA
AFP	Liver	Alpha-fetoprotein	2	1	1	rs2298934	242033038	241910574	242041933	T	C	0.269	0.03722	0.00624	2.455e-09	0.01	0.01	Yes	56	intronic	NA	NA
AFP	Liver	Alpha-fetoprotein	2	1	1	rs2488470	242019580	241910574	242041933	A	G	0.241	0.03783	0.006463	4.898e-09	0.007	0.007	Yes	56	intronic	NA	NA
AFP	Liver	Alpha-fetoprotein	2	1	1	rs2526704	242015820	241910574	242041933	A	G	0.187	0.04317	0.007094	1.148e-09	0.006	0.006	Yes	56	intronic	NA	NA
AFP	Liver	Alpha-fetoprotein	2	1	1	rs2995541	242019227	241910574	242041933	A	G	0.187	0.04312	0.007089	1.175e-09	0.006	0.006	Yes	56	intronic	NA	NA
AFP	Liver	Alpha-fetoprotein	2	1	1	rs2488471	242019831	241910574	242041933	T	C	0.19	0.04284	0.00705	1.23e-09	0.006	0.006	Yes	56	intronic	NA	NA
AFP	Liver	Alpha-fetoprotein	2	1	1	rs1635518	242010574	241910574	242041933	T	C	0.254	0.03677	0.006352	7.079e-09	0.004	0.004	Yes	56	upstream	NA	NA
AFP	Liver	Alpha-fetoprotein	2	1	1	rs1776178	242011534	241910574	242041933	A	G	0.186	0.04271	0.007102	1.82e-09	0.004	0.004	Yes	56	UTR5	NA	NA
AFP	Liver	Alpha-fetoprotein	2	1	1	rs2995544	242020495	241910574	242041933	C	T	0.19	0.04233	0.007049	1.905e-09	0.004	0.004	Yes	56	intronic	NA	NA
AFP	Liver	Alpha-fetoprotein	2	1	1	rs2526699	242022130	241910574	242041933	T	C	0.19	0.0425	0.007052	1.66e-09	0.004	0.004	Yes	56	intronic	NA	NA
AFP	Liver	Alpha-fetoprotein	2	1	1	rs1776131	242024245	241910574	242041933	T	A	0.189	0.04244	0.007059	1.82e-09	0.004	0.004	Yes	56	intronic	NA	NA
AFP	Liver	Alpha-fetoprotein	2	1	1	rs1776132	242024473	241910574	242041933	C	G	0.191	0.04224	0.007042	1.995e-09	0.004	0.004	Yes	56	intronic	NA	NA
AFP	Liver	Alpha-fetoprotein	2	1	1	rs2797605	242025245	241910574	242041933	A	T	0.19	0.04242	0.007053	1.82e-09	0.004	0.004	Yes	56	intronic	NA	NA
AFP	Liver	Alpha-fetoprotein	2	1	1	rs1776134	242025482	241910574	242041933	T	C	0.19	0.04233	0.007049	1.905e-09	0.004	0.004	Yes	56	intronic	NA	NA
AFP	Liver	Alpha-fetoprotein	2	1	1	rs1776137	242027045	241910574	242041933	A	G	0.19	0.04231	0.007047	1.95e-09	0.004	0.004	Yes	56	intronic	NA	NA
AFP	Liver	Alpha-fetoprotein	2	1	1	rs2488472	242019919	241910574	242041933	T	C	0.203	0.04091	0.00687	2.57e-09	0.003	0.003	Yes	56	intronic	NA	NA
AFP	Liver	Alpha-fetoprotein	2	1	1	rs1776140	242038713	241910574	242041933	G	A	0.296	0.0351	0.006059	6.918e-09	0.003	0.003	Yes	56	intronic	NA	NA
AFP	Liver	Alpha-fetoprotein	2	1	1	rs1776141	242038907	241910574	242041933	G	A	0.309	0.03459	0.005985	7.413e-09	0.003	0.003	Yes	56	intronic	NA	NA
AFP	Liver	Alpha-fetoprotein	2	1	1	rs1776181	242011244	241910574	242041933	A	G	0.251	0.03587	0.006376	1.862e-08	0.002	0.002	Yes	56	upstream	NA	NA
AFP	Liver	Alpha-fetoprotein	2	1	1	rs1635515	242017009	241910574	242041933	A	G	0.201	0.04033	0.006904	5.129e-09	0.002	0.002	Yes	56	intronic	NA	NA
AFP	Liver	Alpha-fetoprotein	2	1	1	rs2236919	242017731	241910574	242041933	A	G	0.203	0.04055	0.006872	3.631e-09	0.002	0.002	Yes	56	intronic	NA	NA
AFP	Liver	Alpha-fetoprotein	2	1	1	rs2236918	242017826	241910574	242041933	C	G	0.203	0.04056	0.006874	3.631e-09	0.002	0.002	Yes	56	intronic	NA	NA
AFP	Liver	Alpha-fetoprotein	2	1	1	rs2526701	242018427	241910574	242041933	T	C	0.203	0.04053	0.006871	3.631e-09	0.002	0.002	Yes	56	intronic	NA	NA
AFP	Liver	Alpha-fetoprotein	2	1	1	rs1635512	242024500	241910574	242041933	C	T	0.202	0.04042	0.006891	4.467e-09	0.002	0.002	Yes	56	intronic	NA	NA
AFP	Liver	Alpha-fetoprotein	2	1	1	rs1776133	242025098	241910574	242041933	G	A	0.202	0.04038	0.006891	4.677e-09	0.002	0.002	Yes	56	intronic	NA	NA
AFP	Liver	Alpha-fetoprotein	2	1	1	rs1776135	242025530	241910574	242041933	A	G	0.202	0.04035	0.006889	4.677e-09	0.002	0.002	Yes	56	intronic	NA	NA
AFP	Liver	Alpha-fetoprotein	2	1	1	rs1635511	242026172	241910574	242041933	C	T	0.202	0.04043	0.006891	4.467e-09	0.002	0.002	Yes	56	intronic	NA	NA
AFP	Liver	Alpha-fetoprotein	2	1	1	rs1629051	242026344	241910574	242041933	G	A	0.202	0.04031	0.006891	4.898e-09	0.002	0.002	Yes	56	intronic	NA	NA
AFP	Liver	Alpha-fetoprotein	2	1	1	rs1635509	242028027	241910574	242041933	C	T	0.203	0.0402	0.006876	5.012e-09	0.002	0.002	Yes	56	intronic	NA	NA
AFP	Liver	Alpha-fetoprotein	2	1	1	rs735943	242030151	241910574	242041933	A	G	0.204	0.04013	0.006862	5.012e-09	0.002	0.002	Yes	56	missense_variant	EXO1	His354Arg
AFP	Liver	Alpha-fetoprotein	2	1	1	rs851782	242033783	241910574	242041933	A	G	0.188	0.04193	0.007078	3.162e-09	0.002	0.002	Yes	56	intronic	NA	NA
AFP	Liver	Alpha-fetoprotein	2	1	1	rs1635517	242012033	241910574	242041933	G	A	0.201	0.04007	0.006906	6.607e-09	0.001	0.001	Yes	56	UTR5	NA	NA
AFP	Liver	Alpha-fetoprotein	3	1	2	rs6761104	17930195	16809970	18742452	A	G	0.05	-0.2204	0.01266	6.761e-68	0.195	0.195	Yes	7	intronic	NA	NA
AFP	Liver	Alpha-fetoprotein	3	1	2	rs2278175	17923343	16809970	18742452	T	C	0.05	-0.2204	0.01266	6.918e-68	0.192	0.192	Yes	7	intronic	NA	NA
AFP	Liver	Alpha-fetoprotein	3	1	2	rs13424855	17925486	16809970	18742452	C	T	0.05	-0.2204	0.01266	6.918e-68	0.192	0.192	Yes	7	intronic	NA	NA
AFP	Liver	Alpha-fetoprotein	3	1	2	rs13385866	17926003	16809970	18742452	T	G	0.05	-0.2204	0.01266	6.918e-68	0.192	0.192	Yes	7	intronic	NA	NA
AFP	Liver	Alpha-fetoprotein	3	1	2	rs11900031	17930874	16809970	18742452	G	A	0.05	-0.2199	0.01263	7.244e-68	0.186	0.186	Yes	7	intronic	NA	NA
AFP	Liver	Alpha-fetoprotein	3	1	2	rs6531054	17944847	16809970	18742452	T	A	0.051	-0.2182	0.01263	6.457e-67	0.024	0.024	Yes	7	intronic	NA	NA
AFP	Liver	Alpha-fetoprotein	3	1	2	rs6713901	17957920	16809970	18742452	A	G	0.05	-0.2184	0.01267	1.202e-66	0.015	0.015	Yes	7	intronic	NA	NA
AFP	Liver	Alpha-fetoprotein	4	1	2	rs370744461	61583618	60938256	61875265	G	A	0.264	0.04229	0.006272	1.549e-11	0.067	0.067	Yes	80	intronic	NA	NA
AFP	Liver	Alpha-fetoprotein	4	1	2	rs1584300	61586001	60938256	61875265	C	A	0.287	0.04084	0.006116	2.399e-11	0.039	0.039	Yes	80	intronic	NA	NA
AFP	Liver	Alpha-fetoprotein	4	1	2	rs1584301	61586132	60938256	61875265	C	T	0.294	0.04051	0.006069	2.455e-11	0.039	0.039	Yes	80	intronic	NA	NA
AFP	Liver	Alpha-fetoprotein	4	1	2	rs72813558	61582603	60938256	61875265	G	A	0.294	0.04048	0.006072	2.63e-11	0.037	0.037	Yes	80	intronic	NA	NA
AFP	Liver	Alpha-fetoprotein	4	1	2	rs2839831	61582717	60938256	61875265	G	A	0.295	0.04046	0.006067	2.57e-11	0.037	0.037	Yes	80	intronic	NA	NA
AFP	Liver	Alpha-fetoprotein	4	1	2	rs34606253	61582738	60938256	61875265	C	A	0.295	0.04046	0.006067	2.57e-11	0.037	0.037	Yes	80	intronic	NA	NA
AFP	Liver	Alpha-fetoprotein	4	1	2	rs4597510	61583927	60938256	61875265	C	T	0.295	0.04037	0.006064	2.818e-11	0.034	0.034	Yes	80	intronic	NA	NA
AFP	Liver	Alpha-fetoprotein	4	1	2	rs55697150	61590612	60938256	61875265	G	A	0.286	0.04068	0.006118	2.951e-11	0.032	0.032	Yes	80	intronic	NA	NA
AFP	Liver	Alpha-fetoprotein	4	1	2	rs7572600	61557949	60938256	61875265	A	G	0.274	0.04116	0.006205	3.311e-11	0.03	0.03	Yes	80	intronic	NA	NA
AFP	Liver	Alpha-fetoprotein	4	1	2	rs72813566	61592737	60938256	61875265	G	A	0.294	0.04029	0.006073	3.236e-11	0.03	0.03	Yes	80	intronic	NA	NA
AFP	Liver	Alpha-fetoprotein	4	1	2	rs72813567	61594041	60938256	61875265	C	A	0.287	0.04061	0.006115	3.162e-11	0.03	0.03	Yes	80	intronic	NA	NA
AFP	Liver	Alpha-fetoprotein	4	1	2	rs72813541	61557082	60938256	61875265	C	T	0.274	0.04111	0.006199	3.311e-11	0.029	0.029	Yes	80	intronic	NA	NA
AFP	Liver	Alpha-fetoprotein	4	1	2	rs72813537	61552336	60938256	61875265	G	A	0.284	0.04061	0.006136	3.631e-11	0.028	0.028	Yes	80	intronic	NA	NA
AFP	Liver	Alpha-fetoprotein	4	1	2	rs56399248	61558615	60938256	61875265	G	T	0.277	0.04098	0.006183	3.388e-11	0.027	0.027	Yes	80	intronic	NA	NA
AFP	Liver	Alpha-fetoprotein	4	1	2	rs17008851	61606097	60938256	61875265	G	A	0.296	0.04003	0.006061	3.981e-11	0.024	0.024	Yes	80	intronic	NA	NA
AFP	Liver	Alpha-fetoprotein	4	1	2	rs988911	61607510	60938256	61875265	A	G	0.296	0.04004	0.00606	3.89e-11	0.024	0.024	Yes	80	intronic	NA	NA
AFP	Liver	Alpha-fetoprotein	4	1	2	rs56412918	61595416	60938256	61875265	G	A	0.296	0.03985	0.006056	4.677e-11	0.02	0.02	Yes	80	intronic	NA	NA
AFP	Liver	Alpha-fetoprotein	4	1	2	rs7587280	61561648	60938256	61875265	A	G	0.273	0.04081	0.00621	5.012e-11	0.019	0.019	Yes	80	intronic	NA	NA
AFP	Liver	Alpha-fetoprotein	4	1	2	rs921153	61563408	60938256	61875265	A	G	0.278	0.04057	0.006177	5.129e-11	0.019	0.019	Yes	80	intronic	NA	NA
AFP	Liver	Alpha-fetoprotein	4	1	2	rs1017584	61567906	60938256	61875265	C	T	0.278	0.04052	0.006173	5.248e-11	0.018	0.018	Yes	80	intronic	NA	NA
AFP	Liver	Alpha-fetoprotein	4	1	2	rs2166720	61577435	60938256	61875265	C	T	0.288	0.04006	0.006109	5.495e-11	0.018	0.018	Yes	80	synonymous_variant	USP34	NA
AFP	Liver	Alpha-fetoprotein	4	1	2	rs72813571	61599786	60938256	61875265	C	T	0.296	0.03976	0.006057	5.248e-11	0.018	0.018	Yes	80	intronic	NA	NA
AFP	Liver	Alpha-fetoprotein	4	1	2	rs72813533	61547975	60938256	61875265	C	T	0.273	0.04071	0.006211	5.623e-11	0.017	0.017	Yes	80	intronic	NA	NA
AFP	Liver	Alpha-fetoprotein	4	1	2	rs72813555	61574358	60938256	61875265	G	A	0.295	0.03971	0.006065	5.888e-11	0.017	0.017	Yes	80	intronic	NA	NA
AFP	Liver	Alpha-fetoprotein	4	1	2	rs72813556	61579592	60938256	61875265	C	T	0.295	0.03969	0.006063	5.888e-11	0.017	0.017	Yes	80	intronic	NA	NA
AFP	Liver	Alpha-fetoprotein	4	1	2	rs17039811	61540478	60938256	61875265	C	T	0.282	0.04023	0.006147	6.026e-11	0.016	0.016	Yes	80	intronic	NA	NA
AFP	Liver	Alpha-fetoprotein	4	1	2	rs55706607	61595504	60938256	61875265	C	T	0.299	0.03953	0.00604	5.888e-11	0.016	0.016	Yes	80	intronic	NA	NA
AFP	Liver	Alpha-fetoprotein	4	1	2	rs72813572	61599888	60938256	61875265	A	G	0.299	0.03954	0.00604	5.888e-11	0.016	0.016	Yes	80	intronic	NA	NA
AFP	Liver	Alpha-fetoprotein	4	1	2	rs6736612	61536657	60938256	61875265	A	C	0.28	0.04023	0.006157	6.457e-11	0.015	0.015	Yes	80	intronic	NA	NA
AFP	Liver	Alpha-fetoprotein	4	1	2	rs6736948	61536929	60938256	61875265	T	C	0.282	0.04015	0.006149	6.607e-11	0.015	0.015	Yes	80	intronic	NA	NA
AFP	Liver	Alpha-fetoprotein	4	1	2	rs72813527	61538239	60938256	61875265	A	G	0.281	0.04022	0.006153	6.31e-11	0.015	0.015	Yes	80	intronic	NA	NA
AFP	Liver	Alpha-fetoprotein	4	1	2	rs72813528	61540302	60938256	61875265	G	C	0.274	0.04055	0.006199	6.026e-11	0.015	0.015	Yes	80	intronic	NA	NA
AFP	Liver	Alpha-fetoprotein	4	1	2	rs34835259	61543531	60938256	61875265	C	T	0.283	0.04017	0.006142	6.166e-11	0.015	0.015	Yes	80	intronic	NA	NA
AFP	Liver	Alpha-fetoprotein	4	1	2	rs17008217	61537167	60938256	61875265	C	G	0.282	0.0401	0.006149	6.918e-11	0.014	0.014	Yes	80	intronic	NA	NA
AFP	Liver	Alpha-fetoprotein	4	1	2	rs17008755	61604429	60938256	61875265	G	A	0.3	0.03939	0.006034	6.761e-11	0.014	0.014	Yes	80	intronic	NA	NA
AFP	Liver	Alpha-fetoprotein	4	1	2	rs17008881	61609926	60938256	61875265	G	T	0.297	0.03951	0.006051	6.607e-11	0.014	0.014	Yes	80	intronic	NA	NA
AFP	Liver	Alpha-fetoprotein	4	1	2	rs201144364	61583616	60938256	61875265	G	A	0.274	0.04048	0.006203	6.761e-11	0.013	0.013	Yes	80	intronic	NA	NA
AFP	Liver	Alpha-fetoprotein	4	1	2	rs113897472	61580710	60938256	61875265	T	G	0.284	0.03948	0.006136	1.23e-10	0.008	0.008	Yes	80	intronic	NA	NA
AFP	Liver	Alpha-fetoprotein	4	1	2	rs72811469	61471018	60938256	61875265	C	A	0.273	0.03983	0.006209	1.413e-10	0.006	0.006	Yes	80	intronic	NA	NA
AFP	Liver	Alpha-fetoprotein	4	1	2	rs17007967	61512760	60938256	61875265	C	T	0.276	0.0391	0.006186	2.63e-10	0.004	0.004	Yes	80	intronic	NA	NA
AFP	Liver	Alpha-fetoprotein	4	1	2	rs17007989	61513449	60938256	61875265	C	T	0.276	0.03911	0.006185	2.57e-10	0.004	0.004	Yes	80	intronic	NA	NA
AFP	Liver	Alpha-fetoprotein	4	1	2	rs72811463	61467894	60938256	61875265	G	A	0.28	0.03871	0.006161	3.311e-10	0.003	0.003	Yes	80	intronic	NA	NA
AFP	Liver	Alpha-fetoprotein	4	1	2	rs72811465	61468197	60938256	61875265	C	T	0.28	0.03868	0.006159	3.388e-10	0.003	0.003	Yes	80	intronic	NA	NA
AFP	Liver	Alpha-fetoprotein	4	1	2	rs4353638	61499019	60938256	61875265	G	A	0.265	0.03933	0.006266	3.467e-10	0.003	0.003	Yes	80	intronic	NA	NA
AFP	Liver	Alpha-fetoprotein	4	1	2	rs72811492	61499535	60938256	61875265	A	G	0.271	0.03932	0.006226	2.692e-10	0.003	0.003	Yes	80	intronic	NA	NA
AFP	Liver	Alpha-fetoprotein	4	1	2	rs72813503	61511819	60938256	61875265	T	C	0.261	0.0394	0.006298	3.89e-10	0.003	0.003	Yes	80	intronic	NA	NA
AFP	Liver	Alpha-fetoprotein	4	1	2	rs72813509	61516315	60938256	61875265	G	A	0.263	0.03927	0.006284	4.074e-10	0.003	0.003	Yes	80	intronic	NA	NA
AFP	Liver	Alpha-fetoprotein	4	1	2	rs72813516	61519204	60938256	61875265	T	G	0.263	0.0394	0.006286	3.715e-10	0.003	0.003	Yes	80	intronic	NA	NA
AFP	Liver	Alpha-fetoprotein	4	1	2	rs17008097	61523070	60938256	61875265	G	C	0.271	0.03894	0.006223	3.89e-10	0.003	0.003	Yes	80	intronic	NA	NA
AFP	Liver	Alpha-fetoprotein	4	1	2	rs72813521	61526823	60938256	61875265	A	C	0.262	0.03959	0.006294	3.162e-10	0.003	0.003	Yes	80	intronic	NA	NA
AFP	Liver	Alpha-fetoprotein	4	1	2	rs6717124	61614075	60938256	61875265	C	A	0.267	0.03948	0.006253	2.692e-10	0.003	0.003	Yes	80	intronic	NA	NA
AFP	Liver	Alpha-fetoprotein	4	1	2	rs56110893	61614542	60938256	61875265	C	G	0.267	0.03952	0.006255	2.63e-10	0.003	0.003	Yes	80	intronic	NA	NA
AFP	Liver	Alpha-fetoprotein	4	1	2	rs72813588	61618122	60938256	61875265	A	C	0.251	0.0403	0.006376	2.63e-10	0.003	0.003	Yes	80	intronic	NA	NA
AFP	Liver	Alpha-fetoprotein	4	1	2	rs17008940	61618598	60938256	61875265	T	C	0.25	0.04039	0.006387	2.57e-10	0.003	0.003	Yes	80	intronic	NA	NA
AFP	Liver	Alpha-fetoprotein	4	1	2	rs10496093	61618660	60938256	61875265	T	C	0.248	0.04046	0.006405	2.692e-10	0.003	0.003	Yes	80	intronic	NA	NA
AFP	Liver	Alpha-fetoprotein	4	1	2	rs72811447	61426155	60938256	61875265	G	A	0.282	0.0381	0.006143	5.623e-10	0.002	0.002	Yes	80	intronic	NA	NA
AFP	Liver	Alpha-fetoprotein	4	1	2	rs72811450	61427030	60938256	61875265	C	G	0.272	0.03853	0.006216	5.754e-10	0.002	0.002	Yes	80	intronic	NA	NA
AFP	Liver	Alpha-fetoprotein	4	1	2	rs72811458	61440552	60938256	61875265	A	G	0.266	0.03869	0.006262	6.457e-10	0.002	0.002	Yes	80	intronic	NA	NA
AFP	Liver	Alpha-fetoprotein	4	1	2	rs17007164	61452502	60938256	61875265	G	A	0.276	0.0382	0.006186	6.607e-10	0.002	0.002	Yes	80	intronic	NA	NA
AFP	Liver	Alpha-fetoprotein	4	1	2	rs17007356	61465504	60938256	61875265	T	G	0.261	0.03919	0.006298	4.898e-10	0.002	0.002	Yes	80	intronic	NA	NA
AFP	Liver	Alpha-fetoprotein	4	1	2	rs59157557	61469410	60938256	61875265	T	C	0.276	0.03849	0.006187	4.898e-10	0.002	0.002	Yes	80	intronic	NA	NA
AFP	Liver	Alpha-fetoprotein	4	1	2	rs58204468	61498662	60938256	61875265	A	T	0.271	0.03856	0.006222	5.754e-10	0.002	0.002	Yes	80	intronic	NA	NA
AFP	Liver	Alpha-fetoprotein	4	1	2	rs2123113	61517471	60938256	61875265	C	G	0.263	0.03926	0.006284	4.169e-10	0.002	0.002	Yes	80	intronic	NA	NA
AFP	Liver	Alpha-fetoprotein	4	1	2	rs9677596	61614729	60938256	61875265	C	T	0.265	0.03924	0.00627	3.89e-10	0.002	0.002	Yes	80	intronic	NA	NA
AFP	Liver	Alpha-fetoprotein	4	1	2	rs9678189	61614826	60938256	61875265	G	A	0.264	0.03929	0.006272	3.715e-10	0.002	0.002	Yes	80	intronic	NA	NA
AFP	Liver	Alpha-fetoprotein	4	1	2	rs9679583	61614863	60938256	61875265	T	C	0.261	0.03919	0.006296	4.786e-10	0.002	0.002	Yes	80	intronic	NA	NA
AFP	Liver	Alpha-fetoprotein	4	1	2	rs72813590	61619483	60938256	61875265	A	G	0.26	0.03947	0.006306	3.89e-10	0.002	0.002	Yes	80	intronic	NA	NA
AFP	Liver	Alpha-fetoprotein	4	1	2	rs72813592	61620215	60938256	61875265	G	A	0.255	0.03977	0.006347	3.715e-10	0.002	0.002	Yes	80	intronic	NA	NA
AFP	Liver	Alpha-fetoprotein	4	1	2	rs75828768	61620547	60938256	61875265	T	C	0.255	0.03977	0.006347	3.715e-10	0.002	0.002	Yes	80	intronic	NA	NA
AFP	Liver	Alpha-fetoprotein	4	1	2	rs57444330	61640252	60938256	61875265	T	C	0.247	0.04032	0.006416	3.311e-10	0.002	0.002	Yes	80	intronic	NA	NA
AFP	Liver	Alpha-fetoprotein	4	1	2	rs80111875	61640755	60938256	61875265	T	A	0.256	0.03954	0.006335	4.365e-10	0.002	0.002	Yes	80	intronic	NA	NA
AFP	Liver	Alpha-fetoprotein	4	1	2	rs746032	61405008	60938256	61875265	T	C	0.275	0.03798	0.006192	8.511e-10	0.001	0.001	Yes	80	UTR5	NA	NA
AFP	Liver	Alpha-fetoprotein	4	1	2	rs3856521	61405723	60938256	61875265	A	G	0.283	0.03756	0.006141	9.55e-10	0.001	0.001	Yes	80	UTR5	NA	NA
AFP	Liver	Alpha-fetoprotein	4	1	2	rs3856522	61405865	60938256	61875265	G	C	0.274	0.03799	0.0062	8.913e-10	0.001	0.001	Yes	80	UTR5	NA	NA
AFP	Liver	Alpha-fetoprotein	4	1	2	rs1059541	61414470	60938256	61875265	G	C	0.271	0.03824	0.006224	8.128e-10	0.001	0.001	Yes	80	UTR3	NA	NA
AFP	Liver	Alpha-fetoprotein	4	1	2	rs1823685	61435085	60938256	61875265	A	G	0.267	0.03842	0.006251	7.943e-10	0.001	0.001	Yes	80	intronic	NA	NA
AFP	Liver	Alpha-fetoprotein	4	1	2	rs7564507	61495193	60938256	61875265	A	G	0.259	0.03903	0.006312	6.31e-10	0.001	0.001	Yes	80	intronic	NA	NA
AFP	Liver	Alpha-fetoprotein	4	1	2	rs183307912	61622771	60938256	61875265	G	A	0.254	0.0393	0.006353	6.166e-10	0.001	0.001	Yes	80	intronic	NA	NA
AFP	Liver	Alpha-fetoprotein	4	1	2	rs2034311	61623548	60938256	61875265	A	T	0.259	0.03897	0.006313	6.761e-10	0.001	0.001	Yes	80	intronic	NA	NA
AFP	Liver	Alpha-fetoprotein	4	1	2	rs79629188	61635959	60938256	61875265	T	C	0.246	0.03963	0.006424	6.918e-10	0.001	0.001	Yes	80	intronic	NA	NA
AFP	Liver	Alpha-fetoprotein	5	1	2	rs601427	67662452	66726195	67693921	G	C	0.496	0.06617	0.005532	5.623e-33	0.072	0.072	Yes	74	intergenic	NA	NA
AFP	Liver	Alpha-fetoprotein	5	1	2	rs600388	67656809	66726195	67693921	A	G	0.491	0.06607	0.005533	7.244e-33	0.059	0.059	Yes	74	intergenic	NA	NA
AFP	Liver	Alpha-fetoprotein	5	1	2	rs601827	67662530	66726195	67693921	T	C	0.492	0.06605	0.005532	7.413e-33	0.054	0.054	Yes	74	intergenic	NA	NA
AFP	Liver	Alpha-fetoprotein	5	1	2	rs1944911	67647161	66726195	67693921	C	G	0.496	0.06592	0.005532	9.772e-33	0.047	0.047	Yes	74	intergenic	NA	NA
AFP	Liver	Alpha-fetoprotein	5	1	2	rs638190	67662090	66726195	67693921	T	C	0.497	0.06594	0.005532	9.333e-33	0.044	0.044	Yes	74	intergenic	NA	NA
AFP	Liver	Alpha-fetoprotein	5	1	2	rs18122	67654434	66726195	67693921	G	A	0.497	0.06585	0.005532	1.122e-32	0.04	0.04	Yes	74	intergenic	NA	NA
AFP	Liver	Alpha-fetoprotein	5	1	2	rs673005	67654381	66726195	67693921	C	G	0.495	0.06582	0.005532	1.23e-32	0.038	0.038	Yes	74	intergenic	NA	NA
AFP	Liver	Alpha-fetoprotein	5	1	2	rs644055	67659671	66726195	67693921	T	A	0.497	0.06583	0.005532	1.175e-32	0.036	0.036	Yes	74	intergenic	NA	NA
AFP	Liver	Alpha-fetoprotein	5	1	2	rs612624	67657311	66726195	67693921	C	G	0.488	0.06583	0.005533	1.23e-32	0.034	0.034	Yes	74	intergenic	NA	NA
AFP	Liver	Alpha-fetoprotein	5	1	2	rs1195666	67651730	66726195	67693921	G	A	0.499	0.06576	0.005532	1.38e-32	0.033	0.033	Yes	74	intergenic	NA	NA
AFP	Liver	Alpha-fetoprotein	5	1	2	rs632700	67664874	66726195	67693921	G	A	0.487	0.06581	0.005534	1.288e-32	0.032	0.032	Yes	74	intergenic	NA	NA
AFP	Liver	Alpha-fetoprotein	5	1	2	rs644032	67659656	66726195	67693921	C	A	0.488	0.06577	0.005533	1.38e-32	0.03	0.03	Yes	74	intergenic	NA	NA
AFP	Liver	Alpha-fetoprotein	5	1	2	rs2171175	67640727	66726195	67693921	G	A	0.5	-0.06569	0.005532	1.585e-32	0.029	0.029	Yes	74	intergenic	NA	NA
AFP	Liver	Alpha-fetoprotein	5	1	2	rs12473253	67646321	66726195	67693921	C	G	0.499	-0.06569	0.005532	1.622e-32	0.029	0.029	Yes	74	intergenic	NA	NA
AFP	Liver	Alpha-fetoprotein	5	1	2	rs6546307	67644053	66726195	67693921	T	C	0.496	-0.06569	0.005532	1.622e-32	0.028	0.028	Yes	74	intergenic	NA	NA
AFP	Liver	Alpha-fetoprotein	5	1	2	rs661435	67654113	66726195	67693921	C	T	0.498	0.06569	0.005532	1.585e-32	0.028	0.028	Yes	74	intergenic	NA	NA
AFP	Liver	Alpha-fetoprotein	5	1	2	rs588779	67665951	66726195	67693921	C	T	0.483	0.06574	0.005535	1.549e-32	0.026	0.026	Yes	74	intergenic	NA	NA
AFP	Liver	Alpha-fetoprotein	5	1	2	rs1486133	67642021	66726195	67693921	T	G	0.498	-0.06564	0.005532	1.778e-32	0.025	0.025	Yes	74	intergenic	NA	NA
AFP	Liver	Alpha-fetoprotein	5	1	2	rs839421	67655416	66726195	67693921	A	T	0.487	0.06569	0.005534	1.66e-32	0.025	0.025	Yes	74	intergenic	NA	NA
AFP	Liver	Alpha-fetoprotein	5	1	2	rs598108	67656232	66726195	67693921	G	A	0.487	0.06569	0.005534	1.698e-32	0.025	0.025	Yes	74	intergenic	NA	NA
AFP	Liver	Alpha-fetoprotein	5	1	2	rs4671183	67643677	66726195	67693921	T	A	0.495	0.06561	0.005532	1.905e-32	0.023	0.023	Yes	74	intergenic	NA	NA
AFP	Liver	Alpha-fetoprotein	5	1	2	rs3018026	67655317	66726195	67693921	T	C	0.499	-0.06558	0.005532	1.995e-32	0.022	0.022	Yes	74	intergenic	NA	NA
AFP	Liver	Alpha-fetoprotein	5	1	2	rs6546306	67641109	66726195	67693921	C	T	0.495	0.06544	0.005532	2.754e-32	0.016	0.016	Yes	74	intergenic	NA	NA
AFP	Liver	Alpha-fetoprotein	5	1	2	rs13387185	67628649	66726195	67693921	T	G	0.499	-0.06536	0.005532	3.311e-32	0.014	0.014	Yes	74	intronic	NA	NA
AFP	Liver	Alpha-fetoprotein	5	1	2	rs4671802	67647431	66726195	67693921	C	T	0.494	0.06538	0.005532	3.162e-32	0.014	0.014	Yes	74	intergenic	NA	NA
AFP	Liver	Alpha-fetoprotein	5	1	2	rs668175	67664187	66726195	67693921	C	G	0.487	0.06544	0.005534	2.884e-32	0.014	0.014	Yes	74	intergenic	NA	NA
AFP	Liver	Alpha-fetoprotein	5	1	2	rs6749629	67639546	66726195	67693921	A	T	0.492	0.06523	0.005532	4.365e-32	0.011	0.011	Yes	74	intergenic	NA	NA
AFP	Liver	Alpha-fetoprotein	5	1	2	rs200069551	67627052	66726195	67693921	A	T	0.499	-0.06517	0.005532	4.898e-32	0.009	0.009	Yes	74	intronic	NA	NA
AFP	Liver	Alpha-fetoprotein	5	1	2	rs12470785	67634003	66726195	67693921	A	G	0.49	-0.06514	0.005533	5.37e-32	0.009	0.009	Yes	74	intronic	NA	NA
AFP	Liver	Alpha-fetoprotein	5	1	2	rs11885548	67628593	66726195	67693921	G	A	0.495	0.06508	0.005532	6.026e-32	0.008	0.008	Yes	74	intronic	NA	NA
AFP	Liver	Alpha-fetoprotein	5	1	2	rs3770655	67632125	66726195	67693921	C	T	0.495	0.06508	0.005532	6.026e-32	0.008	0.008	Yes	74	missense_variant	ETAA1	Pro771Ser
AFP	Liver	Alpha-fetoprotein	5	1	2	rs3770657	67630980	66726195	67693921	G	A	0.495	0.06498	0.005532	7.413e-32	0.006	0.006	Yes	74	missense_variant	ETAA1	Ser389Asn
AFP	Liver	Alpha-fetoprotein	5	1	2	rs10185288	67633072	66726195	67693921	A	G	0.498	-0.06492	0.005532	8.318e-32	0.006	0.006	Yes	74	intronic	NA	NA
AFP	Liver	Alpha-fetoprotein	5	1	2	rs1486134	67639769	66726195	67693921	G	T	0.43	0.06573	0.005587	5.888e-32	0.006	0.006	Yes	74	intergenic	NA	NA
AFP	Liver	Alpha-fetoprotein	5	1	2	rs11126123	67606326	66726195	67693921	T	G	0.486	0.06495	0.005534	8.128e-32	0.005	0.005	Yes	74	intergenic	NA	NA
AFP	Liver	Alpha-fetoprotein	5	1	2	rs1545937	67612196	66726195	67693921	A	G	0.49	0.06494	0.005533	8.318e-32	0.005	0.005	Yes	74	intergenic	NA	NA
AFP	Liver	Alpha-fetoprotein	5	1	2	rs6740919	67620055	66726195	67693921	C	G	0.473	0.06501	0.00554	8.511e-32	0.005	0.005	Yes	74	intergenic	NA	NA
AFP	Liver	Alpha-fetoprotein	5	1	2	rs4671801	67622438	66726195	67693921	A	G	0.462	0.06507	0.005548	8.913e-32	0.005	0.005	Yes	74	intergenic	NA	NA
AFP	Liver	Alpha-fetoprotein	5	1	2	rs67426186	67657263	66726195	67693921	T	G	0.434	-0.06576	0.005581	4.786e-32	0.005	0.005	Yes	74	intergenic	NA	NA
AFP	Liver	Alpha-fetoprotein	5	1	2	rs55960803	67606559	66726195	67693921	T	C	0.49	0.06484	0.005533	1e-31	0.004	0.004	Yes	74	intergenic	NA	NA
AFP	Liver	Alpha-fetoprotein	5	1	2	rs7593555	67611579	66726195	67693921	T	G	0.491	0.06476	0.005533	1.202e-31	0.004	0.004	Yes	74	intergenic	NA	NA
AFP	Liver	Alpha-fetoprotein	5	1	2	rs5022017	67619177	66726195	67693921	G	A	0.478	0.0649	0.005537	1e-31	0.004	0.004	Yes	74	intergenic	NA	NA
AFP	Liver	Alpha-fetoprotein	5	1	2	rs4671180	67604633	66726195	67693921	T	A	0.486	0.06463	0.005534	1.622e-31	0.003	0.003	Yes	74	intergenic	NA	NA
AFP	Liver	Alpha-fetoprotein	5	1	2	rs6732641	67608585	66726195	67693921	T	C	0.472	0.06481	0.00554	1.288e-31	0.003	0.003	Yes	74	intergenic	NA	NA
AFP	Liver	Alpha-fetoprotein	5	1	2	rs7585530	67618256	66726195	67693921	C	T	0.477	0.06472	0.005538	1.479e-31	0.003	0.003	Yes	74	intergenic	NA	NA
AFP	Liver	Alpha-fetoprotein	5	1	2	rs2035565	67619656	66726195	67693921	C	T	0.477	0.06478	0.005537	1.288e-31	0.003	0.003	Yes	74	intergenic	NA	NA
AFP	Liver	Alpha-fetoprotein	5	1	2	rs6743811	67620157	66726195	67693921	C	A	0.477	0.06476	0.005538	1.349e-31	0.003	0.003	Yes	74	intergenic	NA	NA
AFP	Liver	Alpha-fetoprotein	5	1	2	rs7597266	67621641	66726195	67693921	G	A	0.47	0.06473	0.005541	1.585e-31	0.003	0.003	Yes	74	intergenic	NA	NA
AFP	Liver	Alpha-fetoprotein	5	1	2	rs2902005	67623081	66726195	67693921	A	C	0.47	0.06471	0.005542	1.66e-31	0.003	0.003	Yes	74	intergenic	NA	NA
AFP	Liver	Alpha-fetoprotein	5	1	2	rs13016812	67624302	66726195	67693921	A	G	0.487	0.06468	0.005534	1.445e-31	0.003	0.003	Yes	74	upstream	NA	NA
AFP	Liver	Alpha-fetoprotein	5	1	2	rs4671796	67604752	66726195	67693921	A	G	0.491	0.06445	0.005533	2.344e-31	0.002	0.002	Yes	74	intergenic	NA	NA
AFP	Liver	Alpha-fetoprotein	5	1	2	rs4671797	67607135	66726195	67693921	A	G	0.469	0.06449	0.005542	2.692e-31	0.002	0.002	Yes	74	intergenic	NA	NA
AFP	Liver	Alpha-fetoprotein	5	1	2	rs7579304	67611250	66726195	67693921	G	A	0.478	0.06455	0.005537	2.089e-31	0.002	0.002	Yes	74	intergenic	NA	NA
AFP	Liver	Alpha-fetoprotein	5	1	2	rs13415002	67611823	66726195	67693921	C	T	0.478	0.06455	0.005537	2.089e-31	0.002	0.002	Yes	74	intergenic	NA	NA
AFP	Liver	Alpha-fetoprotein	5	1	2	rs1552359	67615429	66726195	67693921	A	G	0.479	0.06459	0.005537	1.905e-31	0.002	0.002	Yes	74	intergenic	NA	NA
AFP	Liver	Alpha-fetoprotein	5	1	2	rs2156717	67616977	66726195	67693921	A	T	0.475	0.06462	0.005538	1.862e-31	0.002	0.002	Yes	74	intergenic	NA	NA
AFP	Liver	Alpha-fetoprotein	5	1	2	rs4671799	67622243	66726195	67693921	A	G	0.471	0.06461	0.005541	2.042e-31	0.002	0.002	Yes	74	intergenic	NA	NA
AFP	Liver	Alpha-fetoprotein	5	1	2	rs4671800	67622348	66726195	67693921	T	C	0.47	0.06463	0.005541	1.95e-31	0.002	0.002	Yes	74	intergenic	NA	NA
AFP	Liver	Alpha-fetoprotein	5	1	2	rs12998719	67583252	66726195	67693921	A	G	0.466	0.06421	0.005545	5.129e-31	0.001	0.001	Yes	74	intergenic	NA	NA
AFP	Liver	Alpha-fetoprotein	5	1	2	rs1486135	67596265	66726195	67693921	T	C	0.475	0.06418	0.005539	4.786e-31	0.001	0.001	Yes	74	intergenic	NA	NA
AFP	Liver	Alpha-fetoprotein	5	1	2	rs12474076	67599645	66726195	67693921	A	T	0.474	0.06408	0.005539	6.026e-31	0.001	0.001	Yes	74	intergenic	NA	NA
AFP	Liver	Alpha-fetoprotein	5	1	2	rs1944913	67601272	66726195	67693921	A	G	0.493	0.06416	0.005532	4.169e-31	0.001	0.001	Yes	74	intergenic	NA	NA
AFP	Liver	Alpha-fetoprotein	5	1	2	rs1032157	67601816	66726195	67693921	C	T	0.478	0.06436	0.005537	3.162e-31	0.001	0.001	Yes	74	intergenic	NA	NA
AFP	Liver	Alpha-fetoprotein	5	1	2	rs6710832	67601942	66726195	67693921	C	A	0.478	0.06439	0.005537	2.951e-31	0.001	0.001	Yes	74	intergenic	NA	NA
AFP	Liver	Alpha-fetoprotein	5	1	2	rs6739392	67601971	66726195	67693921	A	T	0.478	0.06436	0.005537	3.162e-31	0.001	0.001	Yes	74	intergenic	NA	NA
AFP	Liver	Alpha-fetoprotein	5	1	2	rs6546301	67604239	66726195	67693921	G	A	0.469	0.0641	0.005542	6.166e-31	0.001	0.001	Yes	74	intergenic	NA	NA
AFP	Liver	Alpha-fetoprotein	5	1	2	rs4671181	67604847	66726195	67693921	T	C	0.469	0.06425	0.005542	4.467e-31	0.001	0.001	Yes	74	intergenic	NA	NA
AFP	Liver	Alpha-fetoprotein	5	1	2	rs11888062	67605358	66726195	67693921	C	A	0.472	0.06421	0.00554	4.677e-31	0.001	0.001	Yes	74	intergenic	NA	NA
AFP	Liver	Alpha-fetoprotein	5	1	2	rs6546302	67605733	66726195	67693921	G	T	0.472	0.06427	0.00554	4.074e-31	0.001	0.001	Yes	74	intergenic	NA	NA
AFP	Liver	Alpha-fetoprotein	5	1	2	rs7579385	67611272	66726195	67693921	G	A	0.476	0.06438	0.005538	3.09e-31	0.001	0.001	Yes	74	intergenic	NA	NA
AFP	Liver	Alpha-fetoprotein	5	1	2	rs6546303	67613118	66726195	67693921	G	A	0.475	0.06435	0.005538	3.311e-31	0.001	0.001	Yes	74	intergenic	NA	NA
AFP	Liver	Alpha-fetoprotein	5	1	2	rs2901986	67614268	66726195	67693921	C	A	0.499	-0.06398	0.005532	6.166e-31	0.001	0.001	Yes	74	intergenic	NA	NA
AFP	Liver	Alpha-fetoprotein	5	1	2	rs2035566	67616273	66726195	67693921	G	C	0.474	0.0644	0.005539	3.02e-31	0.001	0.001	Yes	74	intergenic	NA	NA
AFP	Liver	Alpha-fetoprotein	5	1	2	rs12713597	67621067	66726195	67693921	T	C	0.471	0.06443	0.005541	2.951e-31	0.001	0.001	Yes	74	intergenic	NA	NA
AFP	Liver	Alpha-fetoprotein	6	1	2	rs12470985	88432394	88328834	88475411	T	G	0.122	0.04773	0.008448	1.622e-08	0.219	0.219	Yes	13	intergenic	NA	NA
AFP	Liver	Alpha-fetoprotein	6	1	2	rs2970902	88429183	88328834	88475411	C	G	0.121	0.04772	0.008484	1.862e-08	0.192	0.192	Yes	13	intergenic	NA	NA
AFP	Liver	Alpha-fetoprotein	6	1	2	rs13009478	88432328	88328834	88475411	C	T	0.123	0.04722	0.00841	1.95e-08	0.183	0.183	Yes	13	intergenic	NA	NA
AFP	Liver	Alpha-fetoprotein	6	1	2	rs558676672	88429937	88328834	88475411	A	C	0.063	0.06135	0.01141	7.586e-08	0.089	0.089	Yes	13	intergenic	NA	NA
AFP	Liver	Alpha-fetoprotein	6	1	2	rs35103143	88434736	88328834	88475411	C	A	0.161	0.04003	0.007518	1e-07	0.05	0.05	Yes	13	intergenic	NA	NA
AFP	Liver	Alpha-fetoprotein	6	1	2	rs4325755	88444480	88328834	88475411	T	C	0.168	0.03939	0.007396	1e-07	0.047	0.047	Yes	13	intergenic	NA	NA
AFP	Liver	Alpha-fetoprotein	6	1	2	rs4410295	88439557	88328834	88475411	C	A	0.163	0.03972	0.007497	1.175e-07	0.043	0.043	Yes	13	intergenic	NA	NA
AFP	Liver	Alpha-fetoprotein	6	1	2	rs12464660	88446090	88328834	88475411	T	C	0.171	0.03899	0.007343	1.096e-07	0.042	0.042	Yes	13	intergenic	NA	NA
AFP	Liver	Alpha-fetoprotein	6	1	2	rs34185550	88436839	88328834	88475411	C	T	0.163	0.03944	0.007492	1.413e-07	0.037	0.037	Yes	13	intergenic	NA	NA
AFP	Liver	Alpha-fetoprotein	6	1	2	rs7425197	88460989	88328834	88475411	T	C	0.156	0.0399	0.007624	1.66e-07	0.029	0.029	Yes	13	intergenic	NA	NA
AFP	Liver	Alpha-fetoprotein	6	1	2	rs12994824	88457681	88328834	88475411	A	T	0.156	0.0399	0.007626	1.66e-07	0.028	0.028	Yes	13	intergenic	NA	NA
AFP	Liver	Alpha-fetoprotein	6	1	2	rs13010480	88460399	88328834	88475411	C	T	0.156	0.03968	0.007622	1.95e-07	0.025	0.025	Yes	13	intergenic	NA	NA
AFP	Liver	Alpha-fetoprotein	6	1	2	rs35701411	88472249	88328834	88475411	C	G	0.142	0.03962	0.007915	5.623e-07	0.01	0.01	Yes	13	UTR5	NA	NA
AFP	Liver	Alpha-fetoprotein	7	1	2	rs16856426	169923213	168778294	170832368	T	C	0.067	0.07777	0.01106	2.089e-12	0.166	0.166	Yes	22	UTR5	NA	NA
AFP	Liver	Alpha-fetoprotein	7	1	2	rs12470000	169928112	168778294	170832368	A	G	0.065	0.07714	0.01125	7.079e-12	0.091	0.091	Yes	22	intronic	NA	NA
AFP	Liver	Alpha-fetoprotein	7	1	2	rs34855308	169931160	168778294	170832368	G	C	0.065	0.07695	0.01124	7.762e-12	0.085	0.085	Yes	22	intronic	NA	NA
AFP	Liver	Alpha-fetoprotein	7	1	2	rs12620980	169931343	168778294	170832368	G	A	0.065	0.07695	0.01124	7.762e-12	0.085	0.085	Yes	22	intronic	NA	NA
AFP	Liver	Alpha-fetoprotein	7	1	2	rs190800157	169916740	168778294	170832368	C	T	0.066	0.07713	0.01112	4.074e-12	0.083	0.083	Yes	22	intergenic	NA	NA
AFP	Liver	Alpha-fetoprotein	7	1	2	rs77430156	169924435	168778294	170832368	C	T	0.067	0.07636	0.01106	5.129e-12	0.082	0.082	Yes	22	intronic	NA	NA
AFP	Liver	Alpha-fetoprotein	7	1	2	rs77064834	169903852	168778294	170832368	G	A	0.068	0.07578	0.01099	5.37e-12	0.036	0.036	Yes	22	intergenic	NA	NA
AFP	Liver	Alpha-fetoprotein	7	1	2	rs77545839	169906863	168778294	170832368	C	A	0.068	0.0757	0.01099	5.623e-12	0.035	0.035	Yes	22	intergenic	NA	NA
AFP	Liver	Alpha-fetoprotein	7	1	2	rs78425755	169909169	168778294	170832368	A	T	0.068	0.07571	0.01099	5.623e-12	0.035	0.035	Yes	22	intergenic	NA	NA
AFP	Liver	Alpha-fetoprotein	7	1	2	rs145512310	169901126	168778294	170832368	T	C	0.068	0.07557	0.01101	6.918e-12	0.034	0.034	Yes	22	intergenic	NA	NA
AFP	Liver	Alpha-fetoprotein	7	1	2	rs12615867	169897539	168778294	170832368	T	C	0.068	0.07532	0.01101	7.943e-12	0.03	0.03	Yes	22	intergenic	NA	NA
AFP	Liver	Alpha-fetoprotein	7	1	2	rs72623197	169966671	168778294	170832368	G	T	0.055	0.07225	0.01212	2.512e-09	0.03	0.03	Yes	22	intergenic	NA	NA
AFP	Liver	Alpha-fetoprotein	7	1	2	rs116891196	169901484	168778294	170832368	T	C	0.068	0.0753	0.01102	8.318e-12	0.029	0.029	Yes	22	intergenic	NA	NA
AFP	Liver	Alpha-fetoprotein	7	1	2	rs77663940	169897577	168778294	170832368	C	T	0.068	0.07518	0.01101	8.511e-12	0.028	0.028	Yes	22	intergenic	NA	NA
AFP	Liver	Alpha-fetoprotein	7	1	2	rs72623187	169939723	168778294	170832368	A	G	0.062	0.07458	0.01145	7.413e-11	0.023	0.023	Yes	22	intronic	NA	NA
AFP	Liver	Alpha-fetoprotein	7	1	2	rs80007737	169910280	168778294	170832368	G	T	0.069	0.07348	0.0109	1.549e-11	0.022	0.022	Yes	22	intergenic	NA	NA
AFP	Liver	Alpha-fetoprotein	7	1	2	rs75786887	169912577	168778294	170832368	C	T	0.069	0.07348	0.0109	1.549e-11	0.022	0.022	Yes	22	intergenic	NA	NA
AFP	Liver	Alpha-fetoprotein	7	1	2	rs72623198	169966999	168778294	170832368	T	C	0.055	0.07135	0.01214	4.169e-09	0.02	0.02	Yes	22	intergenic	NA	NA
AFP	Liver	Alpha-fetoprotein	7	1	2	rs111420856	169939342	168778294	170832368	A	G	0.062	0.07388	0.01144	1.047e-10	0.016	0.016	Yes	22	intronic	NA	NA
AFP	Liver	Alpha-fetoprotein	7	1	2	rs72623196	169962351	168778294	170832368	G	A	0.056	0.07098	0.012	3.311e-09	0.016	0.016	Yes	22	intergenic	NA	NA
AFP	Liver	Alpha-fetoprotein	7	1	2	rs12465600	169941803	168778294	170832368	C	A	0.062	0.07327	0.01143	1.479e-10	0.013	0.013	Yes	22	intronic	NA	NA
AFP	Liver	Alpha-fetoprotein	7	1	2	rs72623188	169940142	168778294	170832368	A	G	0.062	0.0733	0.01147	1.66e-10	0.012	0.012	Yes	22	intronic	NA	NA
AFP	Liver	Alpha-fetoprotein	7	2	2	rs11890609	169861727	168778294	170832368	G	C	0.357	0.04855	0.005773	4.074e-17	0.224	0.224	Yes	10	intronic	NA	NA
AFP	Liver	Alpha-fetoprotein	7	2	2	rs72623176	169834370	168778294	170832368	A	G	0.338	0.04612	0.005848	3.09e-15	0.164	0.164	Yes	10	intronic	NA	NA
AFP	Liver	Alpha-fetoprotein	7	2	2	rs2241339	169870295	168778294	170832368	A	C	0.356	0.04814	0.005775	7.586e-17	0.133	0.133	Yes	10	intronic	NA	NA
AFP	Liver	Alpha-fetoprotein	7	2	2	rs12613034	169866414	168778294	170832368	T	A	0.357	0.04817	0.005774	7.244e-17	0.128	0.128	Yes	10	intronic	NA	NA
AFP	Liver	Alpha-fetoprotein	7	2	2	rs112779928	169859716	168778294	170832368	T	C	0.355	0.04769	0.005779	1.549e-16	0.093	0.093	Yes	10	intronic	NA	NA
AFP	Liver	Alpha-fetoprotein	7	2	2	rs10200158	169860718	168778294	170832368	G	A	0.358	0.04781	0.00577	1.175e-16	0.081	0.081	Yes	10	intronic	NA	NA
AFP	Liver	Alpha-fetoprotein	7	2	2	rs11892966	169875736	168778294	170832368	G	A	0.352	0.04812	0.00579	9.55e-17	0.081	0.081	Yes	10	intronic	NA	NA
AFP	Liver	Alpha-fetoprotein	7	2	2	rs10172795	169872462	168778294	170832368	G	A	0.357	0.04769	0.005774	1.445e-16	0.072	0.072	Yes	10	intronic	NA	NA
AFP	Liver	Alpha-fetoprotein	7	2	2	rs13410266	169834893	168778294	170832368	G	A	0.454	-0.03448	0.005555	5.37e-10	0.013	0.013	Yes	10	intronic	NA	NA
AFP	Liver	Alpha-fetoprotein	7	2	2	rs2389612	169826185	168778294	170832368	T	C	0.28	0.03827	0.006159	5.129e-10	0.002	0.002	Yes	10	intronic	NA	NA
AFP	Liver	Alpha-fetoprotein	7	3	2	rs853790	169800441	168778294	170832368	A	T	0.403	0.03168	0.005638	1.905e-08	0.043	0.043	Yes	66	intronic	NA	NA
AFP	Liver	Alpha-fetoprotein	7	3	2	rs555975	169790935	168778294	170832368	G	A	0.395	0.03195	0.005658	1.622e-08	0.04	0.04	Yes	66	intronic	NA	NA
AFP	Liver	Alpha-fetoprotein	7	3	2	rs497692	169789016	168778294	170832368	T	C	0.374	0.03246	0.005717	1.38e-08	0.036	0.036	Yes	66	synonymous_variant	ABCB11	NA
AFP	Liver	Alpha-fetoprotein	7	3	2	rs495714	169779764	168778294	170832368	C	T	0.374	0.03229	0.005716	1.622e-08	0.031	0.031	Yes	66	UTR3	NA	NA
AFP	Liver	Alpha-fetoprotein	7	3	2	rs551754	169787686	168778294	170832368	C	T	0.378	0.03232	0.005704	1.479e-08	0.031	0.031	Yes	66	intronic	NA	NA
AFP	Liver	Alpha-fetoprotein	7	3	2	rs527150	169788039	168778294	170832368	A	G	0.378	0.03232	0.005704	1.479e-08	0.031	0.031	Yes	66	intronic	NA	NA
AFP	Liver	Alpha-fetoprotein	7	3	2	rs496550	169779712	168778294	170832368	T	C	0.374	0.03228	0.005717	1.622e-08	0.03	0.03	Yes	66	UTR3	NA	NA
AFP	Liver	Alpha-fetoprotein	7	3	2	rs482508	169794983	168778294	170832368	A	G	0.354	0.03245	0.005785	2.042e-08	0.03	0.03	Yes	66	intronic	NA	NA
AFP	Liver	Alpha-fetoprotein	7	3	2	rs860510	169801628	168778294	170832368	A	C	0.395	0.03143	0.005659	2.818e-08	0.029	0.029	Yes	66	intronic	NA	NA
AFP	Liver	Alpha-fetoprotein	7	3	2	rs478333	169779156	168778294	170832368	G	A	0.361	0.03323	0.005757	7.762e-09	0.027	0.027	Yes	66	downstream	NA	NA
AFP	Liver	Alpha-fetoprotein	7	3	2	rs480562	169794771	168778294	170832368	T	A	0.355	0.03224	0.005779	2.399e-08	0.026	0.026	Yes	66	intronic	NA	NA
AFP	Liver	Alpha-fetoprotein	7	3	2	rs565412	169794283	168778294	170832368	A	G	0.355	0.03222	0.005779	2.455e-08	0.025	0.025	Yes	66	intronic	NA	NA
AFP	Liver	Alpha-fetoprotein	7	3	2	rs472614	169792421	168778294	170832368	A	G	0.385	0.0315	0.005684	3.02e-08	0.024	0.024	Yes	66	intronic	NA	NA
AFP	Liver	Alpha-fetoprotein	7	3	2	rs479682	169794687	168778294	170832368	T	C	0.354	0.03214	0.005785	2.754e-08	0.024	0.024	Yes	66	intronic	NA	NA
AFP	Liver	Alpha-fetoprotein	7	3	2	rs853788	169801905	168778294	170832368	T	C	0.39	0.03117	0.00567	3.89e-08	0.024	0.024	Yes	66	intronic	NA	NA
AFP	Liver	Alpha-fetoprotein	7	3	2	rs853786	169802310	168778294	170832368	G	A	0.396	0.03122	0.005656	3.388e-08	0.024	0.024	Yes	66	intronic	NA	NA
AFP	Liver	Alpha-fetoprotein	7	3	2	rs853785	169802594	168778294	170832368	C	T	0.392	0.03121	0.005666	3.631e-08	0.024	0.024	Yes	66	intronic	NA	NA
AFP	Liver	Alpha-fetoprotein	7	3	2	rs579275	169780366	168778294	170832368	T	C	0.379	0.03197	0.005703	2.089e-08	0.021	0.021	Yes	66	intronic	NA	NA
AFP	Liver	Alpha-fetoprotein	7	3	2	rs519887	169780885	168778294	170832368	T	C	0.379	0.03197	0.005703	2.042e-08	0.021	0.021	Yes	66	intronic	NA	NA
AFP	Liver	Alpha-fetoprotein	7	3	2	rs519035	169780961	168778294	170832368	T	C	0.378	0.03198	0.005703	2.042e-08	0.021	0.021	Yes	66	intronic	NA	NA
AFP	Liver	Alpha-fetoprotein	7	3	2	rs2685804	169796772	168778294	170832368	A	G	0.394	0.03131	0.005661	3.162e-08	0.021	0.021	Yes	66	intronic	NA	NA
AFP	Liver	Alpha-fetoprotein	7	3	2	rs2544367	169796288	168778294	170832368	T	C	0.394	0.03122	0.005661	3.467e-08	0.02	0.02	Yes	66	intronic	NA	NA
AFP	Liver	Alpha-fetoprotein	7	3	2	rs2685805	169797060	168778294	170832368	A	G	0.394	0.03124	0.005661	3.467e-08	0.02	0.02	Yes	66	intronic	NA	NA
AFP	Liver	Alpha-fetoprotein	7	3	2	rs2685806	169797304	168778294	170832368	A	G	0.393	0.03125	0.005662	3.388e-08	0.02	0.02	Yes	66	intronic	NA	NA
AFP	Liver	Alpha-fetoprotein	7	3	2	rs1581397	169797652	168778294	170832368	T	C	0.394	0.03123	0.005661	3.467e-08	0.02	0.02	Yes	66	intronic	NA	NA
AFP	Liver	Alpha-fetoprotein	7	3	2	rs2685810	169797732	168778294	170832368	T	C	0.393	0.03124	0.005662	3.388e-08	0.02	0.02	Yes	66	intronic	NA	NA
AFP	Liver	Alpha-fetoprotein	7	3	2	rs2685811	169797927	168778294	170832368	A	G	0.393	0.03124	0.005662	3.388e-08	0.02	0.02	Yes	66	intronic	NA	NA
AFP	Liver	Alpha-fetoprotein	7	3	2	rs508743	169795287	168778294	170832368	C	G	0.352	0.0319	0.005792	3.631e-08	0.019	0.019	Yes	66	intronic	NA	NA
AFP	Liver	Alpha-fetoprotein	7	3	2	rs2685803	169796285	168778294	170832368	A	G	0.394	0.03122	0.005661	3.467e-08	0.019	0.019	Yes	66	intronic	NA	NA
AFP	Liver	Alpha-fetoprotein	7	3	2	rs2685808	169797640	168778294	170832368	G	T	0.397	0.03122	0.005653	3.311e-08	0.019	0.019	Yes	66	intronic	NA	NA
AFP	Liver	Alpha-fetoprotein	7	3	2	rs2685813	169798439	168778294	170832368	T	C	0.393	0.03119	0.005663	3.631e-08	0.019	0.019	Yes	66	intronic	NA	NA
AFP	Liver	Alpha-fetoprotein	7	3	2	rs2685814	169798619	168778294	170832368	T	C	0.393	0.03119	0.005663	3.631e-08	0.019	0.019	Yes	66	intronic	NA	NA
AFP	Liver	Alpha-fetoprotein	7	3	2	rs853791	169800428	168778294	170832368	A	G	0.385	0.03126	0.005685	3.802e-08	0.019	0.019	Yes	66	intronic	NA	NA
AFP	Liver	Alpha-fetoprotein	7	3	2	rs503931	169785449	168778294	170832368	A	C	0.377	0.03153	0.005707	3.311e-08	0.018	0.018	Yes	66	intronic	NA	NA
AFP	Liver	Alpha-fetoprotein	7	3	2	rs567074	169794431	168778294	170832368	T	C	0.353	0.0319	0.005787	3.548e-08	0.018	0.018	Yes	66	intronic	NA	NA
AFP	Liver	Alpha-fetoprotein	7	3	2	rs2947987	169778461	168778294	170832368	C	T	0.374	0.03205	0.005717	2.089e-08	0.016	0.016	Yes	66	downstream	NA	NA
AFP	Liver	Alpha-fetoprotein	7	3	2	rs2685812	169798171	168778294	170832368	A	G	0.39	0.03079	0.005671	5.623e-08	0.015	0.015	Yes	66	intronic	NA	NA
AFP	Liver	Alpha-fetoprotein	7	3	2	rs862662	169802329	168778294	170832368	C	A	0.384	0.03107	0.005686	4.677e-08	0.015	0.015	Yes	66	intronic	NA	NA
AFP	Liver	Alpha-fetoprotein	7	3	2	rs2685807	169797526	168778294	170832368	C	T	0.391	0.031	0.005669	4.571e-08	0.013	0.013	Yes	66	intronic	NA	NA
AFP	Liver	Alpha-fetoprotein	7	3	2	rs2250677	169799288	168778294	170832368	C	T	0.388	0.03097	0.005677	4.898e-08	0.013	0.013	Yes	66	intronic	NA	NA
AFP	Liver	Alpha-fetoprotein	7	3	2	rs853784	169803674	168778294	170832368	C	T	0.401	0.03061	0.005644	5.888e-08	0.013	0.013	Yes	66	intronic	NA	NA
AFP	Liver	Alpha-fetoprotein	7	3	2	rs484066	169782481	168778294	170832368	A	T	0.355	0.03114	0.005782	7.244e-08	0.007	0.007	Yes	66	intronic	NA	NA
AFP	Liver	Alpha-fetoprotein	7	3	2	rs2544360	169796187	168778294	170832368	T	C	0.374	0.0304	0.005715	1.047e-07	0.007	0.007	Yes	66	intronic	NA	NA
AFP	Liver	Alpha-fetoprotein	7	3	2	rs504979	169771859	168778294	170832368	T	C	0.382	0.02993	0.005693	1.479e-07	0.005	0.005	Yes	66	intergenic	NA	NA
AFP	Liver	Alpha-fetoprotein	7	3	2	rs16856261	169803568	168778294	170832368	T	C	0.291	0.03296	0.006087	6.166e-08	0.004	0.004	Yes	66	intronic	NA	NA
AFP	Liver	Alpha-fetoprotein	7	3	2	rs3755157	169792171	168778294	170832368	T	C	0.314	0.03158	0.005957	1.148e-07	0.003	0.003	Yes	66	intronic	NA	NA
AFP	Liver	Alpha-fetoprotein	7	3	2	rs853775	169813371	168778294	170832368	G	A	0.316	0.02662	0.00595	7.586e-06	0.003	0.003	Yes	66	intronic	NA	NA
AFP	Liver	Alpha-fetoprotein	7	3	2	rs10497347	169771214	168778294	170832368	C	T	0.253	0.03317	0.006365	1.862e-07	0.002	0.002	Yes	66	intergenic	NA	NA
AFP	Liver	Alpha-fetoprotein	7	3	2	rs13419326	169771420	168778294	170832368	C	A	0.265	0.03245	0.006265	2.239e-07	0.002	0.002	Yes	66	intergenic	NA	NA
AFP	Liver	Alpha-fetoprotein	7	3	2	rs4144857	169771506	168778294	170832368	C	G	0.265	0.03245	0.006265	2.239e-07	0.002	0.002	Yes	66	intergenic	NA	NA
AFP	Liver	Alpha-fetoprotein	7	3	2	rs4144858	169771518	168778294	170832368	T	C	0.265	0.03245	0.006265	2.239e-07	0.002	0.002	Yes	66	intergenic	NA	NA
AFP	Liver	Alpha-fetoprotein	7	3	2	rs16856187	169770386	168778294	170832368	C	A	0.272	0.03162	0.006217	3.631e-07	0.001	0.001	Yes	66	intergenic	NA	NA
AFP	Liver	Alpha-fetoprotein	7	3	2	rs60415045	169771124	168778294	170832368	C	A	0.269	0.03163	0.006237	3.981e-07	0.001	0.001	Yes	66	intergenic	NA	NA
AFP	Liver	Alpha-fetoprotein	7	3	2	rs73972707	169775760	168778294	170832368	G	A	0.275	0.0314	0.006192	3.981e-07	0.001	0.001	Yes	66	intergenic	NA	NA
AFP	Liver	Alpha-fetoprotein	7	3	2	rs28819151	169775829	168778294	170832368	G	A	0.275	0.03141	0.006192	3.89e-07	0.001	0.001	Yes	66	intergenic	NA	NA
AFP	Liver	Alpha-fetoprotein	7	3	2	rs74870851	169776223	168778294	170832368	G	A	0.267	0.03149	0.006252	4.786e-07	0.001	0.001	Yes	66	intergenic	NA	NA
AFP	Liver	Alpha-fetoprotein	7	3	2	rs78529720	169777297	168778294	170832368	G	A	0.276	0.0317	0.006187	2.951e-07	0.001	0.001	Yes	66	intergenic	NA	NA
AFP	Liver	Alpha-fetoprotein	7	3	2	rs4148804	169779205	168778294	170832368	T	C	0.256	0.03361	0.00634	1.148e-07	0.001	0.001	Yes	66	downstream	NA	NA
AFP	Liver	Alpha-fetoprotein	7	3	2	rs13389076	169789512	168778294	170832368	A	G	0.305	0.02963	0.006005	7.943e-07	0.001	0.001	Yes	66	intronic	NA	NA
AFP	Liver	Alpha-fetoprotein	7	3	2	rs16856252	169789720	168778294	170832368	C	T	0.327	0.02963	0.005898	5.012e-07	0.001	0.001	Yes	66	intronic	NA	NA
AFP	Liver	Alpha-fetoprotein	7	3	2	rs3755158	169792188	168778294	170832368	G	C	0.33	0.0296	0.005883	4.898e-07	0.001	0.001	Yes	66	intronic	NA	NA
AFP	Liver	Alpha-fetoprotein	7	3	2	rs58512362	169795467	168778294	170832368	G	A	0.317	0.02959	0.005945	6.457e-07	0.001	0.001	Yes	66	intronic	NA	NA
AFP	Liver	Alpha-fetoprotein	7	3	2	rs853783	169805511	168778294	170832368	A	C	0.379	0.0274	0.005701	1.549e-06	0.001	0.001	Yes	66	intronic	NA	NA
AFP	Liver	Alpha-fetoprotein	7	3	2	rs865528	169806652	168778294	170832368	C	T	0.384	0.02728	0.005687	1.622e-06	0.001	0.001	Yes	66	intronic	NA	NA
AFP	Liver	Alpha-fetoprotein	7	3	2	rs853780	169807482	168778294	170832368	C	G	0.383	0.02744	0.00569	1.413e-06	0.001	0.001	Yes	66	intronic	NA	NA
AFP	Liver	Alpha-fetoprotein	7	3	2	rs853778	169811224	168778294	170832368	T	C	0.374	0.02593	0.005716	5.754e-06	0.001	0.001	Yes	66	intronic	NA	NA
AFP	Liver	Alpha-fetoprotein	8	1	2	rs143614317	215672997	215532095	215706496	G	A	0.047	-0.07201	0.01304	3.311e-08	0.157	0.157	Yes	26	intronic	NA	NA
AFP	Liver	Alpha-fetoprotein	8	1	2	rs76826272	215696800	215532095	215706496	A	G	0.046	-0.07173	0.0132	5.495e-08	0.09	0.09	Yes	26	ncRNA_intronic	NA	NA
AFP	Liver	Alpha-fetoprotein	8	1	2	rs75020680	215670561	215532095	215706496	T	A	0.048	-0.06969	0.01291	6.761e-08	0.086	0.086	Yes	26	intronic	NA	NA
AFP	Liver	Alpha-fetoprotein	8	1	2	rs59181449	215706496	215532095	215706496	G	T	0.047	-0.07124	0.01313	5.754e-08	0.083	0.083	Yes	26	ncRNA_intronic	NA	NA
AFP	Liver	Alpha-fetoprotein	8	1	2	rs16852780	215668786	215532095	215706496	G	A	0.048	-0.06955	0.01292	7.413e-08	0.08	0.08	Yes	26	intronic	NA	NA
AFP	Liver	Alpha-fetoprotein	8	1	2	rs16852786	215669076	215532095	215706496	T	A	0.048	-0.06955	0.01292	7.413e-08	0.08	0.08	Yes	26	intronic	NA	NA
AFP	Liver	Alpha-fetoprotein	8	1	2	rs16852798	215670684	215532095	215706496	T	C	0.048	-0.06958	0.01294	7.586e-08	0.078	0.078	Yes	26	intronic	NA	NA
AFP	Liver	Alpha-fetoprotein	8	1	2	rs16852775	215667360	215532095	215706496	C	T	0.048	-0.06937	0.01292	7.762e-08	0.075	0.075	Yes	26	intronic	NA	NA
AFP	Liver	Alpha-fetoprotein	8	1	2	rs11891694	215661680	215532095	215706496	C	G	0.049	-0.06739	0.01284	1.549e-07	0.039	0.039	Yes	26	intronic	NA	NA
AFP	Liver	Alpha-fetoprotein	8	1	2	rs77829139	215662652	215532095	215706496	T	A	0.049	-0.06739	0.01284	1.549e-07	0.039	0.039	Yes	26	intronic	NA	NA
AFP	Liver	Alpha-fetoprotein	8	1	2	rs79755801	215660253	215532095	215706496	C	A	0.049	-0.06718	0.01284	1.66e-07	0.036	0.036	Yes	26	intronic	NA	NA
AFP	Liver	Alpha-fetoprotein	8	1	2	rs116788836	215656667	215532095	215706496	G	A	0.05	-0.0657	0.01273	2.455e-07	0.026	0.026	Yes	26	intronic	NA	NA
AFP	Liver	Alpha-fetoprotein	8	1	2	rs10498023	215661710	215532095	215706496	C	T	0.049	-0.0653	0.01279	3.311e-07	0.019	0.019	Yes	26	intronic	NA	NA
AFP	Liver	Alpha-fetoprotein	8	1	2	rs141987601	215649030	215532095	215706496	T	C	0.05	-0.06436	0.01266	3.715e-07	0.018	0.018	Yes	26	intronic	NA	NA
AFP	Liver	Alpha-fetoprotein	8	1	2	rs6728637	215650033	215532095	215706496	A	G	0.05	-0.06437	0.01266	3.715e-07	0.018	0.018	Yes	26	intronic	NA	NA
AFP	Liver	Alpha-fetoprotein	8	1	2	rs114292956	215641374	215532095	215706496	T	G	0.051	-0.06405	0.01262	3.89e-07	0.017	0.017	Yes	26	intronic	NA	NA
AFP	Liver	Alpha-fetoprotein	8	1	2	rs77041238	215638926	215532095	215706496	C	T	0.051	-0.06365	0.01262	4.571e-07	0.015	0.015	Yes	26	intronic	NA	NA
AFP	Liver	Alpha-fetoprotein	8	1	2	rs116235003	215639677	215532095	215706496	T	C	0.051	-0.06368	0.01262	4.467e-07	0.015	0.015	Yes	26	intronic	NA	NA
AFP	Liver	Alpha-fetoprotein	8	1	2	rs5031005	215632095	215532095	215706496	G	T	0.05	-0.06088	0.01265	1.479e-06	0.005	0.005	Yes	26	intronic	NA	NA
AFP	Liver	Alpha-fetoprotein	8	1	2	rs6748184	215660660	215532095	215706496	A	G	0.053	-0.05784	0.01236	2.884e-06	0.002	0.002	Yes	26	intronic	NA	NA
AFP	Liver	Alpha-fetoprotein	8	1	2	rs4016112	215667756	215532095	215706496	C	G	0.052	-0.05871	0.01248	2.57e-06	0.002	0.002	Yes	26	intronic	NA	NA
AFP	Liver	Alpha-fetoprotein	8	1	2	rs7606016	215667878	215532095	215706496	T	C	0.052	-0.0587	0.01249	2.57e-06	0.002	0.002	Yes	26	intronic	NA	NA
AFP	Liver	Alpha-fetoprotein	8	1	2	rs7606335	215667988	215532095	215706496	A	G	0.052	-0.0587	0.01249	2.57e-06	0.002	0.002	Yes	26	intronic	NA	NA
AFP	Liver	Alpha-fetoprotein	8	1	2	rs9973844	215668149	215532095	215706496	A	G	0.052	-0.05863	0.01248	2.63e-06	0.002	0.002	Yes	26	intronic	NA	NA
AFP	Liver	Alpha-fetoprotein	8	1	2	rs28554173	215668248	215532095	215706496	A	C	0.052	-0.05863	0.01248	2.63e-06	0.002	0.002	Yes	26	intronic	NA	NA
AFP	Liver	Alpha-fetoprotein	8	1	2	rs9973514	215668494	215532095	215706496	C	A	0.052	-0.05874	0.01249	2.57e-06	0.002	0.002	Yes	26	intronic	NA	NA
AFP	Liver	Alpha-fetoprotein	9	1	3	rs341776	8952007	8730038	9063794	G	A	0.351	0.07777	0.005796	4.786e-41	0.041	0.041	Yes	112	intronic	NA	NA
AFP	Liver	Alpha-fetoprotein	9	1	3	rs341775	8952079	8730038	9063794	G	T	0.351	0.07777	0.005796	4.786e-41	0.041	0.041	Yes	112	intronic	NA	NA
AFP	Liver	Alpha-fetoprotein	9	1	3	rs34827289	8962350	8730038	9063794	T	A	0.316	0.07991	0.00595	4.074e-41	0.041	0.041	Yes	112	intronic	NA	NA
AFP	Liver	Alpha-fetoprotein	9	1	3	rs341782	8949343	8730038	9063794	G	A	0.351	0.07749	0.005796	9.12e-41	0.021	0.021	Yes	112	intronic	NA	NA
AFP	Liver	Alpha-fetoprotein	9	1	3	rs575559	8956371	8730038	9063794	A	C	0.344	0.07787	0.005824	8.913e-41	0.021	0.021	Yes	112	intronic	NA	NA
AFP	Liver	Alpha-fetoprotein	9	1	3	rs579898	8963787	8730038	9063794	T	A	0.344	0.07784	0.005822	9.12e-41	0.021	0.021	Yes	112	intronic	NA	NA
AFP	Liver	Alpha-fetoprotein	9	1	3	rs9811598	8963790	8730038	9063794	A	G	0.344	0.07784	0.005822	9.12e-41	0.021	0.021	Yes	112	intronic	NA	NA
AFP	Liver	Alpha-fetoprotein	9	1	3	rs9850329	8963796	8730038	9063794	G	C	0.344	0.07784	0.005822	9.12e-41	0.021	0.021	Yes	112	intronic	NA	NA
AFP	Liver	Alpha-fetoprotein	9	1	3	rs615780	8948221	8730038	9063794	C	T	0.35	0.07743	0.0058	1.175e-40	0.017	0.017	Yes	112	intronic	NA	NA
AFP	Liver	Alpha-fetoprotein	9	1	3	rs168186	8950269	8730038	9063794	C	T	0.35	0.07743	0.0058	1.175e-40	0.017	0.017	Yes	112	intronic	NA	NA
AFP	Liver	Alpha-fetoprotein	9	1	3	rs341780	8950629	8730038	9063794	T	C	0.349	0.07745	0.005801	1.175e-40	0.017	0.017	Yes	112	intronic	NA	NA
AFP	Liver	Alpha-fetoprotein	9	1	3	rs372806	8954472	8730038	9063794	T	C	0.35	0.07739	0.005797	1.202e-40	0.016	0.016	Yes	112	intronic	NA	NA
AFP	Liver	Alpha-fetoprotein	9	1	3	rs341777	8951777	8730038	9063794	G	T	0.349	0.07741	0.005801	1.288e-40	0.015	0.015	Yes	112	intronic	NA	NA
AFP	Liver	Alpha-fetoprotein	9	1	3	rs341774	8952614	8730038	9063794	G	A	0.349	0.07739	0.005801	1.349e-40	0.015	0.015	Yes	112	intronic	NA	NA
AFP	Liver	Alpha-fetoprotein	9	1	3	rs1703125	8957291	8730038	9063794	A	T	0.35	0.07739	0.0058	1.318e-40	0.015	0.015	Yes	112	intronic	NA	NA
AFP	Liver	Alpha-fetoprotein	9	1	3	rs547904	8947601	8730038	9063794	G	A	0.35	0.07733	0.0058	1.479e-40	0.014	0.014	Yes	112	intronic	NA	NA
AFP	Liver	Alpha-fetoprotein	9	1	3	rs373572	8955389	8730038	9063794	T	C	0.35	0.07734	0.0058	1.445e-40	0.014	0.014	Yes	112	missense_variant	RAD18	Arg302Gln
AFP	Liver	Alpha-fetoprotein	9	1	3	rs341778	8951522	8730038	9063794	A	G	0.322	0.07898	0.00592	1.349e-40	0.013	0.013	Yes	112	intronic	NA	NA
AFP	Liver	Alpha-fetoprotein	9	1	3	rs341773	8953232	8730038	9063794	T	G	0.348	0.07742	0.005807	1.514e-40	0.013	0.013	Yes	112	intronic	NA	NA
AFP	Liver	Alpha-fetoprotein	9	1	3	rs383639	8955702	8730038	9063794	A	G	0.349	0.07734	0.005801	1.514e-40	0.013	0.013	Yes	112	intronic	NA	NA
AFP	Liver	Alpha-fetoprotein	9	1	3	rs589301	8956146	8730038	9063794	C	T	0.349	0.07732	0.005801	1.549e-40	0.013	0.013	Yes	112	intronic	NA	NA
AFP	Liver	Alpha-fetoprotein	9	1	3	rs574776	8956418	8730038	9063794	C	A	0.349	0.07732	0.005801	1.585e-40	0.013	0.013	Yes	112	intronic	NA	NA
AFP	Liver	Alpha-fetoprotein	9	1	3	rs59444834	8962352	8730038	9063794	T	A	0.343	0.07769	0.005825	1.413e-40	0.013	0.013	Yes	112	intronic	NA	NA
AFP	Liver	Alpha-fetoprotein	9	1	3	rs674610	8962510	8730038	9063794	C	T	0.343	0.07769	0.005825	1.413e-40	0.013	0.013	Yes	112	intronic	NA	NA
AFP	Liver	Alpha-fetoprotein	9	1	3	rs415015	8957727	8730038	9063794	A	T	0.322	0.07893	0.005918	1.413e-40	0.012	0.012	Yes	112	intronic	NA	NA
AFP	Liver	Alpha-fetoprotein	9	1	3	rs578968	8963920	8730038	9063794	T	C	0.344	0.07763	0.005824	1.549e-40	0.012	0.012	Yes	112	intronic	NA	NA
AFP	Liver	Alpha-fetoprotein	9	1	3	rs464302	8943988	8730038	9063794	A	C	0.33	0.0783	0.005882	1.95e-40	0.01	0.01	Yes	112	intronic	NA	NA
AFP	Liver	Alpha-fetoprotein	9	1	3	rs341781	8949803	8730038	9063794	C	T	0.33	0.07833	0.005883	1.905e-40	0.01	0.01	Yes	112	intronic	NA	NA
AFP	Liver	Alpha-fetoprotein	9	1	3	rs395559	8958872	8730038	9063794	T	C	0.349	0.07716	0.005802	2.344e-40	0.009	0.009	Yes	112	intronic	NA	NA
AFP	Liver	Alpha-fetoprotein	9	1	3	rs595687	8960216	8730038	9063794	C	G	0.349	0.07716	0.005802	2.344e-40	0.009	0.009	Yes	112	intronic	NA	NA
AFP	Liver	Alpha-fetoprotein	9	1	3	rs564032	8960428	8730038	9063794	G	A	0.325	0.07857	0.005903	2.042e-40	0.009	0.009	Yes	112	intronic	NA	NA
AFP	Liver	Alpha-fetoprotein	9	1	3	rs673580	8962761	8730038	9063794	A	G	0.349	0.0772	0.005803	2.188e-40	0.009	0.009	Yes	112	intronic	NA	NA
AFP	Liver	Alpha-fetoprotein	9	1	3	rs78677683	8967821	8730038	9063794	C	T	0.342	0.07762	0.00583	1.95e-40	0.009	0.009	Yes	112	intronic	NA	NA
AFP	Liver	Alpha-fetoprotein	9	1	3	rs589320	8956131	8730038	9063794	A	C	0.352	0.077	0.005791	2.455e-40	0.008	0.008	Yes	112	intronic	NA	NA
AFP	Liver	Alpha-fetoprotein	9	1	3	rs688620	8961733	8730038	9063794	G	A	0.349	0.07714	0.005803	2.512e-40	0.008	0.008	Yes	112	intronic	NA	NA
AFP	Liver	Alpha-fetoprotein	9	1	3	rs528203	8962063	8730038	9063794	G	C	0.349	0.07713	0.005803	2.57e-40	0.008	0.008	Yes	112	intronic	NA	NA
AFP	Liver	Alpha-fetoprotein	9	1	3	rs1695292	8964329	8730038	9063794	C	G	0.349	0.07714	0.005803	2.57e-40	0.008	0.008	Yes	112	intronic	NA	NA
AFP	Liver	Alpha-fetoprotein	9	1	3	rs1695291	8964347	8730038	9063794	C	T	0.349	0.07714	0.005803	2.57e-40	0.008	0.008	Yes	112	intronic	NA	NA
AFP	Liver	Alpha-fetoprotein	9	1	3	rs76094210	8966741	8730038	9063794	C	G	0.344	0.07741	0.005821	2.399e-40	0.008	0.008	Yes	112	intronic	NA	NA
AFP	Liver	Alpha-fetoprotein	9	1	3	rs76211423	8968093	8730038	9063794	A	G	0.348	0.07718	0.005806	2.512e-40	0.008	0.008	Yes	112	intronic	NA	NA
AFP	Liver	Alpha-fetoprotein	9	1	3	rs477548	8969536	8730038	9063794	T	C	0.349	0.07717	0.005802	2.344e-40	0.008	0.008	Yes	112	intronic	NA	NA
AFP	Liver	Alpha-fetoprotein	9	1	3	rs407176	8958387	8730038	9063794	A	T	0.344	0.07735	0.005821	2.692e-40	0.007	0.007	Yes	112	intronic	NA	NA
AFP	Liver	Alpha-fetoprotein	9	1	3	rs592802	8961363	8730038	9063794	A	G	0.321	0.07872	0.005922	2.57e-40	0.007	0.007	Yes	112	intronic	NA	NA
AFP	Liver	Alpha-fetoprotein	9	1	3	rs500938	8962724	8730038	9063794	C	A	0.349	0.07708	0.005802	2.818e-40	0.007	0.007	Yes	112	intronic	NA	NA
AFP	Liver	Alpha-fetoprotein	9	1	3	rs1677024	8962943	8730038	9063794	T	C	0.349	0.07711	0.005804	2.818e-40	0.007	0.007	Yes	112	intronic	NA	NA
AFP	Liver	Alpha-fetoprotein	9	1	3	rs1703122	8963048	8730038	9063794	C	T	0.349	0.07711	0.005804	2.818e-40	0.007	0.007	Yes	112	intronic	NA	NA
AFP	Liver	Alpha-fetoprotein	9	1	3	rs659798	8963558	8730038	9063794	C	T	0.349	0.07711	0.005804	2.818e-40	0.007	0.007	Yes	112	intronic	NA	NA
AFP	Liver	Alpha-fetoprotein	9	1	3	rs659052	8963699	8730038	9063794	A	G	0.349	0.07711	0.005804	2.818e-40	0.007	0.007	Yes	112	intronic	NA	NA
AFP	Liver	Alpha-fetoprotein	9	1	3	rs580697	8963739	8730038	9063794	G	A	0.349	0.07711	0.005804	2.754e-40	0.007	0.007	Yes	112	intronic	NA	NA
AFP	Liver	Alpha-fetoprotein	9	1	3	rs657234	8964109	8730038	9063794	G	A	0.349	0.07711	0.005803	2.754e-40	0.007	0.007	Yes	112	intronic	NA	NA
AFP	Liver	Alpha-fetoprotein	9	1	3	rs657201	8964140	8730038	9063794	A	G	0.349	0.07712	0.005803	2.692e-40	0.007	0.007	Yes	112	intronic	NA	NA
AFP	Liver	Alpha-fetoprotein	9	1	3	rs657158	8964168	8730038	9063794	G	C	0.349	0.07712	0.005803	2.692e-40	0.007	0.007	Yes	112	intronic	NA	NA
AFP	Liver	Alpha-fetoprotein	9	1	3	rs552513	8964515	8730038	9063794	C	T	0.349	0.07712	0.005803	2.692e-40	0.007	0.007	Yes	112	intronic	NA	NA
AFP	Liver	Alpha-fetoprotein	9	1	3	rs626026	8965122	8730038	9063794	T	C	0.349	0.07711	0.005803	2.754e-40	0.007	0.007	Yes	112	intronic	NA	NA
AFP	Liver	Alpha-fetoprotein	9	1	3	rs491254	8965217	8730038	9063794	G	C	0.349	0.07712	0.005803	2.692e-40	0.007	0.007	Yes	112	intronic	NA	NA
AFP	Liver	Alpha-fetoprotein	9	1	3	rs2728769	8965427	8730038	9063794	G	A	0.349	0.07712	0.005803	2.692e-40	0.007	0.007	Yes	112	intronic	NA	NA
AFP	Liver	Alpha-fetoprotein	9	1	3	rs9821760	8965551	8730038	9063794	C	G	0.349	0.07712	0.005803	2.692e-40	0.007	0.007	Yes	112	intronic	NA	NA
AFP	Liver	Alpha-fetoprotein	9	1	3	rs9809175	8965748	8730038	9063794	C	T	0.349	0.07712	0.005803	2.692e-40	0.007	0.007	Yes	112	intronic	NA	NA
AFP	Liver	Alpha-fetoprotein	9	1	3	rs9880544	8965885	8730038	9063794	G	A	0.349	0.0771	0.005803	2.818e-40	0.007	0.007	Yes	112	intronic	NA	NA
AFP	Liver	Alpha-fetoprotein	9	1	3	rs4684616	8967159	8730038	9063794	T	C	0.348	0.07711	0.005806	3.02e-40	0.007	0.007	Yes	112	intronic	NA	NA
AFP	Liver	Alpha-fetoprotein	9	1	3	rs1161824	8969295	8730038	9063794	G	A	0.348	0.07711	0.005806	3.02e-40	0.007	0.007	Yes	112	intronic	NA	NA
AFP	Liver	Alpha-fetoprotein	9	1	3	rs473836	8969938	8730038	9063794	A	G	0.348	0.07713	0.005807	2.951e-40	0.007	0.007	Yes	112	intronic	NA	NA
AFP	Liver	Alpha-fetoprotein	9	1	3	rs660158	8970083	8730038	9063794	T	A	0.358	0.07664	0.00577	2.951e-40	0.007	0.007	Yes	112	intronic	NA	NA
AFP	Liver	Alpha-fetoprotein	9	1	3	rs659731	8970172	8730038	9063794	C	A	0.348	0.07711	0.005806	3.02e-40	0.007	0.007	Yes	112	intronic	NA	NA
AFP	Liver	Alpha-fetoprotein	9	1	3	rs674113	8962645	8730038	9063794	C	T	0.322	0.07867	0.00592	2.754e-40	0.006	0.006	Yes	112	intronic	NA	NA
AFP	Liver	Alpha-fetoprotein	9	1	3	rs1677025	8962972	8730038	9063794	C	G	0.321	0.07869	0.005923	2.884e-40	0.006	0.006	Yes	112	intronic	NA	NA
AFP	Liver	Alpha-fetoprotein	9	1	3	rs578931	8963932	8730038	9063794	G	A	0.349	0.07705	0.005804	3.236e-40	0.006	0.006	Yes	112	intronic	NA	NA
AFP	Liver	Alpha-fetoprotein	9	1	3	rs62242223	8967048	8730038	9063794	A	G	0.331	0.07801	0.005876	3.162e-40	0.006	0.006	Yes	112	intronic	NA	NA
AFP	Liver	Alpha-fetoprotein	9	1	3	rs148805508	8967132	8730038	9063794	A	C	0.331	0.07801	0.005876	3.162e-40	0.006	0.006	Yes	112	intronic	NA	NA
AFP	Liver	Alpha-fetoprotein	9	1	3	rs540004	8967374	8730038	9063794	A	G	0.348	0.07709	0.005806	3.162e-40	0.006	0.006	Yes	112	intronic	NA	NA
AFP	Liver	Alpha-fetoprotein	9	1	3	rs79985925	8967896	8730038	9063794	G	A	0.347	0.07711	0.005808	3.236e-40	0.006	0.006	Yes	112	intronic	NA	NA
AFP	Liver	Alpha-fetoprotein	9	1	3	rs78790854	8968659	8730038	9063794	T	A	0.331	0.07802	0.005876	3.162e-40	0.006	0.006	Yes	112	intronic	NA	NA
AFP	Liver	Alpha-fetoprotein	9	1	3	rs1161826	8968883	8730038	9063794	A	C	0.348	0.07711	0.005806	3.02e-40	0.006	0.006	Yes	112	intronic	NA	NA
AFP	Liver	Alpha-fetoprotein	9	1	3	rs648121	8970401	8730038	9063794	T	A	0.348	0.07709	0.005806	3.09e-40	0.006	0.006	Yes	112	intronic	NA	NA
AFP	Liver	Alpha-fetoprotein	9	1	3	rs558671	8970441	8730038	9063794	C	T	0.348	0.07708	0.005806	3.162e-40	0.006	0.006	Yes	112	intronic	NA	NA
AFP	Liver	Alpha-fetoprotein	9	1	3	rs646687	8970771	8730038	9063794	A	G	0.348	0.07709	0.005806	3.09e-40	0.006	0.006	Yes	112	intronic	NA	NA
AFP	Liver	Alpha-fetoprotein	9	1	3	rs644094	8971295	8730038	9063794	A	G	0.348	0.07708	0.005806	3.162e-40	0.006	0.006	Yes	112	intronic	NA	NA
AFP	Liver	Alpha-fetoprotein	9	1	3	rs529369	8971348	8730038	9063794	T	C	0.348	0.07708	0.005806	3.162e-40	0.006	0.006	Yes	112	intronic	NA	NA
AFP	Liver	Alpha-fetoprotein	9	1	3	rs633425	8971387	8730038	9063794	G	A	0.348	0.07708	0.005806	3.162e-40	0.006	0.006	Yes	112	intronic	NA	NA
AFP	Liver	Alpha-fetoprotein	9	1	3	rs527649	8971515	8730038	9063794	T	C	0.348	0.07705	0.005807	3.467e-40	0.006	0.006	Yes	112	intronic	NA	NA
AFP	Liver	Alpha-fetoprotein	9	1	3	rs526605	8971650	8730038	9063794	T	C	0.348	0.07705	0.005807	3.467e-40	0.006	0.006	Yes	112	intronic	NA	NA
AFP	Liver	Alpha-fetoprotein	9	1	3	rs632067	8971710	8730038	9063794	G	A	0.348	0.07705	0.005807	3.467e-40	0.006	0.006	Yes	112	intronic	NA	NA
AFP	Liver	Alpha-fetoprotein	9	1	3	rs525708	8971733	8730038	9063794	G	T	0.348	0.07705	0.005807	3.467e-40	0.006	0.006	Yes	112	intronic	NA	NA
AFP	Liver	Alpha-fetoprotein	9	1	3	rs524898	8971787	8730038	9063794	A	G	0.348	0.07705	0.005807	3.467e-40	0.006	0.006	Yes	112	intronic	NA	NA
AFP	Liver	Alpha-fetoprotein	9	1	3	rs524665	8971869	8730038	9063794	C	T	0.348	0.07703	0.005805	3.467e-40	0.006	0.006	Yes	112	intronic	NA	NA
AFP	Liver	Alpha-fetoprotein	9	1	3	rs523858	8971931	8730038	9063794	A	G	0.348	0.07705	0.005807	3.467e-40	0.006	0.006	Yes	112	intronic	NA	NA
AFP	Liver	Alpha-fetoprotein	9	1	3	rs629875	8972222	8730038	9063794	A	G	0.348	0.07705	0.005807	3.467e-40	0.006	0.006	Yes	112	intronic	NA	NA
AFP	Liver	Alpha-fetoprotein	9	1	3	rs629446	8972301	8730038	9063794	G	A	0.348	0.07705	0.005807	3.467e-40	0.006	0.006	Yes	112	intronic	NA	NA
AFP	Liver	Alpha-fetoprotein	9	1	3	rs629375	8972361	8730038	9063794	A	G	0.348	0.07705	0.005807	3.467e-40	0.006	0.006	Yes	112	intronic	NA	NA
AFP	Liver	Alpha-fetoprotein	9	1	3	rs499147	8972363	8730038	9063794	T	C	0.348	0.07705	0.005807	3.467e-40	0.006	0.006	Yes	112	intronic	NA	NA
AFP	Liver	Alpha-fetoprotein	9	1	3	rs445056	8973542	8730038	9063794	A	T	0.348	0.07706	0.005807	3.388e-40	0.006	0.006	Yes	112	intronic	NA	NA
AFP	Liver	Alpha-fetoprotein	9	1	3	rs550964	8974093	8730038	9063794	T	C	0.348	0.07706	0.005807	3.388e-40	0.006	0.006	Yes	112	intronic	NA	NA
AFP	Liver	Alpha-fetoprotein	9	1	3	rs377012	8973271	8730038	9063794	T	G	0.328	0.07815	0.005892	3.715e-40	0.005	0.005	Yes	112	ncRNA_exonic	NA	NA
AFP	Liver	Alpha-fetoprotein	9	1	3	rs602193	8973804	8730038	9063794	C	T	0.348	0.07701	0.005805	3.631e-40	0.005	0.005	Yes	112	intronic	NA	NA
AFP	Liver	Alpha-fetoprotein	9	1	3	rs474008	8963324	8730038	9063794	A	T	0.326	0.07813	0.005899	4.786e-40	0.004	0.004	Yes	112	intronic	NA	NA
AFP	Liver	Alpha-fetoprotein	9	1	3	rs561331	8970174	8730038	9063794	T	C	0.345	0.07708	0.005818	4.571e-40	0.004	0.004	Yes	112	intronic	NA	NA
AFP	Liver	Alpha-fetoprotein	9	1	3	rs633327	8971471	8730038	9063794	A	G	0.322	0.07848	0.00592	4.074e-40	0.004	0.004	Yes	112	intronic	NA	NA
AFP	Liver	Alpha-fetoprotein	9	1	3	rs630763	8972027	8730038	9063794	G	A	0.322	0.07847	0.00592	4.169e-40	0.004	0.004	Yes	112	intronic	NA	NA
AFP	Liver	Alpha-fetoprotein	9	1	3	rs113179413	8953292	8730038	9063794	A	T	0.319	0.07861	0.005936	4.898e-40	0.003	0.003	Yes	112	intronic	NA	NA
AFP	Liver	Alpha-fetoprotein	9	1	3	rs550520	8964758	8730038	9063794	A	G	0.347	0.07678	0.00581	7.079e-40	0.003	0.003	Yes	112	intronic	NA	NA
AFP	Liver	Alpha-fetoprotein	9	1	3	rs627699	8964771	8730038	9063794	G	A	0.347	0.07678	0.00581	7.079e-40	0.003	0.003	Yes	112	intronic	NA	NA
AFP	Liver	Alpha-fetoprotein	9	1	3	rs550487	8964776	8730038	9063794	G	C	0.347	0.07678	0.00581	7.079e-40	0.003	0.003	Yes	112	intronic	NA	NA
AFP	Liver	Alpha-fetoprotein	9	1	3	rs1161825	8969050	8730038	9063794	A	T	0.319	0.07842	0.005932	6.761e-40	0.003	0.003	Yes	112	intronic	NA	NA
AFP	Liver	Alpha-fetoprotein	9	1	3	rs602596	8973717	8730038	9063794	T	G	0.351	0.07657	0.005795	7.244e-40	0.003	0.003	Yes	112	intronic	NA	NA
AFP	Liver	Alpha-fetoprotein	9	1	3	rs186786183	8966294	8730038	9063794	T	C	0.343	0.07675	0.005828	1.288e-39	0.002	0.002	Yes	112	intronic	NA	NA
AFP	Liver	Alpha-fetoprotein	9	1	3	rs250404	8922054	8730038	9063794	C	T	0.336	0.07682	0.005855	2.512e-39	0.001	0.001	Yes	112	UTR3	NA	NA
AFP	Liver	Alpha-fetoprotein	9	1	3	rs193922	8941834	8730038	9063794	T	C	0.342	0.07653	0.005832	2.399e-39	0.001	0.001	Yes	112	intronic	NA	NA
AFP	Liver	Alpha-fetoprotein	9	1	3	rs250411	8942437	8730038	9063794	G	C	0.342	0.07653	0.005831	2.399e-39	0.001	0.001	Yes	112	intronic	NA	NA
AFP	Liver	Alpha-fetoprotein	9	1	3	rs373090	8942606	8730038	9063794	T	G	0.342	0.07654	0.005831	2.344e-39	0.001	0.001	Yes	112	intronic	NA	NA
AFP	Liver	Alpha-fetoprotein	9	1	3	rs199969091	8966344	8730038	9063794	T	G	0.342	0.07673	0.005832	1.514e-39	0.001	0.001	Yes	112	intronic	NA	NA
AFP	Liver	Alpha-fetoprotein	9	1	3	rs201289754	8966355	8730038	9063794	C	T	0.342	0.07665	0.005829	1.698e-39	0.001	0.001	Yes	112	intronic	NA	NA
AFP	Liver	Alpha-fetoprotein	9	1	3	rs184010011	8966392	8730038	9063794	G	A	0.302	0.07928	0.006022	1.413e-39	0.001	0.001	Yes	112	intronic	NA	NA
AFP	Liver	Alpha-fetoprotein	10	1	3	rs4524254	101146972	100028528	102088835	A	G	0.372	-0.0933	0.005724	9.772e-60	0.058	0.058	Yes	50	intronic	NA	NA
AFP	Liver	Alpha-fetoprotein	10	1	3	rs4456838	101146973	100028528	102088835	T	C	0.372	-0.0933	0.005724	9.772e-60	0.058	0.058	Yes	50	intronic	NA	NA
AFP	Liver	Alpha-fetoprotein	10	1	3	rs2553430	101089262	100028528	102088835	C	T	0.35	-0.09444	0.0058	1.318e-59	0.047	0.047	Yes	50	intronic	NA	NA
AFP	Liver	Alpha-fetoprotein	10	1	3	rs34255148	101230678	100028528	102088835	G	T	0.377	-0.09294	0.005707	1.259e-59	0.044	0.044	Yes	50	intronic	NA	NA
AFP	Liver	Alpha-fetoprotein	10	1	3	rs12496260	101221703	100028528	102088835	C	T	0.377	-0.09271	0.005706	2.291e-59	0.025	0.025	Yes	50	intronic	NA	NA
AFP	Liver	Alpha-fetoprotein	10	1	3	rs6441610	101225620	100028528	102088835	A	G	0.377	-0.09271	0.005706	2.291e-59	0.025	0.025	Yes	50	intronic	NA	NA
AFP	Liver	Alpha-fetoprotein	10	1	3	rs2178036	101227429	100028528	102088835	T	C	0.377	-0.09272	0.005707	2.399e-59	0.024	0.024	Yes	50	intronic	NA	NA
AFP	Liver	Alpha-fetoprotein	10	1	3	rs2141179	101227639	100028528	102088835	A	C	0.377	-0.09272	0.005707	2.399e-59	0.024	0.024	Yes	50	intronic	NA	NA
AFP	Liver	Alpha-fetoprotein	10	1	3	rs2141180	101179057	100028528	102088835	T	C	0.373	-0.09287	0.005718	2.512e-59	0.023	0.023	Yes	50	intronic	NA	NA
AFP	Liver	Alpha-fetoprotein	10	1	3	rs28565548	101230663	100028528	102088835	T	G	0.376	-0.09278	0.005712	2.455e-59	0.023	0.023	Yes	50	intronic	NA	NA
AFP	Liver	Alpha-fetoprotein	10	1	3	rs12491955	101146597	100028528	102088835	C	T	0.378	-0.09265	0.005705	2.57e-59	0.022	0.022	Yes	50	intronic	NA	NA
AFP	Liver	Alpha-fetoprotein	10	1	3	rs57867809	101148054	100028528	102088835	C	T	0.378	-0.09264	0.005704	2.57e-59	0.022	0.022	Yes	50	intronic	NA	NA
AFP	Liver	Alpha-fetoprotein	10	1	3	rs13087404	101140958	100028528	102088835	G	T	0.331	-0.09546	0.005879	2.754e-59	0.021	0.021	Yes	50	intronic	NA	NA
AFP	Liver	Alpha-fetoprotein	10	1	3	rs2553416	101095727	100028528	102088835	G	C	0.336	-0.09503	0.005855	3.09e-59	0.019	0.019	Yes	50	intronic	NA	NA
AFP	Liver	Alpha-fetoprotein	10	1	3	rs2682390	101096532	100028528	102088835	T	C	0.336	-0.09503	0.005855	3.09e-59	0.019	0.019	Yes	50	intronic	NA	NA
AFP	Liver	Alpha-fetoprotein	10	1	3	rs9843186	101161330	100028528	102088835	A	C	0.378	-0.09259	0.005704	3.02e-59	0.019	0.019	Yes	50	intronic	NA	NA
AFP	Liver	Alpha-fetoprotein	10	1	3	rs13320918	101167346	100028528	102088835	A	G	0.375	-0.09273	0.005714	3.236e-59	0.019	0.019	Yes	50	intronic	NA	NA
AFP	Liver	Alpha-fetoprotein	10	1	3	rs4683918	101189490	100028528	102088835	G	T	0.371	-0.09294	0.005726	3.02e-59	0.019	0.019	Yes	50	intronic	NA	NA
AFP	Liver	Alpha-fetoprotein	10	1	3	rs10936642	101194305	100028528	102088835	A	C	0.371	-0.09295	0.005727	3.09e-59	0.019	0.019	Yes	50	intronic	NA	NA
AFP	Liver	Alpha-fetoprotein	10	1	3	rs6771561	101196087	100028528	102088835	C	T	0.371	-0.09294	0.005726	3.02e-59	0.019	0.019	Yes	50	intronic	NA	NA
AFP	Liver	Alpha-fetoprotein	10	1	3	rs7636475	101198604	100028528	102088835	A	G	0.371	-0.09294	0.005726	2.951e-59	0.019	0.019	Yes	50	intronic	NA	NA
AFP	Liver	Alpha-fetoprotein	10	1	3	rs10936664	101215356	100028528	102088835	T	C	0.37	-0.09297	0.005728	3.02e-59	0.019	0.019	Yes	50	intronic	NA	NA
AFP	Liver	Alpha-fetoprotein	10	1	3	rs3846091	101217617	100028528	102088835	A	C	0.37	-0.09299	0.005728	2.951e-59	0.019	0.019	Yes	50	intronic	NA	NA
AFP	Liver	Alpha-fetoprotein	10	1	3	rs2682391	101101361	100028528	102088835	A	G	0.336	-0.09503	0.005855	3.09e-59	0.018	0.018	Yes	50	intronic	NA	NA
AFP	Liver	Alpha-fetoprotein	10	1	3	rs6441608	101181028	100028528	102088835	G	A	0.374	-0.09279	0.005717	3.162e-59	0.018	0.018	Yes	50	intronic	NA	NA
AFP	Liver	Alpha-fetoprotein	10	1	3	rs4683917	101186025	100028528	102088835	C	A	0.374	-0.09278	0.005717	3.236e-59	0.018	0.018	Yes	50	intronic	NA	NA
AFP	Liver	Alpha-fetoprotein	10	1	3	rs9856435	101218228	100028528	102088835	C	T	0.372	-0.09286	0.005722	3.162e-59	0.018	0.018	Yes	50	intronic	NA	NA
AFP	Liver	Alpha-fetoprotein	10	1	3	rs2317749	101121980	100028528	102088835	A	G	0.377	-0.09262	0.005707	3.162e-59	0.017	0.017	Yes	50	intronic	NA	NA
AFP	Liver	Alpha-fetoprotein	10	1	3	rs6441602	101123041	100028528	102088835	G	C	0.377	-0.09262	0.005707	3.236e-59	0.017	0.017	Yes	50	intronic	NA	NA
AFP	Liver	Alpha-fetoprotein	10	1	3	rs2317751	101123260	100028528	102088835	T	G	0.377	-0.09262	0.005707	3.236e-59	0.017	0.017	Yes	50	intronic	NA	NA
AFP	Liver	Alpha-fetoprotein	10	1	3	rs10936607	101126327	100028528	102088835	T	C	0.379	-0.09253	0.005702	3.162e-59	0.017	0.017	Yes	50	intronic	NA	NA
AFP	Liver	Alpha-fetoprotein	10	1	3	rs4683899	101129210	100028528	102088835	C	T	0.379	-0.09253	0.005702	3.162e-59	0.017	0.017	Yes	50	intronic	NA	NA
AFP	Liver	Alpha-fetoprotein	10	1	3	rs4683900	101134696	100028528	102088835	C	T	0.378	-0.09257	0.005704	3.09e-59	0.017	0.017	Yes	50	intronic	NA	NA
AFP	Liver	Alpha-fetoprotein	10	1	3	rs56075912	101135719	100028528	102088835	A	G	0.379	-0.09254	0.005702	3.162e-59	0.017	0.017	Yes	50	intronic	NA	NA
AFP	Liver	Alpha-fetoprotein	10	1	3	rs2317699	101137107	100028528	102088835	T	C	0.379	-0.09254	0.005702	3.162e-59	0.017	0.017	Yes	50	intronic	NA	NA
AFP	Liver	Alpha-fetoprotein	10	1	3	rs2317700	101143166	100028528	102088835	T	C	0.379	-0.09254	0.005702	3.162e-59	0.017	0.017	Yes	50	intronic	NA	NA
AFP	Liver	Alpha-fetoprotein	10	1	3	rs2250611	101104186	100028528	102088835	G	T	0.336	-0.09498	0.005855	3.467e-59	0.016	0.016	Yes	50	intronic	NA	NA
AFP	Liver	Alpha-fetoprotein	10	1	3	rs2553424	101103470	100028528	102088835	T	C	0.336	-0.09496	0.005855	3.715e-59	0.015	0.015	Yes	50	intronic	NA	NA
AFP	Liver	Alpha-fetoprotein	10	1	3	rs2553427	101106527	100028528	102088835	G	A	0.336	-0.09496	0.005855	3.715e-59	0.015	0.015	Yes	50	intronic	NA	NA
AFP	Liver	Alpha-fetoprotein	10	1	3	rs2317745	101111312	100028528	102088835	T	C	0.336	-0.09495	0.005855	3.802e-59	0.015	0.015	Yes	50	intronic	NA	NA
AFP	Liver	Alpha-fetoprotein	10	1	3	rs6773536	101119305	100028528	102088835	G	C	0.381	-0.09237	0.005696	3.715e-59	0.015	0.015	Yes	50	intronic	NA	NA
AFP	Liver	Alpha-fetoprotein	10	1	3	rs2317748	101119578	100028528	102088835	C	A	0.381	-0.09237	0.005696	3.715e-59	0.015	0.015	Yes	50	intronic	NA	NA
AFP	Liver	Alpha-fetoprotein	10	1	3	rs2682383	101110145	100028528	102088835	A	T	0.332	-0.09529	0.005875	3.715e-59	0.014	0.014	Yes	50	intronic	NA	NA
AFP	Liver	Alpha-fetoprotein	10	1	3	rs2682384	101112472	100028528	102088835	C	A	0.333	-0.09511	0.005868	4.365e-59	0.013	0.013	Yes	50	intronic	NA	NA
AFP	Liver	Alpha-fetoprotein	10	1	3	rs62280667	101084604	100028528	102088835	C	T	0.275	-0.1003	0.006196	6.166e-59	0.009	0.009	Yes	50	intronic	NA	NA
AFP	Liver	Alpha-fetoprotein	10	1	3	rs551442	101065368	100028528	102088835	C	T	0.342	-0.09431	0.005829	7.244e-59	0.008	0.008	Yes	50	intronic	NA	NA
AFP	Liver	Alpha-fetoprotein	10	1	3	rs2433031	101066717	100028528	102088835	A	T	0.342	-0.09431	0.005829	7.244e-59	0.008	0.008	Yes	50	missense_variant	SENP7	Gln612His
AFP	Liver	Alpha-fetoprotein	10	1	3	rs2682386	101068873	100028528	102088835	T	C	0.342	-0.09431	0.005829	7.244e-59	0.008	0.008	Yes	50	intronic	NA	NA
AFP	Liver	Alpha-fetoprotein	10	1	3	rs9859077	101136402	100028528	102088835	C	G	0.27	-0.1008	0.006228	7.244e-59	0.007	0.007	Yes	50	intronic	NA	NA
AFP	Liver	Alpha-fetoprotein	10	1	3	rs473702	101045977	100028528	102088835	G	A	0.343	-0.09414	0.005828	1.096e-58	0.005	0.005	Yes	50	intronic	NA	NA
AFP	Liver	Alpha-fetoprotein	11	1	3	rs55748151	121251868	120348148	121290048	C	A	0.097	-0.0769	0.00936	2.089e-16	0.863	0.863	Yes	2	missense_variant	POLQ	Val310Gly
AFP	Liver	Alpha-fetoprotein	11	1	3	rs11711173	121205230	120348148	121290048	C	T	0.089	-0.07807	0.009735	1.072e-15	0.137	0.137	Yes	2	intronic	NA	NA
AFP	Liver	Alpha-fetoprotein	11	2	3	rs9758538	120854865	120348148	121290048	G	A	0.059	-0.07362	0.01177	3.89e-10	0.514	0.514	Yes	10	intronic	NA	NA
AFP	Liver	Alpha-fetoprotein	11	2	3	rs605537	120728401	120348148	121290048	G	T	0.06	-0.07149	0.01169	9.55e-10	0.179	0.179	Yes	10	intronic	NA	NA
AFP	Liver	Alpha-fetoprotein	11	2	3	rs339001	120969213	120348148	121290048	C	T	0.034	-0.09281	0.01521	1.047e-09	0.059	0.059	Yes	10	intronic	NA	NA
AFP	Liver	Alpha-fetoprotein	11	2	3	rs180292	120965067	120348148	121290048	G	A	0.035	-0.09186	0.01507	1.096e-09	0.057	0.057	Yes	10	intronic	NA	NA
AFP	Liver	Alpha-fetoprotein	11	2	3	rs1191295	120924402	120348148	121290048	T	C	0.034	-0.0935	0.01534	1.096e-09	0.052	0.052	Yes	10	intronic	NA	NA
AFP	Liver	Alpha-fetoprotein	11	2	3	rs2460098	120930397	120348148	121290048	G	A	0.037	-0.08873	0.01467	1.479e-09	0.048	0.048	Yes	10	intronic	NA	NA
AFP	Liver	Alpha-fetoprotein	11	2	3	rs339005	120983689	120348148	121290048	A	G	0.032	-0.09391	0.01565	1.995e-09	0.027	0.027	Yes	10	intronic	NA	NA
AFP	Liver	Alpha-fetoprotein	11	2	3	rs6438615	121038314	120348148	121290048	A	G	0.033	-0.09302	0.01553	2.089e-09	0.026	0.026	Yes	10	intronic	NA	NA
AFP	Liver	Alpha-fetoprotein	11	2	3	rs13086038	121071496	120348148	121290048	C	T	0.033	-0.09256	0.01555	2.692e-09	0.02	0.02	Yes	10	intronic	NA	NA
AFP	Liver	Alpha-fetoprotein	11	2	3	rs143692054	121030820	120348148	121290048	A	T	0.032	-0.09226	0.01578	5.012e-09	0.01	0.01	Yes	10	intronic	NA	NA
AFP	Liver	Alpha-fetoprotein	12	1	3	rs9869437	196228360	196092617	196308881	C	A	0.304	-0.03565	0.006014	3.09e-09	0.197	0.197	Yes	13	intronic	NA	NA
AFP	Liver	Alpha-fetoprotein	12	1	3	rs13099664	196229475	196092617	196308881	A	C	0.379	-0.03363	0.005703	3.715e-09	0.147	0.147	Yes	13	intronic	NA	NA
AFP	Liver	Alpha-fetoprotein	12	1	3	rs13099662	196229474	196092617	196308881	A	G	0.379	-0.03362	0.005703	3.715e-09	0.146	0.146	Yes	13	intronic	NA	NA
AFP	Liver	Alpha-fetoprotein	12	1	3	rs9844068	196224038	196092617	196308881	C	T	0.339	-0.03435	0.005844	4.169e-09	0.132	0.132	Yes	13	intronic	NA	NA
AFP	Liver	Alpha-fetoprotein	12	1	3	rs9837568	196222369	196092617	196308881	C	T	0.339	-0.0343	0.005842	4.365e-09	0.127	0.127	Yes	13	intronic	NA	NA
AFP	Liver	Alpha-fetoprotein	12	1	3	rs4244200	196226059	196092617	196308881	G	C	0.358	-0.03275	0.005769	1.38e-08	0.081	0.081	Yes	13	intronic	NA	NA
AFP	Liver	Alpha-fetoprotein	12	1	3	rs9856006	196223935	196092617	196308881	T	C	0.362	-0.03247	0.005757	1.698e-08	0.06	0.06	Yes	13	intronic	NA	NA
AFP	Liver	Alpha-fetoprotein	12	1	3	rs9843876	196223899	196092617	196308881	C	T	0.359	-0.03244	0.005765	1.82e-08	0.057	0.057	Yes	13	intronic	NA	NA
AFP	Liver	Alpha-fetoprotein	12	1	3	rs9837291	196230564	196092617	196308881	G	C	0.32	-0.0341	0.005932	8.913e-09	0.022	0.022	Yes	13	UTR5	NA	NA
AFP	Liver	Alpha-fetoprotein	12	1	3	rs34547573	196231308	196092617	196308881	G	A	0.393	-0.0302	0.005664	9.772e-08	0.007	0.007	Yes	13	upstream	NA	NA
AFP	Liver	Alpha-fetoprotein	12	1	3	rs7430950	196233136	196092617	196308881	A	C	0.389	-0.02999	0.005673	1.259e-07	0.005	0.005	Yes	13	downstream	NA	NA
AFP	Liver	Alpha-fetoprotein	12	1	3	rs9837772	196230791	196092617	196308881	G	T	0.286	-0.03554	0.00612	6.31e-09	0.004	0.004	Yes	13	upstream	NA	NA
AFP	Liver	Alpha-fetoprotein	12	1	3	rs9865308	196231072	196092617	196308881	T	G	0.287	-0.03541	0.006114	6.918e-09	0.004	0.004	Yes	13	upstream	NA	NA
AFP	Liver	Alpha-fetoprotein	13	1	4	rs1055711	3433782	2930502	3544054	A	T	0.365	-0.06737	0.005745	9.55e-32	0.583	0.583	Yes	6	UTR3	NA	NA
AFP	Liver	Alpha-fetoprotein	13	1	4	rs13116176	3436588	2930502	3544054	A	G	0.358	-0.06729	0.005769	1.905e-31	0.233	0.233	Yes	6	intronic	NA	NA
AFP	Liver	Alpha-fetoprotein	13	1	4	rs4690013	3436014	2930502	3544054	A	C	0.367	-0.06656	0.00574	4.266e-31	0.104	0.104	Yes	6	intronic	NA	NA
AFP	Liver	Alpha-fetoprotein	13	1	4	rs3752442	3446883	2930502	3544054	G	A	0.344	-0.06613	0.005822	6.761e-30	0.041	0.041	Yes	6	intronic	NA	NA
AFP	Liver	Alpha-fetoprotein	13	1	4	rs4690014	3436062	2930502	3544054	A	G	0.354	-0.06544	0.005782	1.072e-29	0.016	0.016	Yes	6	intronic	NA	NA
AFP	Liver	Alpha-fetoprotein	13	1	4	rs4690098	3447156	2930502	3544054	T	C	0.324	-0.06729	0.005909	4.786e-30	0.016	0.016	Yes	6	intronic	NA	NA
AFP	Liver	Alpha-fetoprotein	14	1	4	rs16849384	74302870	72514849	74999254	C	T	0.385	-0.1706	0.005684	7.079e-198	0.796	0.796	Yes	9	intronic	NA	NA
AFP	Liver	Alpha-fetoprotein	14	1	4	rs28532518	74302541	72514849	74999254	C	T	0.388	-0.1701	0.005675	1.82e-197	0.065	0.065	Yes	9	intronic	NA	NA
AFP	Liver	Alpha-fetoprotein	14	1	4	rs3796678	74302071	72514849	74999254	T	A	0.406	-0.1687	0.005633	4.074e-197	0.022	0.022	Yes	9	intronic	NA	NA
AFP	Liver	Alpha-fetoprotein	14	1	4	rs3796677	74302151	72514849	74999254	A	T	0.406	-0.1687	0.005633	4.074e-197	0.022	0.022	Yes	9	intronic	NA	NA
AFP	Liver	Alpha-fetoprotein	14	1	4	rs6850155	74299453	72514849	74999254	T	G	0.406	-0.1687	0.005633	4.266e-197	0.021	0.021	Yes	9	intergenic	NA	NA
AFP	Liver	Alpha-fetoprotein	14	1	4	rs13138734	74299599	72514849	74999254	A	G	0.406	-0.1687	0.005633	4.266e-197	0.021	0.021	Yes	9	intergenic	NA	NA
AFP	Liver	Alpha-fetoprotein	14	1	4	rs4018	74301313	72514849	74999254	C	T	0.406	-0.1687	0.005633	4.169e-197	0.021	0.021	Yes	9	upstream	NA	NA
AFP	Liver	Alpha-fetoprotein	14	1	4	rs4024	74301384	72514849	74999254	G	A	0.406	-0.1687	0.005633	4.169e-197	0.021	0.021	Yes	9	upstream	NA	NA
AFP	Liver	Alpha-fetoprotein	14	1	4	rs3796676	74302215	72514849	74999254	A	T	0.39	-0.1696	0.005671	2.089e-196	0.011	0.011	Yes	9	intronic	NA	NA
AFP	Liver	Alpha-fetoprotein	14	2	4	rs182769894	74222683	72514849	74999254	T	C	0.007	0.3725	0.03246	1.778e-30	0.564	0.564	Yes	6	intergenic	NA	NA
AFP	Liver	Alpha-fetoprotein	14	2	4	rs191559445	74226916	72514849	74999254	A	G	0.007	0.3779	0.03313	3.802e-30	0.216	0.216	Yes	6	intergenic	NA	NA
AFP	Liver	Alpha-fetoprotein	14	2	4	rs117037708	74281839	72514849	74999254	A	G	0.008	0.3639	0.032	5.754e-30	0.13	0.13	Yes	6	intronic	NA	NA
AFP	Liver	Alpha-fetoprotein	14	2	4	rs576777618	74227980	72514849	74999254	A	C	0.007	0.3714	0.03304	2.57e-29	0.044	0.044	Yes	6	intergenic	NA	NA
AFP	Liver	Alpha-fetoprotein	14	2	4	rs150698464	74165384	72514849	74999254	C	G	0.007	0.372	0.03329	5.37e-29	0.029	0.029	Yes	6	ncRNA_intronic	NA	NA
AFP	Liver	Alpha-fetoprotein	14	2	4	rs74439170	74145292	72514849	74999254	A	G	0.007	0.3704	0.03337	1.288e-28	0.014	0.014	Yes	6	ncRNA_intronic	NA	NA
AFP	Liver	Alpha-fetoprotein	14	3	4	rs76989104	74029523	72514849	74999254	A	G	0.035	-0.1394	0.01509	2.512e-20	1	1	Yes	1	intronic	NA	NA
AFP	Liver	Alpha-fetoprotein	15	1	4	rs6535477	84375734	84224801	84506192	G	A	0.348	0.0457	0.005807	3.548e-15	0.017	0.017	Yes	150	intronic	NA	NA
AFP	Liver	Alpha-fetoprotein	15	1	4	rs13142756	84381497	84224801	84506192	T	G	0.349	0.04561	0.005803	3.89e-15	0.016	0.016	Yes	150	intronic	NA	NA
AFP	Liver	Alpha-fetoprotein	15	1	4	rs11099601	84382763	84224801	84506192	C	T	0.346	0.04568	0.005812	3.89e-15	0.016	0.016	Yes	150	UTR3	NA	NA
AFP	Liver	Alpha-fetoprotein	15	1	4	rs6535478	84393475	84224801	84506192	C	T	0.362	0.04531	0.005756	3.467e-15	0.016	0.016	Yes	150	intronic	NA	NA
AFP	Liver	Alpha-fetoprotein	15	1	4	rs7666601	84397133	84224801	84506192	C	T	0.362	0.04532	0.005757	3.467e-15	0.016	0.016	Yes	150	intronic	NA	NA
AFP	Liver	Alpha-fetoprotein	15	1	4	rs6844460	84405745	84224801	84506192	T	C	0.362	0.04528	0.005755	3.631e-15	0.016	0.016	Yes	150	intronic	NA	NA
AFP	Liver	Alpha-fetoprotein	15	1	4	rs6858218	84372203	84224801	84506192	C	T	0.347	0.04562	0.005812	4.169e-15	0.015	0.015	Yes	150	intronic	NA	NA
AFP	Liver	Alpha-fetoprotein	15	1	4	rs1494961	84374480	84224801	84506192	C	T	0.329	0.04619	0.005885	4.169e-15	0.015	0.015	Yes	150	missense_variant	HELQ	Val306Ile
AFP	Liver	Alpha-fetoprotein	15	1	4	rs6838225	84386438	84224801	84506192	C	G	0.362	0.04525	0.005755	3.802e-15	0.015	0.015	Yes	150	intronic	NA	NA
AFP	Liver	Alpha-fetoprotein	15	1	4	rs12649417	84398990	84224801	84506192	A	T	0.362	0.04525	0.005755	3.715e-15	0.015	0.015	Yes	150	intronic	NA	NA
AFP	Liver	Alpha-fetoprotein	15	1	4	rs6834006	84402043	84224801	84506192	A	G	0.362	0.04526	0.005756	3.715e-15	0.015	0.015	Yes	150	intronic	NA	NA
AFP	Liver	Alpha-fetoprotein	15	1	4	rs28488925	84414282	84224801	84506192	T	C	0.324	0.04642	0.00591	3.981e-15	0.014	0.014	Yes	150	intergenic	NA	NA
AFP	Liver	Alpha-fetoprotein	15	1	4	rs4693089	84373622	84224801	84506192	A	G	0.329	0.04605	0.005885	5.129e-15	0.013	0.013	Yes	150	intronic	NA	NA
AFP	Liver	Alpha-fetoprotein	15	1	4	rs4693090	84395641	84224801	84506192	T	C	0.369	0.04493	0.005731	4.467e-15	0.013	0.013	Yes	150	intronic	NA	NA
AFP	Liver	Alpha-fetoprotein	15	1	4	rs17352824	84397620	84224801	84506192	G	A	0.366	0.04504	0.005742	4.365e-15	0.013	0.013	Yes	150	intronic	NA	NA
AFP	Liver	Alpha-fetoprotein	15	1	4	rs1565909	84400330	84224801	84506192	C	T	0.363	0.04509	0.005753	4.571e-15	0.013	0.013	Yes	150	UTR3	NA	NA
AFP	Liver	Alpha-fetoprotein	15	1	4	rs35000866	84412439	84224801	84506192	G	C	0.324	0.0464	0.005909	4.074e-15	0.013	0.013	Yes	150	intergenic	NA	NA
AFP	Liver	Alpha-fetoprotein	15	1	4	rs10027007	84412755	84224801	84506192	T	C	0.324	0.04639	0.005909	4.074e-15	0.013	0.013	Yes	150	intergenic	NA	NA
AFP	Liver	Alpha-fetoprotein	15	1	4	rs568978	84412918	84224801	84506192	C	A	0.324	0.04638	0.005909	4.169e-15	0.013	0.013	Yes	150	intergenic	NA	NA
AFP	Liver	Alpha-fetoprotein	15	1	4	rs562723	84413243	84224801	84506192	T	C	0.324	0.04639	0.005909	4.169e-15	0.013	0.013	Yes	150	intergenic	NA	NA
AFP	Liver	Alpha-fetoprotein	15	1	4	rs543318	84413400	84224801	84506192	G	C	0.324	0.04639	0.005909	4.169e-15	0.013	0.013	Yes	150	intergenic	NA	NA
AFP	Liver	Alpha-fetoprotein	15	1	4	rs13139169	84413512	84224801	84506192	A	G	0.324	0.0464	0.005909	4.074e-15	0.013	0.013	Yes	150	intergenic	NA	NA
AFP	Liver	Alpha-fetoprotein	15	1	4	rs11727406	84413735	84224801	84506192	A	G	0.324	0.0464	0.005909	4.074e-15	0.013	0.013	Yes	150	intergenic	NA	NA
AFP	Liver	Alpha-fetoprotein	15	1	4	rs555348	84414066	84224801	84506192	G	A	0.324	0.04639	0.005909	4.169e-15	0.013	0.013	Yes	150	intergenic	NA	NA
AFP	Liver	Alpha-fetoprotein	15	1	4	rs13129676	84415003	84224801	84506192	C	T	0.324	0.04634	0.005908	4.365e-15	0.013	0.013	Yes	150	intergenic	NA	NA
AFP	Liver	Alpha-fetoprotein	15	1	4	rs7691492	84411233	84224801	84506192	T	C	0.324	0.04633	0.005909	4.467e-15	0.012	0.012	Yes	150	intergenic	NA	NA
AFP	Liver	Alpha-fetoprotein	15	1	4	rs538078	84413946	84224801	84506192	G	A	0.324	0.04632	0.005908	4.467e-15	0.012	0.012	Yes	150	intergenic	NA	NA
AFP	Liver	Alpha-fetoprotein	15	1	4	rs10019367	84415332	84224801	84506192	T	C	0.306	0.04675	0.006	6.607e-15	0.01	0.01	Yes	150	intergenic	NA	NA
AFP	Liver	Alpha-fetoprotein	15	1	4	rs10033080	84415333	84224801	84506192	C	T	0.306	0.04675	0.006	6.607e-15	0.01	0.01	Yes	150	intergenic	NA	NA
AFP	Liver	Alpha-fetoprotein	15	1	4	rs13116765	84395132	84224801	84506192	C	A	0.383	0.04418	0.00569	8.128e-15	0.008	0.008	Yes	150	intronic	NA	NA
AFP	Liver	Alpha-fetoprotein	15	1	4	rs4693627	84395449	84224801	84506192	T	C	0.387	0.04411	0.005678	7.943e-15	0.008	0.008	Yes	150	intronic	NA	NA
AFP	Liver	Alpha-fetoprotein	15	1	4	rs13147423	84415069	84224801	84506192	A	G	0.329	0.04583	0.005887	6.918e-15	0.008	0.008	Yes	150	intergenic	NA	NA
AFP	Liver	Alpha-fetoprotein	15	1	4	rs10033600	84415273	84224801	84506192	T	C	0.284	0.0474	0.006134	1.096e-14	0.008	0.008	Yes	150	intergenic	NA	NA
AFP	Liver	Alpha-fetoprotein	15	1	4	rs11099599	84367050	84224801	84506192	G	A	0.344	0.04507	0.005824	1e-14	0.007	0.007	Yes	150	intronic	NA	NA
AFP	Liver	Alpha-fetoprotein	15	1	4	rs11099600	84367286	84224801	84506192	G	A	0.343	0.04513	0.005826	9.55e-15	0.007	0.007	Yes	150	intronic	NA	NA
AFP	Liver	Alpha-fetoprotein	15	1	4	rs12651246	84367605	84224801	84506192	G	A	0.344	0.04507	0.005824	1e-14	0.007	0.007	Yes	150	intronic	NA	NA
AFP	Liver	Alpha-fetoprotein	15	1	4	rs6854739	84367759	84224801	84506192	A	T	0.343	0.04512	0.005826	9.55e-15	0.007	0.007	Yes	150	intronic	NA	NA
AFP	Liver	Alpha-fetoprotein	15	1	4	rs3775089	84375797	84224801	84506192	C	A	0.38	0.04408	0.005698	1.023e-14	0.007	0.007	Yes	150	intronic	NA	NA
AFP	Liver	Alpha-fetoprotein	15	1	4	rs2279658	84377497	84224801	84506192	A	G	0.38	0.04405	0.005699	1.072e-14	0.007	0.007	Yes	150	intronic	NA	NA
AFP	Liver	Alpha-fetoprotein	15	1	4	rs17355013	84386084	84224801	84506192	T	A	0.384	0.04405	0.005688	9.55e-15	0.007	0.007	Yes	150	intronic	NA	NA
AFP	Liver	Alpha-fetoprotein	15	1	4	rs12499395	84387157	84224801	84506192	C	T	0.384	0.04407	0.005688	9.333e-15	0.007	0.007	Yes	150	intronic	NA	NA
AFP	Liver	Alpha-fetoprotein	15	1	4	rs13142167	84387240	84224801	84506192	T	C	0.384	0.04401	0.005687	1e-14	0.007	0.007	Yes	150	intronic	NA	NA
AFP	Liver	Alpha-fetoprotein	15	1	4	rs13115704	84387434	84224801	84506192	C	T	0.379	0.04413	0.0057	9.772e-15	0.007	0.007	Yes	150	intronic	NA	NA
AFP	Liver	Alpha-fetoprotein	15	1	4	rs11723722	84387711	84224801	84506192	C	T	0.383	0.04406	0.005689	9.55e-15	0.007	0.007	Yes	150	intronic	NA	NA
AFP	Liver	Alpha-fetoprotein	15	1	4	rs72652787	84387720	84224801	84506192	G	A	0.384	0.04405	0.005688	9.55e-15	0.007	0.007	Yes	150	intronic	NA	NA
AFP	Liver	Alpha-fetoprotein	15	1	4	rs11731801	84394536	84224801	84506192	C	T	0.384	0.04405	0.005688	9.55e-15	0.007	0.007	Yes	150	intronic	NA	NA
AFP	Liver	Alpha-fetoprotein	15	1	4	rs67855514	84394947	84224801	84506192	C	T	0.384	0.04405	0.005688	9.55e-15	0.007	0.007	Yes	150	intronic	NA	NA
AFP	Liver	Alpha-fetoprotein	15	1	4	rs17352803	84397590	84224801	84506192	A	C	0.384	0.04403	0.005687	9.772e-15	0.007	0.007	Yes	150	intronic	NA	NA
AFP	Liver	Alpha-fetoprotein	15	1	4	rs530648	84408177	84224801	84506192	A	C	0.329	0.04566	0.005885	8.511e-15	0.007	0.007	Yes	150	intergenic	NA	NA
AFP	Liver	Alpha-fetoprotein	15	1	4	rs553774	84410319	84224801	84506192	C	T	0.33	0.04557	0.005881	9.333e-15	0.007	0.007	Yes	150	intergenic	NA	NA
AFP	Liver	Alpha-fetoprotein	15	1	4	rs10033606	84415292	84224801	84506192	T	C	0.309	0.04632	0.005985	1e-14	0.007	0.007	Yes	150	intergenic	NA	NA
AFP	Liver	Alpha-fetoprotein	15	1	4	rs111516198	84415297	84224801	84506192	A	G	0.309	0.04632	0.005985	1e-14	0.007	0.007	Yes	150	intergenic	NA	NA
AFP	Liver	Alpha-fetoprotein	15	1	4	rs144871894	84415302	84224801	84506192	T	C	0.309	0.04632	0.005985	1e-14	0.007	0.007	Yes	150	intergenic	NA	NA
AFP	Liver	Alpha-fetoprotein	15	1	4	rs9996215	84415304	84224801	84506192	A	G	0.309	0.04632	0.005985	1e-14	0.007	0.007	Yes	150	intergenic	NA	NA
AFP	Liver	Alpha-fetoprotein	15	1	4	rs526064	84417762	84224801	84506192	C	T	0.326	0.04577	0.005903	8.913e-15	0.007	0.007	Yes	150	intergenic	NA	NA
AFP	Liver	Alpha-fetoprotein	15	1	4	rs813298	84417935	84224801	84506192	G	A	0.326	0.04577	0.005903	8.913e-15	0.007	0.007	Yes	150	intergenic	NA	NA
AFP	Liver	Alpha-fetoprotein	15	1	4	rs9997925	84418326	84224801	84506192	C	T	0.325	0.04578	0.005904	8.913e-15	0.007	0.007	Yes	150	intergenic	NA	NA
AFP	Liver	Alpha-fetoprotein	15	1	4	rs13141136	84370091	84224801	84506192	A	G	0.38	0.04392	0.005699	1.288e-14	0.006	0.006	Yes	150	synonymous_variant	HELQ	NA
AFP	Liver	Alpha-fetoprotein	15	1	4	rs12639933	84372152	84224801	84506192	A	G	0.379	0.04394	0.0057	1.259e-14	0.006	0.006	Yes	150	intronic	NA	NA
AFP	Liver	Alpha-fetoprotein	15	1	4	rs12505955	84380955	84224801	84506192	G	T	0.381	0.044	0.005695	1.122e-14	0.006	0.006	Yes	150	intronic	NA	NA
AFP	Liver	Alpha-fetoprotein	15	1	4	rs1126971	84382552	84224801	84506192	A	T	0.381	0.044	0.005695	1.122e-14	0.006	0.006	Yes	150	UTR3	NA	NA
AFP	Liver	Alpha-fetoprotein	15	1	4	rs12642536	84383810	84224801	84506192	C	T	0.381	0.044	0.005695	1.122e-14	0.006	0.006	Yes	150	missense_variant	FAM175A	Ala299Thr
AFP	Liver	Alpha-fetoprotein	15	1	4	rs11099602	84384412	84224801	84506192	G	C	0.381	0.044	0.005695	1.096e-14	0.006	0.006	Yes	150	intronic	NA	NA
AFP	Liver	Alpha-fetoprotein	15	1	4	rs10516689	84384995	84224801	84506192	C	T	0.381	0.04397	0.005695	1.148e-14	0.006	0.006	Yes	150	intronic	NA	NA
AFP	Liver	Alpha-fetoprotein	15	1	4	rs2004050	84385109	84224801	84506192	T	C	0.381	0.044	0.005695	1.122e-14	0.006	0.006	Yes	150	intronic	NA	NA
AFP	Liver	Alpha-fetoprotein	15	1	4	rs868217	84385456	84224801	84506192	C	T	0.382	0.04394	0.005693	1.175e-14	0.006	0.006	Yes	150	intronic	NA	NA
AFP	Liver	Alpha-fetoprotein	15	1	4	rs4693629	84396730	84224801	84506192	G	A	0.388	0.0438	0.005675	1.175e-14	0.006	0.006	Yes	150	intronic	NA	NA
AFP	Liver	Alpha-fetoprotein	15	1	4	rs34620667	84404208	84224801	84506192	C	T	0.381	0.04401	0.005696	1.096e-14	0.006	0.006	Yes	150	intronic	NA	NA
AFP	Liver	Alpha-fetoprotein	15	1	4	rs13124479	84404396	84224801	84506192	A	C	0.38	0.04406	0.005697	1.047e-14	0.006	0.006	Yes	150	intronic	NA	NA
AFP	Liver	Alpha-fetoprotein	15	1	4	rs9284657	84419143	84224801	84506192	G	C	0.325	0.04575	0.005904	9.333e-15	0.006	0.006	Yes	150	intergenic	NA	NA
AFP	Liver	Alpha-fetoprotein	15	1	4	rs28785823	84421785	84224801	84506192	T	C	0.32	0.04599	0.005929	8.71e-15	0.006	0.006	Yes	150	intergenic	NA	NA
AFP	Liver	Alpha-fetoprotein	15	1	4	rs28783127	84421869	84224801	84506192	T	G	0.32	0.04599	0.005929	8.71e-15	0.006	0.006	Yes	150	intergenic	NA	NA
AFP	Liver	Alpha-fetoprotein	15	1	4	rs28653564	84423038	84224801	84506192	T	C	0.32	0.04598	0.005929	8.71e-15	0.006	0.006	Yes	150	intergenic	NA	NA
AFP	Liver	Alpha-fetoprotein	15	1	4	rs4235062	84351153	84224801	84506192	G	A	0.336	0.04501	0.005855	1.479e-14	0.005	0.005	Yes	150	intronic	NA	NA
AFP	Liver	Alpha-fetoprotein	15	1	4	rs6535473	84364808	84224801	84506192	T	C	0.331	0.04519	0.005879	1.514e-14	0.005	0.005	Yes	150	intronic	NA	NA
AFP	Liver	Alpha-fetoprotein	15	1	4	rs4693625	84366367	84224801	84506192	G	A	0.374	0.04398	0.005715	1.413e-14	0.005	0.005	Yes	150	intronic	NA	NA
AFP	Liver	Alpha-fetoprotein	15	1	4	rs7671387	84423359	84224801	84506192	G	A	0.32	0.04582	0.005927	1.072e-14	0.005	0.005	Yes	150	intergenic	NA	NA
AFP	Liver	Alpha-fetoprotein	15	1	4	rs7694435	84423655	84224801	84506192	A	C	0.32	0.04587	0.005927	1e-14	0.005	0.005	Yes	150	intergenic	NA	NA
AFP	Liver	Alpha-fetoprotein	15	1	4	rs11947695	84425758	84224801	84506192	T	C	0.32	0.04597	0.005929	8.913e-15	0.005	0.005	Yes	150	intergenic	NA	NA
AFP	Liver	Alpha-fetoprotein	15	1	4	rs11930653	84426584	84224801	84506192	T	C	0.32	0.04596	0.005929	8.913e-15	0.005	0.005	Yes	150	intergenic	NA	NA
AFP	Liver	Alpha-fetoprotein	15	1	4	rs11935455	84426626	84224801	84506192	T	A	0.32	0.04597	0.005929	8.913e-15	0.005	0.005	Yes	150	intergenic	NA	NA
AFP	Liver	Alpha-fetoprotein	15	1	4	rs13112255	84427476	84224801	84506192	A	G	0.316	0.04608	0.005948	9.333e-15	0.005	0.005	Yes	150	intergenic	NA	NA
AFP	Liver	Alpha-fetoprotein	15	1	4	rs11728733	84428503	84224801	84506192	G	A	0.32	0.04589	0.005932	1.023e-14	0.005	0.005	Yes	150	intergenic	NA	NA
AFP	Liver	Alpha-fetoprotein	15	1	4	rs13121249	84429213	84224801	84506192	A	G	0.32	0.04591	0.005932	1e-14	0.005	0.005	Yes	150	intergenic	NA	NA
AFP	Liver	Alpha-fetoprotein	15	1	4	rs13128266	84429338	84224801	84506192	T	C	0.32	0.04591	0.005932	1e-14	0.005	0.005	Yes	150	intergenic	NA	NA
AFP	Liver	Alpha-fetoprotein	15	1	4	rs13128503	84430178	84224801	84506192	A	G	0.32	0.04589	0.005932	1.023e-14	0.005	0.005	Yes	150	intergenic	NA	NA
AFP	Liver	Alpha-fetoprotein	15	1	4	rs10008742	84431644	84224801	84506192	A	C	0.32	0.04591	0.005932	1e-14	0.005	0.005	Yes	150	intergenic	NA	NA
AFP	Liver	Alpha-fetoprotein	15	1	4	rs10012248	84432958	84224801	84506192	T	C	0.319	0.04592	0.005933	1e-14	0.005	0.005	Yes	150	intergenic	NA	NA
AFP	Liver	Alpha-fetoprotein	15	1	4	rs10015939	84435333	84224801	84506192	G	A	0.319	0.04592	0.005933	1e-14	0.005	0.005	Yes	150	intergenic	NA	NA
AFP	Liver	Alpha-fetoprotein	15	1	4	rs35452111	84436456	84224801	84506192	T	G	0.319	0.04592	0.005933	1e-14	0.005	0.005	Yes	150	intergenic	NA	NA
AFP	Liver	Alpha-fetoprotein	15	1	4	rs7663427	84436461	84224801	84506192	A	C	0.319	0.04592	0.005933	1e-14	0.005	0.005	Yes	150	intergenic	NA	NA
AFP	Liver	Alpha-fetoprotein	15	1	4	rs10023702	84441716	84224801	84506192	T	C	0.314	0.04617	0.005962	9.772e-15	0.005	0.005	Yes	150	intergenic	NA	NA
AFP	Liver	Alpha-fetoprotein	15	1	4	rs28875243	84442509	84224801	84506192	A	G	0.313	0.04621	0.005964	9.333e-15	0.005	0.005	Yes	150	intergenic	NA	NA
AFP	Liver	Alpha-fetoprotein	15	1	4	rs28895925	84442663	84224801	84506192	A	G	0.313	0.04621	0.005965	9.333e-15	0.005	0.005	Yes	150	intergenic	NA	NA
AFP	Liver	Alpha-fetoprotein	15	1	4	rs7679811	84448176	84224801	84506192	T	A	0.314	0.04617	0.005962	9.55e-15	0.005	0.005	Yes	150	intergenic	NA	NA
AFP	Liver	Alpha-fetoprotein	15	1	4	rs10009263	84449710	84224801	84506192	A	G	0.314	0.04617	0.005962	9.55e-15	0.005	0.005	Yes	150	intergenic	NA	NA
AFP	Liver	Alpha-fetoprotein	15	1	4	rs476635	84417548	84224801	84506192	G	T	0.329	0.0452	0.005888	1.622e-14	0.004	0.004	Yes	150	intergenic	NA	NA
AFP	Liver	Alpha-fetoprotein	15	1	4	rs693162	84417549	84224801	84506192	C	T	0.329	0.0452	0.005888	1.622e-14	0.004	0.004	Yes	150	intergenic	NA	NA
AFP	Liver	Alpha-fetoprotein	15	1	4	rs10213169	84421354	84224801	84506192	A	G	0.32	0.04569	0.005927	1.259e-14	0.004	0.004	Yes	150	intergenic	NA	NA
AFP	Liver	Alpha-fetoprotein	15	1	4	rs566072	84428913	84224801	84506192	G	A	0.322	0.04553	0.00592	1.445e-14	0.004	0.004	Yes	150	intergenic	NA	NA
AFP	Liver	Alpha-fetoprotein	15	1	4	rs474979	84429064	84224801	84506192	G	A	0.322	0.04553	0.00592	1.445e-14	0.004	0.004	Yes	150	intergenic	NA	NA
AFP	Liver	Alpha-fetoprotein	15	1	4	rs13110130	84429996	84224801	84506192	C	T	0.322	0.04553	0.005921	1.479e-14	0.004	0.004	Yes	150	intergenic	NA	NA
AFP	Liver	Alpha-fetoprotein	15	1	4	rs971539	84433804	84224801	84506192	C	T	0.32	0.04573	0.005931	1.259e-14	0.004	0.004	Yes	150	intergenic	NA	NA
AFP	Liver	Alpha-fetoprotein	15	1	4	rs9683689	84434587	84224801	84506192	A	G	0.32	0.04573	0.005931	1.259e-14	0.004	0.004	Yes	150	intergenic	NA	NA
AFP	Liver	Alpha-fetoprotein	15	1	4	rs10016216	84435654	84224801	84506192	G	A	0.32	0.04573	0.005931	1.259e-14	0.004	0.004	Yes	150	intergenic	NA	NA
AFP	Liver	Alpha-fetoprotein	15	1	4	rs10032585	84437684	84224801	84506192	A	G	0.319	0.04578	0.005932	1.202e-14	0.004	0.004	Yes	150	intergenic	NA	NA
AFP	Liver	Alpha-fetoprotein	15	1	4	rs10025004	84437790	84224801	84506192	G	T	0.319	0.04578	0.005932	1.202e-14	0.004	0.004	Yes	150	intergenic	NA	NA
AFP	Liver	Alpha-fetoprotein	15	1	4	rs2172809	84438275	84224801	84506192	G	A	0.32	0.04581	0.00593	1.122e-14	0.004	0.004	Yes	150	intergenic	NA	NA
AFP	Liver	Alpha-fetoprotein	15	1	4	rs2132096	84438469	84224801	84506192	A	G	0.32	0.04565	0.005929	1.38e-14	0.004	0.004	Yes	150	intergenic	NA	NA
AFP	Liver	Alpha-fetoprotein	15	1	4	rs2132097	84438484	84224801	84506192	A	G	0.32	0.04571	0.005929	1.259e-14	0.004	0.004	Yes	150	intergenic	NA	NA
AFP	Liver	Alpha-fetoprotein	15	1	4	rs1980271	84439820	84224801	84506192	A	G	0.315	0.04595	0.005955	1.202e-14	0.004	0.004	Yes	150	intergenic	NA	NA
AFP	Liver	Alpha-fetoprotein	15	1	4	rs28603076	84440150	84224801	84506192	G	C	0.315	0.04605	0.005956	1.072e-14	0.004	0.004	Yes	150	intergenic	NA	NA
AFP	Liver	Alpha-fetoprotein	15	1	4	rs528152	84440178	84224801	84506192	G	T	0.317	0.04581	0.005944	1.288e-14	0.004	0.004	Yes	150	intergenic	NA	NA
AFP	Liver	Alpha-fetoprotein	15	1	4	rs28798169	84442490	84224801	84506192	C	T	0.317	0.04582	0.005945	1.288e-14	0.004	0.004	Yes	150	intergenic	NA	NA
AFP	Liver	Alpha-fetoprotein	15	1	4	rs562957	84443015	84224801	84506192	A	G	0.317	0.04576	0.005943	1.38e-14	0.004	0.004	Yes	150	intergenic	NA	NA
AFP	Liver	Alpha-fetoprotein	15	1	4	rs9999564	84444097	84224801	84506192	C	T	0.317	0.04575	0.005943	1.38e-14	0.004	0.004	Yes	150	intergenic	NA	NA
AFP	Liver	Alpha-fetoprotein	15	1	4	rs491430	84444915	84224801	84506192	G	A	0.317	0.04575	0.005943	1.38e-14	0.004	0.004	Yes	150	intergenic	NA	NA
AFP	Liver	Alpha-fetoprotein	15	1	4	rs10031566	84446237	84224801	84506192	C	A	0.317	0.04576	0.005943	1.349e-14	0.004	0.004	Yes	150	intergenic	NA	NA
AFP	Liver	Alpha-fetoprotein	15	1	4	rs7684623	84448046	84224801	84506192	A	T	0.315	0.04599	0.005955	1.148e-14	0.004	0.004	Yes	150	intergenic	NA	NA
AFP	Liver	Alpha-fetoprotein	15	1	4	rs7684811	84448316	84224801	84506192	G	A	0.315	0.04598	0.005955	1.148e-14	0.004	0.004	Yes	150	intergenic	NA	NA
AFP	Liver	Alpha-fetoprotein	15	1	4	rs547872	84448389	84224801	84506192	T	C	0.317	0.04576	0.005943	1.349e-14	0.004	0.004	Yes	150	intergenic	NA	NA
AFP	Liver	Alpha-fetoprotein	15	1	4	rs2461266	84448898	84224801	84506192	C	T	0.317	0.04575	0.005943	1.38e-14	0.004	0.004	Yes	150	intergenic	NA	NA
AFP	Liver	Alpha-fetoprotein	15	1	4	rs2453429	84448900	84224801	84506192	C	T	0.316	0.04583	0.005951	1.349e-14	0.004	0.004	Yes	150	intergenic	NA	NA
AFP	Liver	Alpha-fetoprotein	15	1	4	rs509506	84449513	84224801	84506192	C	G	0.317	0.04576	0.005943	1.349e-14	0.004	0.004	Yes	150	intergenic	NA	NA
AFP	Liver	Alpha-fetoprotein	15	1	4	rs10034960	84450412	84224801	84506192	T	C	0.315	0.04599	0.005955	1.148e-14	0.004	0.004	Yes	150	intergenic	NA	NA
AFP	Liver	Alpha-fetoprotein	15	1	4	rs950874	84357078	84224801	84506192	G	C	0.38	0.04336	0.005699	2.754e-14	0.003	0.003	Yes	150	intronic	NA	NA
AFP	Liver	Alpha-fetoprotein	15	1	4	rs13115736	84357394	84224801	84506192	C	T	0.378	0.04342	0.005703	2.63e-14	0.003	0.003	Yes	150	intronic	NA	NA
AFP	Liver	Alpha-fetoprotein	15	1	4	rs7653929	84360084	84224801	84506192	G	A	0.379	0.04345	0.005701	2.512e-14	0.003	0.003	Yes	150	intronic	NA	NA
AFP	Liver	Alpha-fetoprotein	15	1	4	rs2868779	84361945	84224801	84506192	G	T	0.38	0.04332	0.005699	2.951e-14	0.003	0.003	Yes	150	intronic	NA	NA
AFP	Liver	Alpha-fetoprotein	15	1	4	rs7665103	84364751	84224801	84506192	A	G	0.381	0.04326	0.005694	3.02e-14	0.003	0.003	Yes	150	synonymous_variant	HELQ	NA
AFP	Liver	Alpha-fetoprotein	15	1	4	rs2868789	84422336	84224801	84506192	G	A	0.324	0.0453	0.005912	1.82e-14	0.003	0.003	Yes	150	intergenic	NA	NA
AFP	Liver	Alpha-fetoprotein	15	1	4	rs11940256	84429879	84224801	84506192	C	T	0.321	0.04548	0.005926	1.66e-14	0.003	0.003	Yes	150	intergenic	NA	NA
AFP	Liver	Alpha-fetoprotein	15	1	4	rs508116	84432046	84224801	84506192	A	G	0.321	0.0455	0.005922	1.549e-14	0.003	0.003	Yes	150	intergenic	NA	NA
AFP	Liver	Alpha-fetoprotein	15	1	4	rs971540	84434093	84224801	84506192	T	A	0.321	0.04552	0.005922	1.514e-14	0.003	0.003	Yes	150	intergenic	NA	NA
AFP	Liver	Alpha-fetoprotein	15	1	4	rs13145836	84434787	84224801	84506192	G	T	0.322	0.04553	0.005922	1.514e-14	0.003	0.003	Yes	150	intergenic	NA	NA
AFP	Liver	Alpha-fetoprotein	15	1	4	rs10010720	84437331	84224801	84506192	T	C	0.321	0.04553	0.005922	1.479e-14	0.003	0.003	Yes	150	intergenic	NA	NA
AFP	Liver	Alpha-fetoprotein	15	1	4	rs1964010	84439364	84224801	84506192	C	T	0.315	0.04574	0.005953	1.549e-14	0.003	0.003	Yes	150	intergenic	NA	NA
AFP	Liver	Alpha-fetoprotein	15	1	4	rs576707	84447416	84224801	84506192	T	C	0.321	0.04527	0.005925	2.188e-14	0.003	0.003	Yes	150	intergenic	NA	NA
AFP	Liver	Alpha-fetoprotein	15	1	4	rs12642149	84349227	84224801	84506192	T	C	0.374	0.04308	0.005716	4.786e-14	0.002	0.002	Yes	150	intronic	NA	NA
AFP	Liver	Alpha-fetoprotein	15	1	4	rs6826913	84349587	84224801	84506192	C	A	0.374	0.04321	0.005715	3.981e-14	0.002	0.002	Yes	150	intronic	NA	NA
AFP	Liver	Alpha-fetoprotein	15	1	4	rs12645412	84352750	84224801	84506192	T	C	0.375	0.043	0.005713	5.248e-14	0.002	0.002	Yes	150	intronic	NA	NA
AFP	Liver	Alpha-fetoprotein	15	1	4	rs11731424	84354365	84224801	84506192	T	G	0.374	0.04312	0.005717	4.571e-14	0.002	0.002	Yes	150	intronic	NA	NA
AFP	Liver	Alpha-fetoprotein	15	1	4	rs35698510	84363855	84224801	84506192	C	T	0.379	0.04319	0.005701	3.548e-14	0.002	0.002	Yes	150	intronic	NA	NA
AFP	Liver	Alpha-fetoprotein	15	1	4	rs13108023	84364109	84224801	84506192	G	C	0.379	0.04322	0.005701	3.467e-14	0.002	0.002	Yes	150	intronic	NA	NA
AFP	Liver	Alpha-fetoprotein	15	1	4	rs7688416	84365112	84224801	84506192	C	T	0.384	0.04291	0.005687	4.571e-14	0.002	0.002	Yes	150	intronic	NA	NA
AFP	Liver	Alpha-fetoprotein	15	1	4	rs541598	84421712	84224801	84506192	C	T	0.324	0.04506	0.005908	2.399e-14	0.002	0.002	Yes	150	intergenic	NA	NA
AFP	Liver	Alpha-fetoprotein	15	1	4	rs480972	84423705	84224801	84506192	A	T	0.324	0.04506	0.005908	2.399e-14	0.002	0.002	Yes	150	intergenic	NA	NA
AFP	Liver	Alpha-fetoprotein	15	1	4	rs781816	84424282	84224801	84506192	T	C	0.324	0.04506	0.005908	2.399e-14	0.002	0.002	Yes	150	intergenic	NA	NA
AFP	Liver	Alpha-fetoprotein	15	1	4	rs796687	84424393	84224801	84506192	G	A	0.325	0.04506	0.005908	2.399e-14	0.002	0.002	Yes	150	intergenic	NA	NA
AFP	Liver	Alpha-fetoprotein	15	1	4	rs541024	84426520	84224801	84506192	G	A	0.324	0.04506	0.005908	2.399e-14	0.002	0.002	Yes	150	intergenic	NA	NA
AFP	Liver	Alpha-fetoprotein	16	1	4	rs223467	103700878	103299049	104122401	C	T	0.466	-0.03853	0.005545	3.715e-12	0.007	0.007	Yes	353	intergenic	NA	NA
AFP	Liver	Alpha-fetoprotein	16	1	4	rs223463	103701777	103299049	104122401	T	C	0.498	-0.03862	0.005532	2.884e-12	0.007	0.007	Yes	353	intergenic	NA	NA
AFP	Liver	Alpha-fetoprotein	16	1	4	rs223462	103701818	103299049	104122401	C	T	0.498	-0.03863	0.005532	2.884e-12	0.007	0.007	Yes	353	intergenic	NA	NA
AFP	Liver	Alpha-fetoprotein	16	1	4	rs223461	103703529	103299049	104122401	A	C	0.466	-0.03859	0.005544	3.388e-12	0.007	0.007	Yes	353	intergenic	NA	NA
AFP	Liver	Alpha-fetoprotein	16	1	4	rs223459	103709386	103299049	104122401	C	T	0.498	-0.03866	0.005532	2.754e-12	0.007	0.007	Yes	353	intergenic	NA	NA
AFP	Liver	Alpha-fetoprotein	16	1	4	rs223458	103709571	103299049	104122401	A	T	0.498	-0.03867	0.005532	2.754e-12	0.007	0.007	Yes	353	intergenic	NA	NA
AFP	Liver	Alpha-fetoprotein	16	1	4	rs223437	103719893	103299049	104122401	A	G	0.494	0.03851	0.005532	3.388e-12	0.007	0.007	Yes	353	intronic	NA	NA
AFP	Liver	Alpha-fetoprotein	16	1	4	rs223435	103720983	103299049	104122401	T	A	0.494	0.03852	0.005532	3.311e-12	0.007	0.007	Yes	353	intronic	NA	NA
AFP	Liver	Alpha-fetoprotein	16	1	4	rs223475	103693143	103299049	104122401	G	C	0.499	-0.03854	0.005532	3.236e-12	0.006	0.006	Yes	353	intergenic	NA	NA
AFP	Liver	Alpha-fetoprotein	16	1	4	rs223474	103693164	103299049	104122401	G	A	0.499	-0.03854	0.005532	3.236e-12	0.006	0.006	Yes	353	intergenic	NA	NA
AFP	Liver	Alpha-fetoprotein	16	1	4	rs223473	103693621	103299049	104122401	T	C	0.499	0.03838	0.005532	3.981e-12	0.006	0.006	Yes	353	intergenic	NA	NA
AFP	Liver	Alpha-fetoprotein	16	1	4	rs223472	103695484	103299049	104122401	T	C	0.498	-0.03852	0.005532	3.311e-12	0.006	0.006	Yes	353	intergenic	NA	NA
AFP	Liver	Alpha-fetoprotein	16	1	4	rs223466	103701196	103299049	104122401	A	C	0.498	-0.03842	0.005532	3.802e-12	0.006	0.006	Yes	353	intergenic	NA	NA
AFP	Liver	Alpha-fetoprotein	16	1	4	rs223460	103704060	103299049	104122401	T	C	0.498	-0.03837	0.005532	3.981e-12	0.006	0.006	Yes	353	intergenic	NA	NA
AFP	Liver	Alpha-fetoprotein	16	1	4	rs223457	103709663	103299049	104122401	A	G	0.5	-0.03845	0.005532	3.631e-12	0.006	0.006	Yes	353	intergenic	NA	NA
AFP	Liver	Alpha-fetoprotein	16	1	4	rs223456	103710105	103299049	104122401	G	A	0.493	0.03837	0.005532	4.074e-12	0.006	0.006	Yes	353	intergenic	NA	NA
AFP	Liver	Alpha-fetoprotein	16	1	4	rs223455	103710183	103299049	104122401	C	T	0.494	0.03848	0.005532	3.467e-12	0.006	0.006	Yes	353	intergenic	NA	NA
AFP	Liver	Alpha-fetoprotein	16	1	4	rs223452	103711434	103299049	104122401	T	C	0.495	0.03845	0.005532	3.631e-12	0.006	0.006	Yes	353	intergenic	NA	NA
AFP	Liver	Alpha-fetoprotein	16	1	4	rs223451	103712189	103299049	104122401	A	C	0.494	0.03847	0.005532	3.548e-12	0.006	0.006	Yes	353	intergenic	NA	NA
AFP	Liver	Alpha-fetoprotein	16	1	4	rs223450	103712209	103299049	104122401	G	C	0.494	0.03847	0.005532	3.548e-12	0.006	0.006	Yes	353	intergenic	NA	NA
AFP	Liver	Alpha-fetoprotein	16	1	4	rs223449	103712337	103299049	104122401	T	A	0.495	0.03848	0.005532	3.467e-12	0.006	0.006	Yes	353	intergenic	NA	NA
AFP	Liver	Alpha-fetoprotein	16	1	4	rs223447	103713359	103299049	104122401	T	C	0.494	0.03849	0.005532	3.467e-12	0.006	0.006	Yes	353	intergenic	NA	NA
AFP	Liver	Alpha-fetoprotein	16	1	4	rs223446	103714182	103299049	104122401	G	T	0.494	0.03847	0.005532	3.548e-12	0.006	0.006	Yes	353	intergenic	NA	NA
AFP	Liver	Alpha-fetoprotein	16	1	4	rs223445	103714494	103299049	104122401	G	T	0.494	0.03848	0.005532	3.548e-12	0.006	0.006	Yes	353	intergenic	NA	NA
AFP	Liver	Alpha-fetoprotein	16	1	4	rs223443	103714786	103299049	104122401	T	G	0.494	0.03848	0.005532	3.548e-12	0.006	0.006	Yes	353	downstream	NA	NA
AFP	Liver	Alpha-fetoprotein	16	1	4	rs223439	103719534	103299049	104122401	T	C	0.492	0.0383	0.005532	4.467e-12	0.006	0.006	Yes	353	intronic	NA	NA
AFP	Liver	Alpha-fetoprotein	16	1	4	rs223438	103719741	103299049	104122401	T	C	0.495	0.03848	0.005532	3.548e-12	0.006	0.006	Yes	353	intronic	NA	NA
AFP	Liver	Alpha-fetoprotein	16	1	4	rs3774987	103720866	103299049	104122401	C	G	0.495	0.03851	0.005532	3.388e-12	0.006	0.006	Yes	353	intronic	NA	NA
AFP	Liver	Alpha-fetoprotein	16	1	4	rs223434	103721059	103299049	104122401	C	T	0.496	0.03839	0.005532	3.89e-12	0.006	0.006	Yes	353	intronic	NA	NA
AFP	Liver	Alpha-fetoprotein	16	1	4	rs223426	103722487	103299049	104122401	A	G	0.492	0.03821	0.005532	4.898e-12	0.006	0.006	Yes	353	intronic	NA	NA
AFP	Liver	Alpha-fetoprotein	16	1	4	rs223425	103723993	103299049	104122401	C	T	0.492	0.03821	0.005532	4.898e-12	0.006	0.006	Yes	353	intronic	NA	NA
AFP	Liver	Alpha-fetoprotein	16	1	4	rs223419	103729743	103299049	104122401	A	T	0.494	0.03827	0.005532	4.571e-12	0.006	0.006	Yes	353	intronic	NA	NA
AFP	Liver	Alpha-fetoprotein	16	1	4	rs223418	103730493	103299049	104122401	G	T	0.494	0.03828	0.005532	4.467e-12	0.006	0.006	Yes	353	intronic	NA	NA
AFP	Liver	Alpha-fetoprotein	16	1	4	rs223415	103732173	103299049	104122401	T	C	0.494	0.03827	0.005532	4.571e-12	0.006	0.006	Yes	353	intronic	NA	NA
AFP	Liver	Alpha-fetoprotein	16	1	4	rs223410	103734725	103299049	104122401	C	T	0.494	0.03826	0.005532	4.677e-12	0.006	0.006	Yes	353	intronic	NA	NA
AFP	Liver	Alpha-fetoprotein	16	1	4	rs223407	103736422	103299049	104122401	G	A	0.494	0.03833	0.005532	4.266e-12	0.006	0.006	Yes	353	intronic	NA	NA
AFP	Liver	Alpha-fetoprotein	16	1	4	rs223405	103737051	103299049	104122401	T	C	0.494	0.03827	0.005532	4.571e-12	0.006	0.006	Yes	353	intronic	NA	NA
AFP	Liver	Alpha-fetoprotein	16	1	4	rs223402	103738355	103299049	104122401	T	C	0.495	0.03825	0.005532	4.677e-12	0.006	0.006	Yes	353	intronic	NA	NA
AFP	Liver	Alpha-fetoprotein	16	1	4	rs223470	103699161	103299049	104122401	A	G	0.498	-0.03833	0.005532	4.169e-12	0.005	0.005	Yes	353	intergenic	NA	NA
AFP	Liver	Alpha-fetoprotein	16	1	4	rs223468	103700422	103299049	104122401	G	C	0.498	-0.03834	0.005532	4.169e-12	0.005	0.005	Yes	353	intergenic	NA	NA
AFP	Liver	Alpha-fetoprotein	16	1	4	rs223465	103701331	103299049	104122401	A	C	0.498	-0.03834	0.005532	4.169e-12	0.005	0.005	Yes	353	intergenic	NA	NA
AFP	Liver	Alpha-fetoprotein	16	1	4	rs223464	103701760	103299049	104122401	G	A	0.498	-0.03834	0.005532	4.169e-12	0.005	0.005	Yes	353	intergenic	NA	NA
AFP	Liver	Alpha-fetoprotein	16	1	4	rs223454	103710930	103299049	104122401	A	G	0.494	0.03824	0.005532	4.786e-12	0.005	0.005	Yes	353	intergenic	NA	NA
AFP	Liver	Alpha-fetoprotein	16	1	4	rs223453	103711052	103299049	104122401	C	T	0.493	0.03821	0.005532	5.012e-12	0.005	0.005	Yes	353	intergenic	NA	NA
AFP	Liver	Alpha-fetoprotein	16	1	4	rs150895	103712589	103299049	104122401	A	G	0.494	0.03825	0.005532	4.677e-12	0.005	0.005	Yes	353	intergenic	NA	NA
AFP	Liver	Alpha-fetoprotein	16	1	4	rs223448	103713346	103299049	104122401	G	A	0.493	0.0383	0.005532	4.467e-12	0.005	0.005	Yes	353	intergenic	NA	NA
AFP	Liver	Alpha-fetoprotein	16	1	4	rs223442	103715117	103299049	104122401	T	A	0.493	0.03827	0.005532	4.571e-12	0.005	0.005	Yes	353	downstream	NA	NA
AFP	Liver	Alpha-fetoprotein	16	1	4	rs223441	103715385	103299049	104122401	T	C	0.493	0.03827	0.005532	4.571e-12	0.005	0.005	Yes	353	downstream	NA	NA
AFP	Liver	Alpha-fetoprotein	16	1	4	rs223436	103719906	103299049	104122401	G	A	0.493	0.03831	0.005532	4.365e-12	0.005	0.005	Yes	353	intronic	NA	NA
AFP	Liver	Alpha-fetoprotein	16	1	4	rs65671	103722238	103299049	104122401	A	G	0.493	0.03822	0.005532	4.898e-12	0.005	0.005	Yes	353	intronic	NA	NA
AFP	Liver	Alpha-fetoprotein	16	1	4	rs223424	103725334	103299049	104122401	T	C	0.49	0.03801	0.005533	6.457e-12	0.005	0.005	Yes	353	intronic	NA	NA
AFP	Liver	Alpha-fetoprotein	16	1	4	rs223423	103725894	103299049	104122401	A	G	0.491	0.03802	0.005533	6.31e-12	0.005	0.005	Yes	353	intronic	NA	NA
AFP	Liver	Alpha-fetoprotein	16	1	4	rs223420	103728010	103299049	104122401	A	C	0.494	0.03809	0.005532	5.754e-12	0.005	0.005	Yes	353	intronic	NA	NA
AFP	Liver	Alpha-fetoprotein	16	1	4	rs223417	103731725	103299049	104122401	A	G	0.493	0.03808	0.005532	5.754e-12	0.005	0.005	Yes	353	intronic	NA	NA
AFP	Liver	Alpha-fetoprotein	16	1	4	rs223416	103731737	103299049	104122401	C	T	0.493	0.03808	0.005532	5.754e-12	0.005	0.005	Yes	353	intronic	NA	NA
AFP	Liver	Alpha-fetoprotein	16	1	4	rs149576	103732568	103299049	104122401	T	G	0.492	0.03809	0.005532	5.754e-12	0.005	0.005	Yes	353	intronic	NA	NA
AFP	Liver	Alpha-fetoprotein	16	1	4	rs150894	103732698	103299049	104122401	A	G	0.492	0.03808	0.005532	5.888e-12	0.005	0.005	Yes	353	intronic	NA	NA
AFP	Liver	Alpha-fetoprotein	16	1	4	rs223414	103732845	103299049	104122401	C	A	0.49	0.03805	0.005533	6.026e-12	0.005	0.005	Yes	353	intronic	NA	NA
AFP	Liver	Alpha-fetoprotein	16	1	4	rs223412	103733600	103299049	104122401	C	T	0.493	0.03799	0.005532	6.607e-12	0.005	0.005	Yes	353	intronic	NA	NA
AFP	Liver	Alpha-fetoprotein	16	1	4	rs223409	103736180	103299049	104122401	G	T	0.493	0.03808	0.005532	5.888e-12	0.005	0.005	Yes	353	intronic	NA	NA
AFP	Liver	Alpha-fetoprotein	16	1	4	rs223406	103737028	103299049	104122401	C	A	0.492	0.03808	0.005532	5.888e-12	0.005	0.005	Yes	353	intronic	NA	NA
AFP	Liver	Alpha-fetoprotein	16	1	4	rs223404	103738108	103299049	104122401	C	T	0.492	0.03808	0.005532	5.888e-12	0.005	0.005	Yes	353	intronic	NA	NA
AFP	Liver	Alpha-fetoprotein	16	1	4	rs223400	103741596	103299049	104122401	A	T	0.498	0.03784	0.005532	7.943e-12	0.005	0.005	Yes	353	intronic	NA	NA
AFP	Liver	Alpha-fetoprotein	16	1	4	rs223398	103742413	103299049	104122401	C	T	0.498	0.03784	0.005532	7.943e-12	0.005	0.005	Yes	353	intronic	NA	NA
AFP	Liver	Alpha-fetoprotein	16	1	4	rs223397	103742651	103299049	104122401	C	T	0.499	0.03782	0.005532	8.128e-12	0.005	0.005	Yes	353	intronic	NA	NA
AFP	Liver	Alpha-fetoprotein	16	1	4	rs223396	103744071	103299049	104122401	C	T	0.498	0.03785	0.005532	7.762e-12	0.005	0.005	Yes	353	intronic	NA	NA
AFP	Liver	Alpha-fetoprotein	16	1	4	rs223392	103745756	103299049	104122401	G	A	0.498	0.03785	0.005532	7.762e-12	0.005	0.005	Yes	353	intronic	NA	NA
AFP	Liver	Alpha-fetoprotein	16	1	4	rs223390	103748797	103299049	104122401	G	A	0.498	0.03785	0.005532	7.762e-12	0.005	0.005	Yes	353	UTR5	NA	NA
AFP	Liver	Alpha-fetoprotein	16	1	4	rs50034	103753371	103299049	104122401	C	A	0.497	0.03778	0.005532	8.511e-12	0.005	0.005	Yes	353	ncRNA_intronic	NA	NA
AFP	Liver	Alpha-fetoprotein	16	1	4	rs223380	103754500	103299049	104122401	A	G	0.497	0.03777	0.005532	8.71e-12	0.005	0.005	Yes	353	ncRNA_intronic	NA	NA
AFP	Liver	Alpha-fetoprotein	16	1	4	rs223379	103754591	103299049	104122401	C	G	0.497	0.03777	0.005532	8.71e-12	0.005	0.005	Yes	353	ncRNA_intronic	NA	NA
AFP	Liver	Alpha-fetoprotein	16	1	4	rs223375	103757641	103299049	104122401	C	T	0.497	0.03777	0.005532	8.71e-12	0.005	0.005	Yes	353	ncRNA_intronic	NA	NA
AFP	Liver	Alpha-fetoprotein	16	1	4	rs223372	103759091	103299049	104122401	A	G	0.497	0.03777	0.005532	8.71e-12	0.005	0.005	Yes	353	ncRNA_intronic	NA	NA
AFP	Liver	Alpha-fetoprotein	16	1	4	rs223342	103781159	103299049	104122401	T	C	0.497	0.03775	0.005532	8.913e-12	0.005	0.005	Yes	353	intronic	NA	NA
AFP	Liver	Alpha-fetoprotein	16	1	4	rs184393	103785582	103299049	104122401	A	G	0.497	0.03775	0.005532	8.913e-12	0.005	0.005	Yes	353	intronic	NA	NA
AFP	Liver	Alpha-fetoprotein	16	1	4	rs223337	103786371	103299049	104122401	T	C	0.497	0.03775	0.005532	8.913e-12	0.005	0.005	Yes	353	intronic	NA	NA
AFP	Liver	Alpha-fetoprotein	16	1	4	rs223334	103788211	103299049	104122401	G	A	0.497	0.03775	0.005532	8.913e-12	0.005	0.005	Yes	353	intronic	NA	NA
AFP	Liver	Alpha-fetoprotein	16	1	4	rs223480	103688038	103299049	104122401	C	T	0.485	0.03865	0.005534	2.884e-12	0.004	0.004	Yes	353	intergenic	NA	NA
AFP	Liver	Alpha-fetoprotein	16	1	4	rs223479	103689317	103299049	104122401	C	T	0.485	0.03867	0.005534	2.818e-12	0.004	0.004	Yes	353	intergenic	NA	NA
AFP	Liver	Alpha-fetoprotein	16	1	4	rs170565	103719434	103299049	104122401	G	T	0.482	0.03824	0.005535	4.898e-12	0.004	0.004	Yes	353	intronic	NA	NA
AFP	Liver	Alpha-fetoprotein	16	1	4	rs223422	103726773	103299049	104122401	C	A	0.492	0.03788	0.005532	7.586e-12	0.004	0.004	Yes	353	intronic	NA	NA
AFP	Liver	Alpha-fetoprotein	16	1	4	rs223421	103727018	103299049	104122401	T	A	0.492	0.0379	0.005532	7.413e-12	0.004	0.004	Yes	353	intronic	NA	NA
AFP	Liver	Alpha-fetoprotein	16	1	4	rs223403	103738243	103299049	104122401	A	G	0.492	0.03757	0.005532	1.122e-11	0.004	0.004	Yes	353	intronic	NA	NA
AFP	Liver	Alpha-fetoprotein	16	1	4	rs223399	103741957	103299049	104122401	G	A	0.496	0.03764	0.005532	1.023e-11	0.004	0.004	Yes	353	intronic	NA	NA
AFP	Liver	Alpha-fetoprotein	16	1	4	rs223395	103744958	103299049	104122401	C	A	0.496	0.03763	0.005532	1.023e-11	0.004	0.004	Yes	353	intronic	NA	NA
AFP	Liver	Alpha-fetoprotein	16	1	4	rs223388	103749444	103299049	104122401	A	G	0.496	0.03763	0.005532	1.023e-11	0.004	0.004	Yes	353	ncRNA_intronic	NA	NA
AFP	Liver	Alpha-fetoprotein	16	1	4	rs223387	103749516	103299049	104122401	G	C	0.497	0.03755	0.005532	1.148e-11	0.004	0.004	Yes	353	ncRNA_intronic	NA	NA
AFP	Liver	Alpha-fetoprotein	16	1	4	rs223386	103750268	103299049	104122401	T	C	0.496	0.03756	0.005532	1.122e-11	0.004	0.004	Yes	353	ncRNA_intronic	NA	NA
AFP	Liver	Alpha-fetoprotein	16	1	4	rs223385	103750316	103299049	104122401	A	G	0.496	0.03756	0.005532	1.122e-11	0.004	0.004	Yes	353	ncRNA_intronic	NA	NA
AFP	Liver	Alpha-fetoprotein	16	1	4	rs223384	103751133	103299049	104122401	A	T	0.496	0.03756	0.005532	1.122e-11	0.004	0.004	Yes	353	ncRNA_intronic	NA	NA
AFP	Liver	Alpha-fetoprotein	16	1	4	rs223383	103751251	103299049	104122401	G	A	0.496	0.03756	0.005532	1.122e-11	0.004	0.004	Yes	353	ncRNA_intronic	NA	NA
AFP	Liver	Alpha-fetoprotein	16	1	4	rs223382	103752302	103299049	104122401	T	A	0.496	0.03756	0.005532	1.122e-11	0.004	0.004	Yes	353	ncRNA_intronic	NA	NA
AFP	Liver	Alpha-fetoprotein	16	1	4	rs223381	103753735	103299049	104122401	G	T	0.496	0.03747	0.005532	1.259e-11	0.004	0.004	Yes	353	ncRNA_intronic	NA	NA
AFP	Liver	Alpha-fetoprotein	16	1	4	rs34667257	103754171	103299049	104122401	A	T	0.496	0.0377	0.005532	9.333e-12	0.004	0.004	Yes	353	ncRNA_intronic	NA	NA
AFP	Liver	Alpha-fetoprotein	16	1	4	rs223377	103756076	103299049	104122401	T	C	0.496	0.03752	0.005532	1.175e-11	0.004	0.004	Yes	353	ncRNA_intronic	NA	NA
AFP	Liver	Alpha-fetoprotein	16	1	4	rs223376	103757323	103299049	104122401	A	T	0.483	0.03769	0.005535	9.772e-12	0.004	0.004	Yes	353	ncRNA_intronic	NA	NA
AFP	Liver	Alpha-fetoprotein	16	1	4	rs223371	103759189	103299049	104122401	C	T	0.496	0.03745	0.005532	1.288e-11	0.004	0.004	Yes	353	ncRNA_intronic	NA	NA
AFP	Liver	Alpha-fetoprotein	16	1	4	rs223368	103764209	103299049	104122401	G	A	0.497	0.03761	0.005532	1.047e-11	0.004	0.004	Yes	353	ncRNA_intronic	NA	NA
AFP	Liver	Alpha-fetoprotein	16	1	4	rs223360	103769892	103299049	104122401	C	T	0.497	0.0376	0.005532	1.072e-11	0.004	0.004	Yes	353	intronic	NA	NA
AFP	Liver	Alpha-fetoprotein	16	1	4	rs223358	103770794	103299049	104122401	C	G	0.5	0.03739	0.005532	1.38e-11	0.004	0.004	Yes	353	intronic	NA	NA
AFP	Liver	Alpha-fetoprotein	16	1	4	rs223356	103773501	103299049	104122401	A	G	0.497	0.03761	0.005532	1.047e-11	0.004	0.004	Yes	353	intronic	NA	NA
AFP	Liver	Alpha-fetoprotein	16	1	4	rs223355	103774328	103299049	104122401	C	T	0.497	0.03761	0.005532	1.047e-11	0.004	0.004	Yes	353	intronic	NA	NA
AFP	Liver	Alpha-fetoprotein	16	1	4	rs223353	103775704	103299049	104122401	T	C	0.497	0.03761	0.005532	1.047e-11	0.004	0.004	Yes	353	intronic	NA	NA
AFP	Liver	Alpha-fetoprotein	16	1	4	rs223352	103776867	103299049	104122401	A	G	0.497	0.0377	0.005532	9.333e-12	0.004	0.004	Yes	353	intronic	NA	NA
AFP	Liver	Alpha-fetoprotein	16	1	4	rs223350	103778056	103299049	104122401	T	G	0.483	0.03744	0.005535	1.318e-11	0.004	0.004	Yes	353	intronic	NA	NA
AFP	Liver	Alpha-fetoprotein	16	1	4	rs223349	103778434	103299049	104122401	G	A	0.497	0.03769	0.005532	9.55e-12	0.004	0.004	Yes	353	intronic	NA	NA
AFP	Liver	Alpha-fetoprotein	16	1	4	rs223348	103779007	103299049	104122401	C	T	0.497	0.0376	0.005532	1.072e-11	0.004	0.004	Yes	353	intronic	NA	NA
AFP	Liver	Alpha-fetoprotein	16	1	4	rs223347	103779972	103299049	104122401	G	A	0.497	0.03767	0.005532	9.772e-12	0.004	0.004	Yes	353	intronic	NA	NA
AFP	Liver	Alpha-fetoprotein	16	1	4	rs223346	103780496	103299049	104122401	C	T	0.497	0.03766	0.005532	1e-11	0.004	0.004	Yes	353	intronic	NA	NA
AFP	Liver	Alpha-fetoprotein	16	1	4	rs223343	103781065	103299049	104122401	C	T	0.497	0.0376	0.005532	1.072e-11	0.004	0.004	Yes	353	intronic	NA	NA
AFP	Liver	Alpha-fetoprotein	16	1	4	rs223339	103785857	103299049	104122401	C	T	0.495	0.03748	0.005532	1.259e-11	0.004	0.004	Yes	353	intronic	NA	NA
AFP	Liver	Alpha-fetoprotein	16	1	4	rs223338	103786116	103299049	104122401	T	C	0.497	0.03768	0.005532	9.55e-12	0.004	0.004	Yes	353	intronic	NA	NA
AFP	Liver	Alpha-fetoprotein	16	1	4	rs223336	103786560	103299049	104122401	A	G	0.497	0.03769	0.005532	9.55e-12	0.004	0.004	Yes	353	intronic	NA	NA
AFP	Liver	Alpha-fetoprotein	16	1	4	rs223335	103786588	103299049	104122401	A	G	0.495	0.03747	0.005532	1.259e-11	0.004	0.004	Yes	353	intronic	NA	NA
AFP	Liver	Alpha-fetoprotein	16	1	4	rs223333	103789810	103299049	104122401	A	C	0.496	0.03752	0.005532	1.175e-11	0.004	0.004	Yes	353	intronic	NA	NA
AFP	Liver	Alpha-fetoprotein	16	1	4	rs223332	103790186	103299049	104122401	T	G	0.499	0.0377	0.005532	9.333e-12	0.004	0.004	Yes	353	UTR5	NA	NA
AFP	Liver	Alpha-fetoprotein	16	1	4	rs223330	103793659	103299049	104122401	C	T	0.498	0.03772	0.005532	9.12e-12	0.004	0.004	Yes	353	intronic	NA	NA
AFP	Liver	Alpha-fetoprotein	16	1	4	rs223329	103794188	103299049	104122401	A	T	0.498	0.03772	0.005532	9.12e-12	0.004	0.004	Yes	353	intronic	NA	NA
AFP	Liver	Alpha-fetoprotein	16	1	4	rs223328	103794536	103299049	104122401	T	C	0.495	0.0375	0.005532	1.23e-11	0.004	0.004	Yes	353	intronic	NA	NA
AFP	Liver	Alpha-fetoprotein	16	1	4	rs223327	103794717	103299049	104122401	C	G	0.498	0.03771	0.005532	9.333e-12	0.004	0.004	Yes	353	intronic	NA	NA
AFP	Liver	Alpha-fetoprotein	16	1	4	rs223326	103794927	103299049	104122401	A	T	0.498	0.03771	0.005532	9.333e-12	0.004	0.004	Yes	353	intronic	NA	NA
AFP	Liver	Alpha-fetoprotein	16	1	4	rs223325	103796908	103299049	104122401	G	A	0.495	0.0375	0.005532	1.23e-11	0.004	0.004	Yes	353	intronic	NA	NA
AFP	Liver	Alpha-fetoprotein	16	1	4	rs223324	103797334	103299049	104122401	A	G	0.498	0.03772	0.005532	9.12e-12	0.004	0.004	Yes	353	intronic	NA	NA
AFP	Liver	Alpha-fetoprotein	16	1	4	rs223486	103684953	103299049	104122401	G	C	0.459	0.03841	0.00555	4.467e-12	0.003	0.003	Yes	353	intergenic	NA	NA
AFP	Liver	Alpha-fetoprotein	16	1	4	rs223485	103685175	103299049	104122401	A	T	0.459	0.03841	0.00555	4.467e-12	0.003	0.003	Yes	353	intergenic	NA	NA
AFP	Liver	Alpha-fetoprotein	16	1	4	rs223484	103685471	103299049	104122401	A	G	0.46	0.03857	0.00555	3.631e-12	0.003	0.003	Yes	353	intergenic	NA	NA
AFP	Liver	Alpha-fetoprotein	16	1	4	rs223482	103687208	103299049	104122401	G	A	0.459	0.0384	0.00555	4.571e-12	0.003	0.003	Yes	353	intergenic	NA	NA
AFP	Liver	Alpha-fetoprotein	16	1	4	rs223481	103688017	103299049	104122401	C	T	0.483	0.03845	0.005535	3.715e-12	0.003	0.003	Yes	353	intergenic	NA	NA
AFP	Liver	Alpha-fetoprotein	16	1	4	rs150899	103689069	103299049	104122401	T	C	0.485	0.03831	0.005534	4.467e-12	0.003	0.003	Yes	353	intergenic	NA	NA
AFP	Liver	Alpha-fetoprotein	16	1	4	rs223478	103689805	103299049	104122401	A	T	0.483	0.03846	0.005535	3.631e-12	0.003	0.003	Yes	353	intergenic	NA	NA
AFP	Liver	Alpha-fetoprotein	16	1	4	rs223477	103690256	103299049	104122401	G	A	0.485	0.03828	0.005534	4.677e-12	0.003	0.003	Yes	353	intergenic	NA	NA
AFP	Liver	Alpha-fetoprotein	16	1	4	rs150898	103690391	103299049	104122401	C	T	0.483	0.03846	0.005535	3.715e-12	0.003	0.003	Yes	353	intergenic	NA	NA
AFP	Liver	Alpha-fetoprotein	16	1	4	rs150897	103690466	103299049	104122401	T	C	0.485	0.03837	0.005534	4.074e-12	0.003	0.003	Yes	353	intergenic	NA	NA
AFP	Liver	Alpha-fetoprotein	16	1	4	rs223476	103692157	103299049	104122401	T	G	0.483	0.03845	0.005535	3.715e-12	0.003	0.003	Yes	353	intergenic	NA	NA
AFP	Liver	Alpha-fetoprotein	16	1	4	rs150896	103692343	103299049	104122401	C	T	0.483	0.03845	0.005535	3.715e-12	0.003	0.003	Yes	353	intergenic	NA	NA
AFP	Liver	Alpha-fetoprotein	16	1	4	rs150893	103738232	103299049	104122401	C	G	0.49	0.03728	0.005533	1.585e-11	0.003	0.003	Yes	353	intronic	NA	NA
AFP	Liver	Alpha-fetoprotein	16	1	4	rs223367	103764993	103299049	104122401	G	A	0.495	0.03737	0.005532	1.413e-11	0.003	0.003	Yes	353	ncRNA_exonic	NA	NA
AFP	Liver	Alpha-fetoprotein	16	1	4	rs223365	103765916	103299049	104122401	A	G	0.495	0.03737	0.005532	1.413e-11	0.003	0.003	Yes	353	intronic	NA	NA
AFP	Liver	Alpha-fetoprotein	16	1	4	rs223363	103767339	103299049	104122401	G	T	0.496	0.03737	0.005532	1.413e-11	0.003	0.003	Yes	353	intronic	NA	NA
AFP	Liver	Alpha-fetoprotein	16	1	4	rs223362	103769234	103299049	104122401	C	T	0.496	0.03731	0.005532	1.549e-11	0.003	0.003	Yes	353	intronic	NA	NA
AFP	Liver	Alpha-fetoprotein	16	1	4	rs223359	103770579	103299049	104122401	T	C	0.495	0.03739	0.005532	1.38e-11	0.003	0.003	Yes	353	intronic	NA	NA
AFP	Liver	Alpha-fetoprotein	16	1	4	rs223357	103772252	103299049	104122401	G	A	0.495	0.03737	0.005532	1.413e-11	0.003	0.003	Yes	353	intronic	NA	NA
AFP	Liver	Alpha-fetoprotein	16	1	4	rs223351	103777392	103299049	104122401	A	G	0.495	0.03741	0.005532	1.349e-11	0.003	0.003	Yes	353	intronic	NA	NA
AFP	Liver	Alpha-fetoprotein	16	1	4	rs223345	103780523	103299049	104122401	C	T	0.495	0.0374	0.005532	1.38e-11	0.003	0.003	Yes	353	intronic	NA	NA
AFP	Liver	Alpha-fetoprotein	16	1	4	rs223344	103780922	103299049	104122401	T	C	0.495	0.0374	0.005532	1.38e-11	0.003	0.003	Yes	353	intronic	NA	NA
AFP	Liver	Alpha-fetoprotein	16	1	4	rs223341	103783500	103299049	104122401	A	T	0.495	0.0374	0.005532	1.38e-11	0.003	0.003	Yes	353	intronic	NA	NA
AFP	Liver	Alpha-fetoprotein	16	1	4	rs28548054	103918123	103299049	104122401	A	T	0.488	-0.03718	0.005533	1.82e-11	0.003	0.003	Yes	353	intronic	NA	NA
AFP	Liver	Alpha-fetoprotein	16	1	4	rs7676765	103937933	103299049	104122401	T	C	0.489	-0.03716	0.005533	1.862e-11	0.003	0.003	Yes	353	intronic	NA	NA
AFP	Liver	Alpha-fetoprotein	16	1	4	rs7660298	103960768	103299049	104122401	T	C	0.481	-0.0373	0.005536	1.622e-11	0.003	0.003	Yes	353	intronic	NA	NA
AFP	Liver	Alpha-fetoprotein	16	1	4	rs223378	103754645	103299049	104122401	G	A	0.485	0.03733	0.005534	1.514e-11	0.002	0.002	Yes	353	ncRNA_intronic	NA	NA
AFP	Liver	Alpha-fetoprotein	16	1	4	rs397834892	103781580	103299049	104122401	A	G	0.495	-0.03655	0.005532	3.89e-11	0.002	0.002	Yes	353	intronic	NA	NA
AFP	Liver	Alpha-fetoprotein	16	1	4	rs2738926	103799528	103299049	104122401	C	T	0.494	0.037	0.005532	2.239e-11	0.002	0.002	Yes	353	intronic	NA	NA
AFP	Liver	Alpha-fetoprotein	16	1	4	rs2850599	103799532	103299049	104122401	T	C	0.491	0.0368	0.005533	2.884e-11	0.002	0.002	Yes	353	intronic	NA	NA
AFP	Liver	Alpha-fetoprotein	16	1	4	rs223323	103799569	103299049	104122401	A	G	0.494	0.03698	0.005532	2.291e-11	0.002	0.002	Yes	353	intronic	NA	NA
AFP	Liver	Alpha-fetoprotein	16	1	4	rs384833	103801802	103299049	104122401	T	A	0.494	0.037	0.005532	2.239e-11	0.002	0.002	Yes	353	intronic	NA	NA
AFP	Liver	Alpha-fetoprotein	16	1	4	rs368629	103801803	103299049	104122401	C	T	0.494	0.037	0.005532	2.239e-11	0.002	0.002	Yes	353	intronic	NA	NA
AFP	Liver	Alpha-fetoprotein	16	1	4	rs223319	103802314	103299049	104122401	C	T	0.491	0.0368	0.005533	2.884e-11	0.002	0.002	Yes	353	intronic	NA	NA
AFP	Liver	Alpha-fetoprotein	16	1	4	rs223318	103802579	103299049	104122401	G	A	0.491	0.0368	0.005533	2.884e-11	0.002	0.002	Yes	353	intronic	NA	NA
AFP	Liver	Alpha-fetoprotein	16	1	4	rs223316	103803106	103299049	104122401	T	C	0.494	0.03699	0.005532	2.291e-11	0.002	0.002	Yes	353	intronic	NA	NA
AFP	Liver	Alpha-fetoprotein	16	1	4	rs223315	103805443	103299049	104122401	C	T	0.491	0.0368	0.005533	2.884e-11	0.002	0.002	Yes	353	intronic	NA	NA
AFP	Liver	Alpha-fetoprotein	16	1	4	rs223314	103805799	103299049	104122401	G	A	0.494	0.03698	0.005532	2.291e-11	0.002	0.002	Yes	353	intronic	NA	NA
AFP	Liver	Alpha-fetoprotein	16	1	4	rs223313	103807720	103299049	104122401	C	T	0.492	0.03704	0.005532	2.188e-11	0.002	0.002	Yes	353	intronic	NA	NA
AFP	Liver	Alpha-fetoprotein	16	1	4	rs7254	103809645	103299049	104122401	G	T	0.494	0.03698	0.005532	2.291e-11	0.002	0.002	Yes	353	UTR3	NA	NA
AFP	Liver	Alpha-fetoprotein	16	1	4	rs223311	103809914	103299049	104122401	A	C	0.494	0.03698	0.005532	2.291e-11	0.002	0.002	Yes	353	UTR3	NA	NA
AFP	Liver	Alpha-fetoprotein	16	1	4	rs223310	103811377	103299049	104122401	C	A	0.494	0.03698	0.005532	2.291e-11	0.002	0.002	Yes	353	intronic	NA	NA
AFP	Liver	Alpha-fetoprotein	16	1	4	rs223309	103811701	103299049	104122401	G	A	0.494	0.03704	0.005532	2.138e-11	0.002	0.002	Yes	353	intronic	NA	NA
AFP	Liver	Alpha-fetoprotein	16	1	4	rs223308	103812499	103299049	104122401	G	A	0.491	0.0368	0.005533	2.884e-11	0.002	0.002	Yes	353	intronic	NA	NA
AFP	Liver	Alpha-fetoprotein	16	1	4	rs6822658	103813121	103299049	104122401	G	T	0.494	0.03698	0.005532	2.291e-11	0.002	0.002	Yes	353	intronic	NA	NA
AFP	Liver	Alpha-fetoprotein	16	1	4	rs6823625	103813594	103299049	104122401	C	T	0.494	0.03698	0.005532	2.291e-11	0.002	0.002	Yes	353	intronic	NA	NA
AFP	Liver	Alpha-fetoprotein	16	1	4	rs6846762	103813734	103299049	104122401	T	C	0.494	0.03698	0.005532	2.291e-11	0.002	0.002	Yes	353	intronic	NA	NA
AFP	Liver	Alpha-fetoprotein	16	1	4	rs4699032	103813881	103299049	104122401	T	C	0.494	0.03698	0.005532	2.291e-11	0.002	0.002	Yes	353	intronic	NA	NA
AFP	Liver	Alpha-fetoprotein	16	1	4	rs12512223	103814720	103299049	104122401	A	T	0.494	0.03698	0.005532	2.291e-11	0.002	0.002	Yes	353	intronic	NA	NA
AFP	Liver	Alpha-fetoprotein	16	1	4	rs13136616	103815289	103299049	104122401	G	A	0.494	0.03699	0.005532	2.291e-11	0.002	0.002	Yes	353	intronic	NA	NA
AFP	Liver	Alpha-fetoprotein	16	1	4	rs6830407	103816523	103299049	104122401	G	A	0.495	0.03665	0.005532	3.467e-11	0.002	0.002	Yes	353	intronic	NA	NA
AFP	Liver	Alpha-fetoprotein	16	1	4	rs10012413	103817531	103299049	104122401	T	C	0.494	0.03702	0.005532	2.188e-11	0.002	0.002	Yes	353	intronic	NA	NA
AFP	Liver	Alpha-fetoprotein	16	1	4	rs71597133	103818301	103299049	104122401	C	T	0.493	0.03705	0.005532	2.138e-11	0.002	0.002	Yes	353	intronic	NA	NA
AFP	Liver	Alpha-fetoprotein	16	1	4	rs4642252	103818558	103299049	104122401	C	T	0.493	0.03706	0.005532	2.089e-11	0.002	0.002	Yes	353	intronic	NA	NA
AFP	Liver	Alpha-fetoprotein	16	1	4	rs4334755	103818574	103299049	104122401	C	T	0.492	0.03681	0.005532	2.884e-11	0.002	0.002	Yes	353	intronic	NA	NA
AFP	Liver	Alpha-fetoprotein	16	1	4	rs4235407	103818584	103299049	104122401	T	C	0.494	0.03703	0.005532	2.188e-11	0.002	0.002	Yes	353	intronic	NA	NA
AFP	Liver	Alpha-fetoprotein	16	1	4	rs4699033	103818734	103299049	104122401	C	T	0.494	0.03697	0.005532	2.344e-11	0.002	0.002	Yes	353	intronic	NA	NA
AFP	Liver	Alpha-fetoprotein	16	1	4	rs5028609	103880451	103299049	104122401	C	T	0.49	0.03646	0.005533	4.365e-11	0.002	0.002	Yes	353	intronic	NA	NA
AFP	Liver	Alpha-fetoprotein	16	1	4	rs6815540	103881079	103299049	104122401	A	G	0.49	0.03646	0.005533	4.467e-11	0.002	0.002	Yes	353	intronic	NA	NA
AFP	Liver	Alpha-fetoprotein	16	1	4	rs4698866	103882130	103299049	104122401	A	C	0.493	0.03647	0.005532	4.365e-11	0.002	0.002	Yes	353	intronic	NA	NA
AFP	Liver	Alpha-fetoprotein	16	1	4	rs4699040	103882131	103299049	104122401	T	C	0.493	0.03617	0.005532	6.166e-11	0.002	0.002	Yes	353	intronic	NA	NA
AFP	Liver	Alpha-fetoprotein	16	1	4	rs4698867	103882206	103299049	104122401	C	A	0.49	0.03646	0.005533	4.467e-11	0.002	0.002	Yes	353	intronic	NA	NA
AFP	Liver	Alpha-fetoprotein	16	1	4	rs6533044	103886418	103299049	104122401	T	C	0.489	0.03651	0.005533	4.169e-11	0.002	0.002	Yes	353	intronic	NA	NA
AFP	Liver	Alpha-fetoprotein	16	1	4	rs6533045	103886422	103299049	104122401	T	A	0.489	0.03651	0.005533	4.169e-11	0.002	0.002	Yes	353	intronic	NA	NA
AFP	Liver	Alpha-fetoprotein	16	1	4	rs6533046	103887074	103299049	104122401	C	G	0.491	0.03637	0.005533	4.898e-11	0.002	0.002	Yes	353	intronic	NA	NA
AFP	Liver	Alpha-fetoprotein	16	1	4	rs7663876	103887331	103299049	104122401	A	G	0.49	0.03646	0.005533	4.365e-11	0.002	0.002	Yes	353	intronic	NA	NA
AFP	Liver	Alpha-fetoprotein	16	1	4	rs13140518	103888253	103299049	104122401	C	A	0.49	0.03646	0.005533	4.365e-11	0.002	0.002	Yes	353	intronic	NA	NA
AFP	Liver	Alpha-fetoprotein	16	1	4	rs7677003	103889537	103299049	104122401	G	A	0.491	0.03637	0.005533	4.898e-11	0.002	0.002	Yes	353	intronic	NA	NA
AFP	Liver	Alpha-fetoprotein	16	1	4	rs7678030	103889814	103299049	104122401	T	G	0.49	0.03646	0.005533	4.467e-11	0.002	0.002	Yes	353	intronic	NA	NA
AFP	Liver	Alpha-fetoprotein	16	1	4	rs6818418	103890430	103299049	104122401	G	T	0.491	0.03636	0.005533	5.012e-11	0.002	0.002	Yes	353	intronic	NA	NA
AFP	Liver	Alpha-fetoprotein	16	1	4	rs10006327	103890980	103299049	104122401	C	T	0.491	0.03637	0.005533	4.898e-11	0.002	0.002	Yes	353	intronic	NA	NA
AFP	Liver	Alpha-fetoprotein	16	1	4	rs4699042	103892823	103299049	104122401	C	T	0.491	0.03637	0.005533	4.898e-11	0.002	0.002	Yes	353	intronic	NA	NA
AFP	Liver	Alpha-fetoprotein	16	1	4	rs4455413	103893082	103299049	104122401	C	T	0.491	0.03637	0.005533	4.898e-11	0.002	0.002	Yes	353	intronic	NA	NA
AFP	Liver	Alpha-fetoprotein	16	1	4	rs7681002	103895223	103299049	104122401	G	A	0.49	0.03634	0.005533	5.129e-11	0.002	0.002	Yes	353	intronic	NA	NA
AFP	Liver	Alpha-fetoprotein	16	1	4	rs7659468	103895317	103299049	104122401	G	T	0.49	0.03645	0.005533	4.467e-11	0.002	0.002	Yes	353	intronic	NA	NA
AFP	Liver	Alpha-fetoprotein	16	1	4	rs7681629	103895564	103299049	104122401	G	A	0.491	0.03637	0.005533	4.898e-11	0.002	0.002	Yes	353	intronic	NA	NA
AFP	Liver	Alpha-fetoprotein	16	1	4	rs17033381	103896109	103299049	104122401	T	C	0.491	0.03637	0.005533	4.898e-11	0.002	0.002	Yes	353	intronic	NA	NA
AFP	Liver	Alpha-fetoprotein	16	1	4	rs3843441	103896413	103299049	104122401	T	A	0.49	0.03645	0.005533	4.467e-11	0.002	0.002	Yes	353	intronic	NA	NA
AFP	Liver	Alpha-fetoprotein	16	1	4	rs28636930	103896791	103299049	104122401	C	A	0.491	0.03638	0.005533	4.786e-11	0.002	0.002	Yes	353	intronic	NA	NA
AFP	Liver	Alpha-fetoprotein	16	1	4	rs4699044	103898096	103299049	104122401	G	A	0.491	0.0362	0.005533	6.026e-11	0.002	0.002	Yes	353	intronic	NA	NA
AFP	Liver	Alpha-fetoprotein	16	1	4	rs4699045	103898166	103299049	104122401	C	A	0.491	0.03637	0.005533	4.898e-11	0.002	0.002	Yes	353	intronic	NA	NA
AFP	Liver	Alpha-fetoprotein	16	1	4	rs6533050	103900201	103299049	104122401	T	G	0.49	0.03645	0.005533	4.467e-11	0.002	0.002	Yes	353	intronic	NA	NA
AFP	Liver	Alpha-fetoprotein	16	1	4	rs10032234	103901695	103299049	104122401	C	A	0.49	0.03646	0.005533	4.467e-11	0.002	0.002	Yes	353	intronic	NA	NA
AFP	Liver	Alpha-fetoprotein	16	1	4	rs2903284	103901786	103299049	104122401	T	C	0.49	0.03645	0.005533	4.467e-11	0.002	0.002	Yes	353	intronic	NA	NA
AFP	Liver	Alpha-fetoprotein	16	1	4	rs3886723	103904170	103299049	104122401	C	T	0.486	0.03643	0.005534	4.571e-11	0.002	0.002	Yes	353	intronic	NA	NA
AFP	Liver	Alpha-fetoprotein	16	1	4	rs3886722	103904241	103299049	104122401	A	T	0.486	0.03673	0.005534	3.162e-11	0.002	0.002	Yes	353	intronic	NA	NA
AFP	Liver	Alpha-fetoprotein	16	1	4	rs12508069	103904755	103299049	104122401	G	C	0.487	0.03665	0.005534	3.548e-11	0.002	0.002	Yes	353	intronic	NA	NA
AFP	Liver	Alpha-fetoprotein	16	1	4	rs12500379	103904822	103299049	104122401	C	A	0.487	0.03665	0.005534	3.548e-11	0.002	0.002	Yes	353	intronic	NA	NA
AFP	Liver	Alpha-fetoprotein	16	1	4	rs11737544	103905034	103299049	104122401	T	C	0.486	0.03676	0.005534	3.09e-11	0.002	0.002	Yes	353	intronic	NA	NA
AFP	Liver	Alpha-fetoprotein	16	1	4	rs10015289	103906113	103299049	104122401	C	A	0.487	0.03651	0.005534	4.169e-11	0.002	0.002	Yes	353	intronic	NA	NA
AFP	Liver	Alpha-fetoprotein	16	1	4	rs7687092	103906682	103299049	104122401	T	A	0.486	0.03652	0.005534	4.169e-11	0.002	0.002	Yes	353	intronic	NA	NA
AFP	Liver	Alpha-fetoprotein	16	1	4	rs6852141	103907596	103299049	104122401	C	G	0.487	0.03651	0.005534	4.169e-11	0.002	0.002	Yes	353	intronic	NA	NA
AFP	Liver	Alpha-fetoprotein	16	1	4	rs9999303	103908038	103299049	104122401	A	G	0.487	0.03651	0.005534	4.169e-11	0.002	0.002	Yes	353	intronic	NA	NA
AFP	Liver	Alpha-fetoprotein	16	1	4	rs7672319	103911159	103299049	104122401	C	A	0.486	0.03652	0.005534	4.169e-11	0.002	0.002	Yes	353	intronic	NA	NA
AFP	Liver	Alpha-fetoprotein	16	1	4	rs6533051	103911222	103299049	104122401	G	C	0.486	0.03652	0.005534	4.169e-11	0.002	0.002	Yes	353	intronic	NA	NA
AFP	Liver	Alpha-fetoprotein	16	1	4	rs6533052	103911781	103299049	104122401	G	A	0.497	-0.03698	0.005532	2.291e-11	0.002	0.002	Yes	353	intronic	NA	NA
AFP	Liver	Alpha-fetoprotein	16	1	4	rs3974485	103914440	103299049	104122401	A	G	0.496	-0.03695	0.005532	2.399e-11	0.002	0.002	Yes	353	intronic	NA	NA
AFP	Liver	Alpha-fetoprotein	16	1	4	rs2866417	103914638	103299049	104122401	A	G	0.497	-0.03664	0.005532	3.548e-11	0.002	0.002	Yes	353	intronic	NA	NA
AFP	Liver	Alpha-fetoprotein	16	1	4	rs4455415	103914820	103299049	104122401	T	C	0.49	-0.03695	0.005533	2.399e-11	0.002	0.002	Yes	353	intronic	NA	NA
AFP	Liver	Alpha-fetoprotein	16	1	4	rs3960788	103915618	103299049	104122401	T	C	0.494	-0.03686	0.005532	2.692e-11	0.002	0.002	Yes	353	intronic	NA	NA
AFP	Liver	Alpha-fetoprotein	16	1	4	rs3857200	103923021	103299049	104122401	A	G	0.494	-0.03663	0.005532	3.548e-11	0.002	0.002	Yes	353	intronic	NA	NA
AFP	Liver	Alpha-fetoprotein	16	1	4	rs11097796	103923558	103299049	104122401	C	T	0.5	-0.03664	0.005532	3.467e-11	0.002	0.002	Yes	353	intronic	NA	NA
AFP	Liver	Alpha-fetoprotein	16	1	4	rs11097797	103923664	103299049	104122401	C	A	0.5	-0.03664	0.005532	3.467e-11	0.002	0.002	Yes	353	intronic	NA	NA
AFP	Liver	Alpha-fetoprotein	16	1	4	rs13117110	103925138	103299049	104122401	G	C	0.497	-0.03711	0.005532	1.95e-11	0.002	0.002	Yes	353	intronic	NA	NA
AFP	Liver	Alpha-fetoprotein	16	1	4	rs13144033	103925189	103299049	104122401	T	A	0.497	-0.03711	0.005532	1.95e-11	0.002	0.002	Yes	353	intronic	NA	NA
AFP	Liver	Alpha-fetoprotein	16	1	4	rs10029073	103928148	103299049	104122401	G	A	0.5	-0.03664	0.005532	3.467e-11	0.002	0.002	Yes	353	intronic	NA	NA
AFP	Liver	Alpha-fetoprotein	16	1	4	rs724447	103931306	103299049	104122401	T	C	0.492	-0.03675	0.005532	3.09e-11	0.002	0.002	Yes	353	intronic	NA	NA
AFP	Liver	Alpha-fetoprotein	16	1	4	rs11731885	103932070	103299049	104122401	A	G	0.492	-0.03671	0.005532	3.236e-11	0.002	0.002	Yes	353	intronic	NA	NA
AFP	Liver	Alpha-fetoprotein	16	1	4	rs13130741	103956956	103299049	104122401	C	T	0.484	-0.0372	0.005534	1.82e-11	0.002	0.002	Yes	353	intronic	NA	NA
AFP	Liver	Alpha-fetoprotein	16	1	4	rs7694724	103962532	103299049	104122401	A	G	0.484	-0.03683	0.005534	2.818e-11	0.002	0.002	Yes	353	intronic	NA	NA
AFP	Liver	Alpha-fetoprotein	16	1	4	rs227368	103611845	103299049	104122401	T	C	0.431	-0.03652	0.005585	6.166e-11	0.001	0.001	Yes	353	missense_variant	MANBA	Val253Ile
AFP	Liver	Alpha-fetoprotein	16	1	4	rs227375	103618023	103299049	104122401	C	T	0.435	-0.03649	0.005578	6.166e-11	0.001	0.001	Yes	353	intronic	NA	NA
AFP	Liver	Alpha-fetoprotein	16	1	4	rs201903300	103622568	103299049	104122401	A	G	0.424	-0.03646	0.005597	7.244e-11	0.001	0.001	Yes	353	intronic	NA	NA
AFP	Liver	Alpha-fetoprotein	16	1	4	rs12650217	103622569	103299049	104122401	T	C	0.424	-0.03646	0.005597	7.244e-11	0.001	0.001	Yes	353	intronic	NA	NA
AFP	Liver	Alpha-fetoprotein	16	1	4	rs223498	103651962	103299049	104122401	A	C	0.497	-0.0375	0.005532	1.202e-11	0.001	0.001	Yes	353	intronic	NA	NA
AFP	Liver	Alpha-fetoprotein	16	1	4	rs223497	103653976	103299049	104122401	C	T	0.464	0.03823	0.005546	5.495e-12	0.001	0.001	Yes	353	intronic	NA	NA
AFP	Liver	Alpha-fetoprotein	16	1	4	rs13117052	103749747	103299049	104122401	C	G	0.226	-0.03772	0.006618	1.202e-08	0.001	0.001	Yes	353	ncRNA_intronic	NA	NA
AFP	Liver	Alpha-fetoprotein	16	1	4	rs6815526	103820886	103299049	104122401	A	G	0.498	0.03543	0.005532	1.514e-10	0.001	0.001	Yes	353	intronic	NA	NA
AFP	Liver	Alpha-fetoprotein	16	1	4	rs28367331	103821891	103299049	104122401	C	T	0.498	0.03543	0.005532	1.514e-10	0.001	0.001	Yes	353	intronic	NA	NA
AFP	Liver	Alpha-fetoprotein	16	1	4	rs6824070	103822833	103299049	104122401	A	G	0.5	0.03551	0.005532	1.38e-10	0.001	0.001	Yes	353	intronic	NA	NA
AFP	Liver	Alpha-fetoprotein	16	1	4	rs6856176	103823731	103299049	104122401	G	T	0.5	0.03551	0.005532	1.38e-10	0.001	0.001	Yes	353	intronic	NA	NA
AFP	Liver	Alpha-fetoprotein	16	1	4	rs4645215	103825248	103299049	104122401	C	T	0.5	0.03551	0.005532	1.38e-10	0.001	0.001	Yes	353	intronic	NA	NA
AFP	Liver	Alpha-fetoprotein	16	1	4	rs9760180	103826036	103299049	104122401	G	A	0.499	0.03548	0.005532	1.413e-10	0.001	0.001	Yes	353	intronic	NA	NA
AFP	Liver	Alpha-fetoprotein	16	1	4	rs4699034	103826635	103299049	104122401	C	T	0.499	0.03547	0.005532	1.445e-10	0.001	0.001	Yes	353	intronic	NA	NA
AFP	Liver	Alpha-fetoprotein	16	1	4	rs10004342	103827132	103299049	104122401	G	A	0.499	0.03548	0.005532	1.413e-10	0.001	0.001	Yes	353	intronic	NA	NA
AFP	Liver	Alpha-fetoprotein	16	1	4	rs11722779	103827488	103299049	104122401	T	G	0.454	-0.03532	0.005556	2.042e-10	0.001	0.001	Yes	353	intronic	NA	NA
AFP	Liver	Alpha-fetoprotein	16	1	4	rs4699035	103830525	103299049	104122401	T	C	0.496	0.03531	0.005532	1.738e-10	0.001	0.001	Yes	353	intronic	NA	NA
AFP	Liver	Alpha-fetoprotein	16	1	4	rs6533030	103830696	103299049	104122401	C	T	0.485	0.03556	0.005534	1.318e-10	0.001	0.001	Yes	353	intronic	NA	NA
AFP	Liver	Alpha-fetoprotein	16	1	4	rs4533776	103833889	103299049	104122401	T	C	0.497	0.0357	0.005532	1.096e-10	0.001	0.001	Yes	353	intronic	NA	NA
AFP	Liver	Alpha-fetoprotein	16	1	4	rs9985697	103834478	103299049	104122401	A	G	0.499	0.03563	0.005532	1.202e-10	0.001	0.001	Yes	353	intronic	NA	NA
AFP	Liver	Alpha-fetoprotein	16	1	4	rs6821247	103834640	103299049	104122401	A	G	0.496	0.03543	0.005532	1.514e-10	0.001	0.001	Yes	353	intronic	NA	NA
AFP	Liver	Alpha-fetoprotein	16	1	4	rs552883069	103835384	103299049	104122401	G	C	0.495	0.03569	0.005532	1.096e-10	0.001	0.001	Yes	353	intronic	NA	NA
AFP	Liver	Alpha-fetoprotein	16	1	4	rs564817506	103835388	103299049	104122401	C	A	0.495	0.03569	0.005532	1.096e-10	0.001	0.001	Yes	353	intronic	NA	NA
AFP	Liver	Alpha-fetoprotein	16	1	4	rs113764232	103835392	103299049	104122401	T	A	0.497	0.0357	0.005532	1.096e-10	0.001	0.001	Yes	353	intronic	NA	NA
AFP	Liver	Alpha-fetoprotein	16	1	4	rs59550147	103835396	103299049	104122401	T	G	0.497	0.0357	0.005532	1.096e-10	0.001	0.001	Yes	353	intronic	NA	NA
AFP	Liver	Alpha-fetoprotein	16	1	4	rs4540048	103835703	103299049	104122401	C	T	0.497	0.0357	0.005532	1.096e-10	0.001	0.001	Yes	353	intronic	NA	NA
AFP	Liver	Alpha-fetoprotein	16	1	4	rs9307280	103836084	103299049	104122401	C	T	0.496	0.03543	0.005532	1.514e-10	0.001	0.001	Yes	353	intronic	NA	NA
AFP	Liver	Alpha-fetoprotein	16	1	4	rs6847191	103836641	103299049	104122401	T	G	0.499	0.03562	0.005532	1.202e-10	0.001	0.001	Yes	353	intronic	NA	NA
AFP	Liver	Alpha-fetoprotein	16	1	4	rs6847093	103836822	103299049	104122401	G	A	0.497	0.0357	0.005532	1.096e-10	0.001	0.001	Yes	353	intronic	NA	NA
AFP	Liver	Alpha-fetoprotein	16	1	4	rs4382039	103838477	103299049	104122401	A	G	0.499	0.03564	0.005532	1.175e-10	0.001	0.001	Yes	353	intronic	NA	NA
AFP	Liver	Alpha-fetoprotein	16	1	4	rs7375679	103839157	103299049	104122401	G	A	0.497	0.0357	0.005532	1.096e-10	0.001	0.001	Yes	353	intronic	NA	NA
AFP	Liver	Alpha-fetoprotein	16	1	4	rs9917919	103839654	103299049	104122401	T	C	0.496	0.03544	0.005532	1.479e-10	0.001	0.001	Yes	353	intronic	NA	NA
AFP	Liver	Alpha-fetoprotein	16	1	4	rs13113923	103840093	103299049	104122401	C	T	0.499	0.03563	0.005532	1.175e-10	0.001	0.001	Yes	353	intronic	NA	NA
AFP	Liver	Alpha-fetoprotein	16	1	4	rs3974478	103841253	103299049	104122401	G	A	0.497	0.03569	0.005532	1.096e-10	0.001	0.001	Yes	353	intronic	NA	NA
AFP	Liver	Alpha-fetoprotein	16	1	4	rs11937765	103841570	103299049	104122401	A	G	0.496	0.03543	0.005532	1.514e-10	0.001	0.001	Yes	353	intronic	NA	NA
AFP	Liver	Alpha-fetoprotein	16	1	4	rs3974479	103842031	103299049	104122401	G	A	0.451	0.03587	0.005559	1.096e-10	0.001	0.001	Yes	353	intronic	NA	NA
AFP	Liver	Alpha-fetoprotein	16	1	4	rs4339216	103842710	103299049	104122401	T	C	0.491	0.03572	0.005533	1.072e-10	0.001	0.001	Yes	353	intronic	NA	NA
AFP	Liver	Alpha-fetoprotein	16	1	4	rs7686957	103842950	103299049	104122401	G	A	0.49	0.03577	0.005533	1.023e-10	0.001	0.001	Yes	353	intronic	NA	NA
AFP	Liver	Alpha-fetoprotein	16	1	4	rs7687707	103843239	103299049	104122401	G	C	0.489	0.03595	0.005533	8.128e-11	0.001	0.001	Yes	353	intronic	NA	NA
AFP	Liver	Alpha-fetoprotein	16	1	4	rs34725541	103843759	103299049	104122401	A	G	0.49	0.03577	0.005533	1.023e-10	0.001	0.001	Yes	353	intronic	NA	NA
AFP	Liver	Alpha-fetoprotein	16	1	4	rs6853233	103844449	103299049	104122401	A	G	0.482	0.0352	0.005535	2.042e-10	0.001	0.001	Yes	353	intronic	NA	NA
AFP	Liver	Alpha-fetoprotein	16	1	4	rs6533033	103844469	103299049	104122401	T	C	0.482	0.0352	0.005535	2.042e-10	0.001	0.001	Yes	353	intronic	NA	NA
AFP	Liver	Alpha-fetoprotein	16	1	4	rs6533035	103844717	103299049	104122401	A	C	0.49	0.03549	0.005533	1.413e-10	0.001	0.001	Yes	353	intronic	NA	NA
AFP	Liver	Alpha-fetoprotein	16	1	4	rs6533036	103844801	103299049	104122401	G	T	0.484	0.03515	0.005534	2.138e-10	0.001	0.001	Yes	353	intronic	NA	NA
AFP	Liver	Alpha-fetoprotein	16	1	4	rs7665655	103845041	103299049	104122401	G	C	0.49	0.03572	0.005533	1.072e-10	0.001	0.001	Yes	353	intronic	NA	NA
AFP	Liver	Alpha-fetoprotein	16	1	4	rs7437714	103846399	103299049	104122401	A	C	0.49	0.03577	0.005533	1.023e-10	0.001	0.001	Yes	353	intronic	NA	NA
AFP	Liver	Alpha-fetoprotein	16	1	4	rs10031181	103846424	103299049	104122401	G	A	0.49	0.03549	0.005533	1.413e-10	0.001	0.001	Yes	353	intronic	NA	NA
AFP	Liver	Alpha-fetoprotein	16	1	4	rs3974608	103846798	103299049	104122401	G	C	0.49	0.03577	0.005533	1.023e-10	0.001	0.001	Yes	353	intronic	NA	NA
AFP	Liver	Alpha-fetoprotein	16	1	4	rs28811632	103847905	103299049	104122401	A	G	0.491	0.03572	0.005533	1.072e-10	0.001	0.001	Yes	353	intronic	NA	NA
AFP	Liver	Alpha-fetoprotein	16	1	4	rs112015614	103848094	103299049	104122401	G	A	0.49	0.03549	0.005533	1.413e-10	0.001	0.001	Yes	353	intronic	NA	NA
AFP	Liver	Alpha-fetoprotein	16	1	4	rs6843122	103848133	103299049	104122401	C	A	0.49	0.0357	0.005533	1.096e-10	0.001	0.001	Yes	353	intronic	NA	NA
AFP	Liver	Alpha-fetoprotein	16	1	4	rs77939343	103848416	103299049	104122401	T	C	0.493	0.03551	0.005532	1.38e-10	0.001	0.001	Yes	353	intronic	NA	NA
AFP	Liver	Alpha-fetoprotein	16	1	4	rs74200941	103848438	103299049	104122401	G	A	0.492	0.03551	0.005532	1.38e-10	0.001	0.001	Yes	353	intronic	NA	NA
AFP	Liver	Alpha-fetoprotein	16	1	4	rs6828072	103849516	103299049	104122401	C	T	0.49	0.03577	0.005533	1.023e-10	0.001	0.001	Yes	353	intronic	NA	NA
AFP	Liver	Alpha-fetoprotein	16	1	4	rs3974604	103849758	103299049	104122401	C	T	0.491	0.0358	0.005533	9.772e-11	0.001	0.001	Yes	353	intronic	NA	NA
AFP	Liver	Alpha-fetoprotein	16	1	4	rs3974603	103849794	103299049	104122401	C	G	0.479	0.03566	0.005537	1.175e-10	0.001	0.001	Yes	353	intronic	NA	NA
AFP	Liver	Alpha-fetoprotein	16	1	4	rs3974602	103849997	103299049	104122401	C	T	0.49	0.03569	0.005533	1.122e-10	0.001	0.001	Yes	353	intronic	NA	NA
AFP	Liver	Alpha-fetoprotein	16	1	4	rs3974599	103850384	103299049	104122401	G	A	0.471	0.03557	0.005541	1.38e-10	0.001	0.001	Yes	353	intronic	NA	NA
AFP	Liver	Alpha-fetoprotein	16	1	4	rs4698864	103851379	103299049	104122401	A	T	0.49	0.03577	0.005533	1.023e-10	0.001	0.001	Yes	353	intronic	NA	NA
AFP	Liver	Alpha-fetoprotein	16	1	4	rs6817160	103851776	103299049	104122401	T	G	0.49	0.0355	0.005533	1.413e-10	0.001	0.001	Yes	353	intronic	NA	NA
AFP	Liver	Alpha-fetoprotein	16	1	4	rs6816656	103851801	103299049	104122401	G	A	0.49	0.03577	0.005533	1e-10	0.001	0.001	Yes	353	intronic	NA	NA
AFP	Liver	Alpha-fetoprotein	16	1	4	rs9685630	103852110	103299049	104122401	A	G	0.49	0.03577	0.005533	1.023e-10	0.001	0.001	Yes	353	intronic	NA	NA
AFP	Liver	Alpha-fetoprotein	16	1	4	rs9685621	103852152	103299049	104122401	T	C	0.49	0.03546	0.005533	1.479e-10	0.001	0.001	Yes	353	intronic	NA	NA
AFP	Liver	Alpha-fetoprotein	16	1	4	rs10028116	103852578	103299049	104122401	T	C	0.49	0.03574	0.005533	1.047e-10	0.001	0.001	Yes	353	intronic	NA	NA
AFP	Liver	Alpha-fetoprotein	16	1	4	rs12501737	103854043	103299049	104122401	G	T	0.49	0.0355	0.005533	1.38e-10	0.001	0.001	Yes	353	intronic	NA	NA
AFP	Liver	Alpha-fetoprotein	16	1	4	rs9307281	103856128	103299049	104122401	C	T	0.49	0.03577	0.005533	1.023e-10	0.001	0.001	Yes	353	intronic	NA	NA
AFP	Liver	Alpha-fetoprotein	16	1	4	rs6533037	103857022	103299049	104122401	G	A	0.49	0.03577	0.005533	1.023e-10	0.001	0.001	Yes	353	intronic	NA	NA
AFP	Liver	Alpha-fetoprotein	16	1	4	rs6821232	103857702	103299049	104122401	G	A	0.49	0.03549	0.005533	1.413e-10	0.001	0.001	Yes	353	intronic	NA	NA
AFP	Liver	Alpha-fetoprotein	16	1	4	rs4530634	103859081	103299049	104122401	A	G	0.49	0.03577	0.005533	1.023e-10	0.001	0.001	Yes	353	intronic	NA	NA
AFP	Liver	Alpha-fetoprotein	16	1	4	rs7676943	103859292	103299049	104122401	G	C	0.49	0.03577	0.005533	1.023e-10	0.001	0.001	Yes	353	intronic	NA	NA
AFP	Liver	Alpha-fetoprotein	16	1	4	rs4446311	103859401	103299049	104122401	G	A	0.49	0.03577	0.005533	1.023e-10	0.001	0.001	Yes	353	intronic	NA	NA
AFP	Liver	Alpha-fetoprotein	16	1	4	rs6419160	103859805	103299049	104122401	A	G	0.49	0.03575	0.005533	1.023e-10	0.001	0.001	Yes	353	intronic	NA	NA
AFP	Liver	Alpha-fetoprotein	16	1	4	rs10017313	103861380	103299049	104122401	G	A	0.491	0.03572	0.005533	1.072e-10	0.001	0.001	Yes	353	intronic	NA	NA
AFP	Liver	Alpha-fetoprotein	16	1	4	rs10017565	103861684	103299049	104122401	C	A	0.49	0.03577	0.005533	1.023e-10	0.001	0.001	Yes	353	intronic	NA	NA
AFP	Liver	Alpha-fetoprotein	16	1	4	rs11724035	103862129	103299049	104122401	A	C	0.492	0.03574	0.005532	1.047e-10	0.001	0.001	Yes	353	intronic	NA	NA
AFP	Liver	Alpha-fetoprotein	16	1	4	rs4385064	103862792	103299049	104122401	A	G	0.492	0.03546	0.005532	1.445e-10	0.001	0.001	Yes	353	intronic	NA	NA
AFP	Liver	Alpha-fetoprotein	16	1	4	rs4543115	103863190	103299049	104122401	A	G	0.492	0.03574	0.005532	1.047e-10	0.001	0.001	Yes	353	intronic	NA	NA
AFP	Liver	Alpha-fetoprotein	16	1	4	rs28674656	103865553	103299049	104122401	G	A	0.49	0.03549	0.005533	1.413e-10	0.001	0.001	Yes	353	intronic	NA	NA
AFP	Liver	Alpha-fetoprotein	16	1	4	rs3974494	103866480	103299049	104122401	A	G	0.49	0.03577	0.005533	1.023e-10	0.001	0.001	Yes	353	intronic	NA	NA
AFP	Liver	Alpha-fetoprotein	16	1	4	rs4698865	103868749	103299049	104122401	T	G	0.489	0.03584	0.005533	9.333e-11	0.001	0.001	Yes	353	intronic	NA	NA
AFP	Liver	Alpha-fetoprotein	16	1	4	rs10003326	103869350	103299049	104122401	T	C	0.49	0.03579	0.005533	9.772e-11	0.001	0.001	Yes	353	intronic	NA	NA
AFP	Liver	Alpha-fetoprotein	16	1	4	rs3974495	103870060	103299049	104122401	C	G	0.49	0.03579	0.005533	1e-10	0.001	0.001	Yes	353	intronic	NA	NA
AFP	Liver	Alpha-fetoprotein	16	1	4	rs7659203	103872343	103299049	104122401	C	T	0.489	0.03584	0.005533	9.333e-11	0.001	0.001	Yes	353	intronic	NA	NA
AFP	Liver	Alpha-fetoprotein	16	1	4	rs6533040	103872578	103299049	104122401	A	G	0.49	0.03579	0.005533	1e-10	0.001	0.001	Yes	353	intronic	NA	NA
AFP	Liver	Alpha-fetoprotein	16	1	4	rs6533041	103872772	103299049	104122401	T	C	0.489	0.03584	0.005533	9.333e-11	0.001	0.001	Yes	353	intronic	NA	NA
AFP	Liver	Alpha-fetoprotein	16	1	4	rs6829718	103876287	103299049	104122401	T	C	0.49	0.03579	0.005533	1e-10	0.001	0.001	Yes	353	intronic	NA	NA
AFP	Liver	Alpha-fetoprotein	16	1	4	rs6830193	103876614	103299049	104122401	G	A	0.49	0.03571	0.005533	1.096e-10	0.001	0.001	Yes	353	intronic	NA	NA
AFP	Liver	Alpha-fetoprotein	16	1	4	rs4235408	103877060	103299049	104122401	A	G	0.477	0.03568	0.005537	1.175e-10	0.001	0.001	Yes	353	intronic	NA	NA
AFP	Liver	Alpha-fetoprotein	16	1	4	rs4235409	103877136	103299049	104122401	T	G	0.489	0.03584	0.005533	9.333e-11	0.001	0.001	Yes	353	intronic	NA	NA
AFP	Liver	Alpha-fetoprotein	16	1	4	rs3974481	103877991	103299049	104122401	C	T	0.49	0.03571	0.005533	1.072e-10	0.001	0.001	Yes	353	intronic	NA	NA
AFP	Liver	Alpha-fetoprotein	16	1	4	rs4699037	103878167	103299049	104122401	T	C	0.489	0.03541	0.005533	1.549e-10	0.001	0.001	Yes	353	intronic	NA	NA
AFP	Liver	Alpha-fetoprotein	16	1	4	rs3857198	103878877	103299049	104122401	T	C	0.489	0.03541	0.005533	1.549e-10	0.001	0.001	Yes	353	intronic	NA	NA
AFP	Liver	Alpha-fetoprotein	16	1	4	rs3857199	103879148	103299049	104122401	T	C	0.49	0.0357	0.005533	1.096e-10	0.001	0.001	Yes	353	intronic	NA	NA
AFP	Liver	Alpha-fetoprotein	16	1	4	rs4699039	103879511	103299049	104122401	A	C	0.49	0.03608	0.005533	6.918e-11	0.001	0.001	Yes	353	intronic	NA	NA
AFP	Liver	Alpha-fetoprotein	16	1	4	rs6821173	103887561	103299049	104122401	C	G	0.49	0.03616	0.005533	6.31e-11	0.001	0.001	Yes	353	intronic	NA	NA
AFP	Liver	Alpha-fetoprotein	16	1	4	rs7682755	103890065	103299049	104122401	T	C	0.49	0.03616	0.005533	6.31e-11	0.001	0.001	Yes	353	intronic	NA	NA
AFP	Liver	Alpha-fetoprotein	16	1	4	rs6841492	103890449	103299049	104122401	A	G	0.49	0.03616	0.005533	6.31e-11	0.001	0.001	Yes	353	intronic	NA	NA
AFP	Liver	Alpha-fetoprotein	16	1	4	rs28845922	103903116	103299049	104122401	T	C	0.484	0.03624	0.005535	5.754e-11	0.001	0.001	Yes	353	intronic	NA	NA
AFP	Liver	Alpha-fetoprotein	16	1	4	rs6810668	103908731	103299049	104122401	T	G	0.47	0.03579	0.005542	1.047e-10	0.001	0.001	Yes	353	intronic	NA	NA
AFP	Liver	Alpha-fetoprotein	16	1	4	rs7685399	103913083	103299049	104122401	G	A	0.5	0.03621	0.005532	5.888e-11	0.001	0.001	Yes	353	intronic	NA	NA
AFP	Liver	Alpha-fetoprotein	16	1	4	rs7688940	103915310	103299049	104122401	T	G	0.499	-0.03645	0.005532	4.467e-11	0.001	0.001	Yes	353	intronic	NA	NA
AFP	Liver	Alpha-fetoprotein	16	1	4	rs6853193	103916045	103299049	104122401	T	A	0.494	-0.03645	0.005532	4.467e-11	0.001	0.001	Yes	353	intronic	NA	NA
AFP	Liver	Alpha-fetoprotein	16	1	4	rs1383733	103916454	103299049	104122401	T	C	0.498	0.03601	0.005532	7.586e-11	0.001	0.001	Yes	353	intronic	NA	NA
AFP	Liver	Alpha-fetoprotein	16	1	4	rs4623004	103921298	103299049	104122401	A	C	0.499	0.03619	0.005532	6.026e-11	0.001	0.001	Yes	353	intronic	NA	NA
AFP	Liver	Alpha-fetoprotein	16	1	4	rs4699046	103925671	103299049	104122401	A	G	0.499	0.03628	0.005532	5.495e-11	0.001	0.001	Yes	353	intronic	NA	NA
AFP	Liver	Alpha-fetoprotein	16	1	4	rs4699047	103926542	103299049	104122401	T	C	0.499	0.03628	0.005532	5.495e-11	0.001	0.001	Yes	353	intronic	NA	NA
AFP	Liver	Alpha-fetoprotein	16	1	4	rs28778380	103927573	103299049	104122401	G	A	0.499	0.03634	0.005532	5.012e-11	0.001	0.001	Yes	353	intronic	NA	NA
AFP	Liver	Alpha-fetoprotein	16	1	4	rs2086499	103929829	103299049	104122401	C	T	0.496	-0.03642	0.005532	4.571e-11	0.001	0.001	Yes	353	intronic	NA	NA
AFP	Liver	Alpha-fetoprotein	16	1	4	rs4698874	103930511	103299049	104122401	T	C	0.496	-0.0365	0.005532	4.169e-11	0.001	0.001	Yes	353	intronic	NA	NA
AFP	Liver	Alpha-fetoprotein	16	1	4	rs724446	103931363	103299049	104122401	T	C	0.495	-0.03629	0.005532	5.37e-11	0.001	0.001	Yes	353	intronic	NA	NA
AFP	Liver	Alpha-fetoprotein	16	1	4	rs7695096	103932556	103299049	104122401	T	C	0.479	0.03575	0.005537	1.072e-10	0.001	0.001	Yes	353	intronic	NA	NA
AFP	Liver	Alpha-fetoprotein	16	1	4	rs13150426	103934900	103299049	104122401	C	T	0.497	-0.03635	0.005532	5.012e-11	0.001	0.001	Yes	353	intronic	NA	NA
AFP	Liver	Alpha-fetoprotein	16	1	4	rs28445579	103937595	103299049	104122401	G	A	0.497	-0.03634	0.005532	5.012e-11	0.001	0.001	Yes	353	intronic	NA	NA
AFP	Liver	Alpha-fetoprotein	16	1	4	rs7676736	103937886	103299049	104122401	T	A	0.497	-0.03634	0.005532	5.129e-11	0.001	0.001	Yes	353	intronic	NA	NA
AFP	Liver	Alpha-fetoprotein	16	1	4	rs7698608	103937974	103299049	104122401	C	A	0.497	-0.03634	0.005532	5.012e-11	0.001	0.001	Yes	353	intronic	NA	NA
AFP	Liver	Alpha-fetoprotein	16	1	4	rs6842179	103939520	103299049	104122401	T	G	0.493	-0.03641	0.005532	4.677e-11	0.001	0.001	Yes	353	intronic	NA	NA
AFP	Liver	Alpha-fetoprotein	16	1	4	rs11938650	103942796	103299049	104122401	C	T	0.489	-0.03609	0.005533	6.918e-11	0.001	0.001	Yes	353	intronic	NA	NA
AFP	Liver	Alpha-fetoprotein	16	1	4	rs17215211	103947118	103299049	104122401	T	A	0.492	-0.03619	0.005532	6.166e-11	0.001	0.001	Yes	353	UTR3	NA	NA
AFP	Liver	Alpha-fetoprotein	16	1	4	rs1080081	103950425	103299049	104122401	C	T	0.492	-0.03612	0.005532	6.607e-11	0.001	0.001	Yes	353	intronic	NA	NA
AFP	Liver	Alpha-fetoprotein	16	1	4	rs4699049	103951624	103299049	104122401	C	T	0.492	-0.03613	0.005532	6.607e-11	0.001	0.001	Yes	353	intronic	NA	NA
AFP	Liver	Alpha-fetoprotein	17	1	4	rs73838500	109662471	109560869	109724678	T	C	0.305	-0.03806	0.006005	2.291e-10	0.045	0.045	Yes	52	downstream	NA	NA
AFP	Liver	Alpha-fetoprotein	17	1	4	rs7664237	109664515	109560869	109724678	A	G	0.471	-0.03588	0.005541	9.55e-11	0.036	0.036	Yes	52	intronic	NA	NA
AFP	Liver	Alpha-fetoprotein	17	1	4	rs10032282	109671293	109560869	109724678	T	G	0.458	-0.03569	0.005551	1.288e-10	0.029	0.029	Yes	52	intronic	NA	NA
AFP	Liver	Alpha-fetoprotein	17	1	4	rs1968698	109661073	109560869	109724678	G	C	0.448	-0.03584	0.005562	1.148e-10	0.026	0.026	Yes	52	intergenic	NA	NA
AFP	Liver	Alpha-fetoprotein	17	1	4	rs75900639	109677752	109560869	109724678	G	A	0.414	-0.036	0.005616	1.445e-10	0.026	0.026	Yes	52	intronic	NA	NA
AFP	Liver	Alpha-fetoprotein	17	1	4	rs6857727	109680533	109560869	109724678	G	A	0.411	-0.03621	0.005622	1.175e-10	0.026	0.026	Yes	52	intronic	NA	NA
AFP	Liver	Alpha-fetoprotein	17	1	4	rs28435862	109665841	109560869	109724678	A	G	0.452	-0.03554	0.005557	1.585e-10	0.025	0.025	Yes	52	intronic	NA	NA
AFP	Liver	Alpha-fetoprotein	17	1	4	rs28690707	109667123	109560869	109724678	G	A	0.452	-0.03552	0.005557	1.622e-10	0.025	0.025	Yes	52	intronic	NA	NA
AFP	Liver	Alpha-fetoprotein	17	1	4	rs752302	109670989	109560869	109724678	G	C	0.444	-0.03561	0.005567	1.585e-10	0.025	0.025	Yes	52	intronic	NA	NA
AFP	Liver	Alpha-fetoprotein	17	1	4	rs2276971	109672194	109560869	109724678	A	G	0.438	-0.03563	0.005574	1.66e-10	0.025	0.025	Yes	52	intronic	NA	NA
AFP	Liver	Alpha-fetoprotein	17	1	4	rs4956053	109677935	109560869	109724678	C	T	0.411	-0.03597	0.005622	1.585e-10	0.025	0.025	Yes	52	intronic	NA	NA
AFP	Liver	Alpha-fetoprotein	17	1	4	rs7664898	109664820	109560869	109724678	C	G	0.452	-0.03552	0.005558	1.66e-10	0.024	0.024	Yes	52	intronic	NA	NA
AFP	Liver	Alpha-fetoprotein	17	1	4	rs28715367	109667082	109560869	109724678	G	A	0.452	-0.03552	0.005557	1.622e-10	0.024	0.024	Yes	52	intronic	NA	NA
AFP	Liver	Alpha-fetoprotein	17	1	4	rs61525227	109681267	109560869	109724678	G	A	0.41	-0.0361	0.005623	1.38e-10	0.023	0.023	Yes	52	intronic	NA	NA
AFP	Liver	Alpha-fetoprotein	17	1	4	rs7663958	109664667	109560869	109724678	C	A	0.419	-0.03529	0.005605	3.09e-10	0.022	0.022	Yes	52	intronic	NA	NA
AFP	Liver	Alpha-fetoprotein	17	1	4	rs60405205	109665199	109560869	109724678	C	A	0.438	-0.03544	0.005575	2.042e-10	0.022	0.022	Yes	52	intronic	NA	NA
AFP	Liver	Alpha-fetoprotein	17	1	4	rs1377211	109673840	109560869	109724678	T	G	0.411	-0.03582	0.005621	1.862e-10	0.022	0.022	Yes	52	intronic	NA	NA
AFP	Liver	Alpha-fetoprotein	17	1	4	rs60439225	109680118	109560869	109724678	A	T	0.414	-0.03583	0.005615	1.778e-10	0.022	0.022	Yes	52	intronic	NA	NA
AFP	Liver	Alpha-fetoprotein	17	1	4	rs80066704	109664895	109560869	109724678	C	T	0.438	-0.03539	0.005575	2.188e-10	0.021	0.021	Yes	52	intronic	NA	NA
AFP	Liver	Alpha-fetoprotein	17	1	4	rs59677707	109665395	109560869	109724678	T	C	0.438	-0.03539	0.005575	2.188e-10	0.021	0.021	Yes	52	intronic	NA	NA
AFP	Liver	Alpha-fetoprotein	17	1	4	rs78789065	109667249	109560869	109724678	C	T	0.438	-0.0354	0.005575	2.138e-10	0.021	0.021	Yes	52	intronic	NA	NA
AFP	Liver	Alpha-fetoprotein	17	1	4	rs2344622	109668512	109560869	109724678	A	T	0.438	-0.03539	0.005575	2.188e-10	0.021	0.021	Yes	52	intronic	NA	NA
AFP	Liver	Alpha-fetoprotein	17	1	4	rs716394	109672759	109560869	109724678	T	C	0.414	-0.03573	0.005615	1.95e-10	0.02	0.02	Yes	52	intronic	NA	NA
AFP	Liver	Alpha-fetoprotein	17	1	4	rs74285757	109679438	109560869	109724678	A	G	0.408	-0.03577	0.005627	2.089e-10	0.02	0.02	Yes	52	intronic	NA	NA
AFP	Liver	Alpha-fetoprotein	17	1	4	rs7684791	109660869	109560869	109724678	T	C	0.423	-0.03566	0.005598	1.905e-10	0.019	0.019	Yes	52	intergenic	NA	NA
AFP	Liver	Alpha-fetoprotein	17	1	4	rs7667660	109660885	109560869	109724678	G	T	0.423	-0.03564	0.005598	1.95e-10	0.019	0.019	Yes	52	intergenic	NA	NA
AFP	Liver	Alpha-fetoprotein	17	1	4	rs7667679	109660904	109560869	109724678	C	T	0.424	-0.03563	0.005596	1.95e-10	0.019	0.019	Yes	52	intergenic	NA	NA
AFP	Liver	Alpha-fetoprotein	17	1	4	rs4956208	109663371	109560869	109724678	G	T	0.439	-0.03524	0.005573	2.57e-10	0.019	0.019	Yes	52	UTR3	NA	NA
AFP	Liver	Alpha-fetoprotein	17	1	4	rs77835534	109669413	109560869	109724678	T	A	0.443	-0.03525	0.005567	2.455e-10	0.019	0.019	Yes	52	intronic	NA	NA
AFP	Liver	Alpha-fetoprotein	17	1	4	rs57686078	109673721	109560869	109724678	C	A	0.414	-0.03564	0.005615	2.188e-10	0.019	0.019	Yes	52	intronic	NA	NA
AFP	Liver	Alpha-fetoprotein	17	1	4	rs1377210	109674116	109560869	109724678	G	A	0.414	-0.03564	0.005614	2.188e-10	0.019	0.019	Yes	52	missense_variant	ETNPPL	Ser185Pro
AFP	Liver	Alpha-fetoprotein	17	1	4	rs58507855	109662734	109560869	109724678	T	C	0.425	-0.03532	0.005595	2.754e-10	0.018	0.018	Yes	52	downstream	NA	NA
AFP	Liver	Alpha-fetoprotein	17	1	4	rs60645770	109666751	109560869	109724678	A	G	0.425	-0.03533	0.005595	2.692e-10	0.018	0.018	Yes	52	intronic	NA	NA
AFP	Liver	Alpha-fetoprotein	17	1	4	rs57073549	109666815	109560869	109724678	A	G	0.436	-0.03528	0.005577	2.512e-10	0.018	0.018	Yes	52	intronic	NA	NA
AFP	Liver	Alpha-fetoprotein	17	1	4	rs60210114	109679804	109560869	109724678	A	C	0.41	-0.03568	0.005623	2.239e-10	0.018	0.018	Yes	52	intronic	NA	NA
AFP	Liver	Alpha-fetoprotein	17	1	4	rs17039270	109661334	109560869	109724678	G	A	0.424	-0.03558	0.005597	2.042e-10	0.017	0.017	Yes	52	intergenic	NA	NA
AFP	Liver	Alpha-fetoprotein	17	1	4	rs56997546	109665176	109560869	109724678	T	C	0.425	-0.03529	0.005595	2.818e-10	0.017	0.017	Yes	52	intronic	NA	NA
AFP	Liver	Alpha-fetoprotein	17	1	4	rs1078132	109670312	109560869	109724678	C	T	0.443	-0.03515	0.005568	2.754e-10	0.017	0.017	Yes	52	intronic	NA	NA
AFP	Liver	Alpha-fetoprotein	17	1	4	rs58905431	109675415	109560869	109724678	T	C	0.411	-0.03558	0.005622	2.455e-10	0.017	0.017	Yes	52	intronic	NA	NA
AFP	Liver	Alpha-fetoprotein	17	1	4	rs60819900	109674460	109560869	109724678	T	G	0.406	-0.03554	0.005632	2.818e-10	0.016	0.016	Yes	52	intronic	NA	NA
AFP	Liver	Alpha-fetoprotein	17	1	4	rs2044988	109662469	109560869	109724678	T	C	0.407	-0.0334	0.005629	2.951e-09	0.014	0.014	Yes	52	downstream	NA	NA
AFP	Liver	Alpha-fetoprotein	17	1	4	rs2004609	109670220	109560869	109724678	A	T	0.44	-0.03491	0.005572	3.715e-10	0.013	0.013	Yes	52	intronic	NA	NA
AFP	Liver	Alpha-fetoprotein	17	1	4	rs2044990	109662465	109560869	109724678	T	C	0.396	-0.03317	0.005657	4.467e-09	0.011	0.011	Yes	52	downstream	NA	NA
AFP	Liver	Alpha-fetoprotein	17	1	4	rs57706909	109674908	109560869	109724678	T	G	0.262	-0.03856	0.006292	8.913e-10	0.011	0.011	Yes	52	intronic	NA	NA
AFP	Liver	Alpha-fetoprotein	17	1	4	rs4458526	109661746	109560869	109724678	T	C	0.431	-0.03475	0.005585	4.898e-10	0.009	0.009	Yes	52	intergenic	NA	NA
AFP	Liver	Alpha-fetoprotein	17	1	4	rs144743994	109662062	109560869	109724678	A	T	0.41	-0.03489	0.005624	5.495e-10	0.009	0.009	Yes	52	intergenic	NA	NA
AFP	Liver	Alpha-fetoprotein	17	1	4	rs2044989	109662467	109560869	109724678	T	C	0.391	-0.03305	0.005667	5.495e-09	0.009	0.009	Yes	52	downstream	NA	NA
AFP	Liver	Alpha-fetoprotein	17	1	4	rs146360190	109674912	109560869	109724678	T	G	0.256	-0.03837	0.006335	1.38e-09	0.008	0.008	Yes	52	intronic	NA	NA
AFP	Liver	Alpha-fetoprotein	17	1	4	rs551275873	109674920	109560869	109724678	T	G	0.217	-0.04002	0.006713	2.512e-09	0.007	0.007	Yes	52	intronic	NA	NA
AFP	Liver	Alpha-fetoprotein	17	1	4	rs146626942	109674924	109560869	109724678	T	G	0.217	-0.04005	0.006711	2.399e-09	0.007	0.007	Yes	52	intronic	NA	NA
AFP	Liver	Alpha-fetoprotein	17	1	4	rs57942720	109674916	109560869	109724678	T	G	0.22	-0.03964	0.006675	2.884e-09	0.006	0.006	Yes	52	intronic	NA	NA
AFP	Liver	Alpha-fetoprotein	17	1	4	rs7675608	109671781	109560869	109724678	C	A	0.385	-0.03422	0.005683	1.738e-09	0.004	0.004	Yes	52	intronic	NA	NA
AFP	Liver	Alpha-fetoprotein	18	1	5	rs180509	175743904	175457466	175810529	C	A	0.497	-0.03826	0.005532	4.677e-12	0.032	0.032	Yes	114	intronic	NA	NA
AFP	Liver	Alpha-fetoprotein	18	1	5	rs342010	175745832	175457466	175810529	G	A	0.495	-0.03816	0.005532	5.248e-12	0.029	0.029	Yes	114	intronic	NA	NA
AFP	Liver	Alpha-fetoprotein	18	1	5	rs2278228	175788920	175457466	175810529	T	C	0.471	-0.0382	0.005541	5.495e-12	0.029	0.029	Yes	114	UTR5	NA	NA
AFP	Liver	Alpha-fetoprotein	18	1	5	rs7445076	175724650	175457466	175810529	C	G	0.5	-0.03809	0.005532	5.754e-12	0.028	0.028	Yes	114	intronic	NA	NA
AFP	Liver	Alpha-fetoprotein	18	1	5	rs6556260	175724899	175457466	175810529	T	C	0.5	-0.03809	0.005532	5.754e-12	0.028	0.028	Yes	114	intronic	NA	NA
AFP	Liver	Alpha-fetoprotein	18	1	5	rs13153862	175734548	175457466	175810529	T	C	0.488	0.0381	0.005533	5.754e-12	0.028	0.028	Yes	114	intronic	NA	NA
AFP	Liver	Alpha-fetoprotein	18	1	5	rs2303667	175792605	175457466	175810529	G	C	0.461	-0.03821	0.005549	5.754e-12	0.028	0.028	Yes	114	synonymous_variant	ARL10	NA
AFP	Liver	Alpha-fetoprotein	18	1	5	rs11744825	175793092	175457466	175810529	A	G	0.459	-0.03824	0.005551	5.623e-12	0.028	0.028	Yes	114	intronic	NA	NA
AFP	Liver	Alpha-fetoprotein	18	1	5	rs342015	175750485	175457466	175810529	T	C	0.495	-0.03809	0.005532	5.754e-12	0.027	0.027	Yes	114	intronic	NA	NA
AFP	Liver	Alpha-fetoprotein	18	1	5	rs4457101	175728704	175457466	175810529	G	C	0.498	0.03801	0.005532	6.31e-12	0.026	0.026	Yes	114	intronic	NA	NA
AFP	Liver	Alpha-fetoprotein	18	1	5	rs6883476	175731424	175457466	175810529	A	G	0.498	0.03801	0.005532	6.457e-12	0.026	0.026	Yes	114	UTR3	NA	NA
AFP	Liver	Alpha-fetoprotein	18	1	5	rs60107378	175734509	175457466	175810529	G	T	0.498	0.03803	0.005532	6.166e-12	0.026	0.026	Yes	114	intronic	NA	NA
AFP	Liver	Alpha-fetoprotein	18	1	5	rs7723626	175739283	175457466	175810529	C	A	0.498	0.03801	0.005532	6.457e-12	0.026	0.026	Yes	114	intronic	NA	NA
AFP	Liver	Alpha-fetoprotein	18	1	5	rs13170785	175795666	175457466	175810529	G	A	0.458	-0.03801	0.005551	7.586e-12	0.023	0.023	Yes	114	intronic	NA	NA
AFP	Liver	Alpha-fetoprotein	18	1	5	rs72825334	175762110	175457466	175810529	A	T	0.365	-0.0379	0.005745	4.169e-11	0.014	0.014	Yes	114	intronic	NA	NA
AFP	Liver	Alpha-fetoprotein	18	1	5	rs2650284	175683170	175457466	175810529	G	A	0.471	0.03731	0.005541	1.66e-11	0.013	0.013	Yes	114	intronic	NA	NA
AFP	Liver	Alpha-fetoprotein	18	1	5	rs10476184	175672376	175457466	175810529	C	T	0.468	0.03731	0.005543	1.698e-11	0.012	0.012	Yes	114	intronic	NA	NA
AFP	Liver	Alpha-fetoprotein	18	1	5	rs4868630	175767337	175457466	175810529	A	G	0.363	-0.03766	0.005752	5.888e-11	0.011	0.011	Yes	114	intronic	NA	NA
AFP	Liver	Alpha-fetoprotein	18	1	5	rs2003207	175778200	175457466	175810529	T	C	0.362	-0.03767	0.005754	5.888e-11	0.011	0.011	Yes	114	ncRNA_intronic	NA	NA
AFP	Liver	Alpha-fetoprotein	18	1	5	rs7378996	175756797	175457466	175810529	T	A	0.37	-0.03751	0.00573	5.888e-11	0.01	0.01	Yes	114	intronic	NA	NA
AFP	Liver	Alpha-fetoprotein	18	1	5	rs6556263	175756956	175457466	175810529	G	A	0.37	-0.03751	0.00573	5.888e-11	0.01	0.01	Yes	114	intronic	NA	NA
AFP	Liver	Alpha-fetoprotein	18	1	5	rs7447449	175765706	175457466	175810529	T	C	0.365	-0.03753	0.005744	6.457e-11	0.01	0.01	Yes	114	intronic	NA	NA
AFP	Liver	Alpha-fetoprotein	18	1	5	rs428494	175773021	175457466	175810529	T	C	0.362	-0.03758	0.005756	6.607e-11	0.01	0.01	Yes	114	downstream	NA	NA
AFP	Liver	Alpha-fetoprotein	18	1	5	rs6889979	175723979	175457466	175810529	T	C	0.367	-0.03738	0.005739	7.413e-11	0.009	0.009	Yes	114	intronic	NA	NA
AFP	Liver	Alpha-fetoprotein	18	1	5	rs342011	175746402	175457466	175810529	C	T	0.371	-0.03731	0.005726	7.244e-11	0.009	0.009	Yes	114	intronic	NA	NA
AFP	Liver	Alpha-fetoprotein	18	1	5	rs342012	175746608	175457466	175810529	G	C	0.37	-0.03733	0.005729	7.244e-11	0.009	0.009	Yes	114	intronic	NA	NA
AFP	Liver	Alpha-fetoprotein	18	1	5	rs6556262	175752938	175457466	175810529	A	G	0.37	-0.03732	0.005727	7.244e-11	0.009	0.009	Yes	114	intronic	NA	NA
AFP	Liver	Alpha-fetoprotein	18	1	5	rs6889763	175770121	175457466	175810529	G	A	0.364	-0.03738	0.005749	7.943e-11	0.009	0.009	Yes	114	intronic	NA	NA
AFP	Liver	Alpha-fetoprotein	18	1	5	rs10052522	175771149	175457466	175810529	A	C	0.342	-0.03792	0.00583	7.762e-11	0.009	0.009	Yes	114	intronic	NA	NA
AFP	Liver	Alpha-fetoprotein	18	1	5	rs11134974	175781959	175457466	175810529	C	T	0.487	-0.03641	0.005534	4.677e-11	0.009	0.009	Yes	114	ncRNA_intronic	NA	NA
AFP	Liver	Alpha-fetoprotein	18	1	5	rs4045533	175784030	175457466	175810529	T	C	0.342	-0.03782	0.005829	8.71e-11	0.009	0.009	Yes	114	intronic	NA	NA
AFP	Liver	Alpha-fetoprotein	18	1	5	rs11743673	175784599	175457466	175810529	T	C	0.342	-0.03783	0.005829	8.71e-11	0.009	0.009	Yes	114	intronic	NA	NA
AFP	Liver	Alpha-fetoprotein	18	1	5	rs13181538	175797836	175457466	175810529	C	T	0.468	-0.03612	0.005543	7.244e-11	0.009	0.009	Yes	114	intronic	NA	NA
AFP	Liver	Alpha-fetoprotein	18	1	5	rs13176953	175709405	175457466	175810529	A	G	0.478	0.03671	0.005537	3.388e-11	0.008	0.008	Yes	114	intronic	NA	NA
AFP	Liver	Alpha-fetoprotein	18	1	5	rs7730393	175711416	175457466	175810529	T	C	0.372	-0.03736	0.005721	6.607e-11	0.008	0.008	Yes	114	intronic	NA	NA
AFP	Liver	Alpha-fetoprotein	18	1	5	rs10057519	175730807	175457466	175810529	G	T	0.372	-0.03722	0.005722	7.762e-11	0.008	0.008	Yes	114	intronic	NA	NA
AFP	Liver	Alpha-fetoprotein	18	1	5	rs342013	175748308	175457466	175810529	G	T	0.37	-0.03717	0.005727	8.71e-11	0.008	0.008	Yes	114	intronic	NA	NA
AFP	Liver	Alpha-fetoprotein	18	1	5	rs7378678	175759461	175457466	175810529	C	T	0.366	-0.03724	0.005741	8.71e-11	0.008	0.008	Yes	114	intronic	NA	NA
AFP	Liver	Alpha-fetoprotein	18	1	5	rs379653	175769744	175457466	175810529	C	T	0.497	-0.03626	0.005532	5.623e-11	0.008	0.008	Yes	114	intronic	NA	NA
AFP	Liver	Alpha-fetoprotein	18	1	5	rs409744	175773287	175457466	175810529	T	C	0.363	-0.03728	0.005752	9.12e-11	0.008	0.008	Yes	114	UTR3	NA	NA
AFP	Liver	Alpha-fetoprotein	18	1	5	rs4482915	175781410	175457466	175810529	G	A	0.497	-0.03636	0.005532	4.898e-11	0.008	0.008	Yes	114	ncRNA_exonic	NA	NA
AFP	Liver	Alpha-fetoprotein	18	1	5	rs10063877	175784920	175457466	175810529	T	C	0.486	-0.03638	0.005534	4.898e-11	0.008	0.008	Yes	114	intronic	NA	NA
AFP	Liver	Alpha-fetoprotein	18	1	5	rs1875179	175668588	175457466	175810529	A	G	0.479	0.0367	0.005536	3.388e-11	0.007	0.007	Yes	114	intronic	NA	NA
AFP	Liver	Alpha-fetoprotein	18	1	5	rs2650323	175669218	175457466	175810529	T	C	0.478	0.03667	0.005537	3.548e-11	0.007	0.007	Yes	114	intronic	NA	NA
AFP	Liver	Alpha-fetoprotein	18	1	5	rs10061697	175675120	175457466	175810529	G	A	0.478	0.03673	0.005537	3.236e-11	0.007	0.007	Yes	114	intronic	NA	NA
AFP	Liver	Alpha-fetoprotein	18	1	5	rs7711147	175684061	175457466	175810529	A	G	0.493	0.0367	0.005532	3.311e-11	0.007	0.007	Yes	114	intronic	NA	NA
AFP	Liver	Alpha-fetoprotein	18	1	5	rs2081837	175691644	175457466	175810529	A	C	0.497	0.03655	0.005532	3.89e-11	0.007	0.007	Yes	114	intronic	NA	NA
AFP	Liver	Alpha-fetoprotein	18	1	5	rs56349257	175700258	175457466	175810529	T	G	0.497	0.03655	0.005532	3.89e-11	0.007	0.007	Yes	114	intronic	NA	NA
AFP	Liver	Alpha-fetoprotein	18	1	5	rs149298757	175702272	175457466	175810529	G	T	0.498	0.03658	0.005532	3.802e-11	0.007	0.007	Yes	114	intronic	NA	NA
AFP	Liver	Alpha-fetoprotein	18	1	5	rs11749446	175703040	175457466	175810529	G	A	0.497	0.03658	0.005532	3.802e-11	0.007	0.007	Yes	114	intronic	NA	NA
AFP	Liver	Alpha-fetoprotein	18	1	5	rs11750126	175707156	175457466	175810529	G	T	0.497	0.03655	0.005532	3.89e-11	0.007	0.007	Yes	114	intronic	NA	NA
AFP	Liver	Alpha-fetoprotein	18	1	5	rs4868628	175710234	175457466	175810529	C	A	0.497	0.03656	0.005532	3.89e-11	0.007	0.007	Yes	114	intronic	NA	NA
AFP	Liver	Alpha-fetoprotein	18	1	5	rs7379999	175713439	175457466	175810529	T	G	0.496	0.03657	0.005532	3.802e-11	0.007	0.007	Yes	114	intronic	NA	NA
AFP	Liver	Alpha-fetoprotein	18	1	5	rs7708898	175714582	175457466	175810529	C	T	0.497	0.03656	0.005532	3.89e-11	0.007	0.007	Yes	114	intronic	NA	NA
AFP	Liver	Alpha-fetoprotein	18	1	5	rs10056467	175719563	175457466	175810529	G	A	0.379	-0.03702	0.005701	8.318e-11	0.007	0.007	Yes	114	intronic	NA	NA
AFP	Liver	Alpha-fetoprotein	18	1	5	rs7718262	175759130	175457466	175810529	T	G	0.366	-0.03714	0.005742	1e-10	0.007	0.007	Yes	114	intronic	NA	NA
AFP	Liver	Alpha-fetoprotein	18	1	5	rs3749804	175776155	175457466	175810529	A	G	0.496	-0.03614	0.005532	6.457e-11	0.007	0.007	Yes	114	ncRNA_intronic	NA	NA
AFP	Liver	Alpha-fetoprotein	18	1	5	rs2278229	175788898	175457466	175810529	T	C	0.342	-0.03756	0.005829	1.175e-10	0.007	0.007	Yes	114	UTR5	NA	NA
AFP	Liver	Alpha-fetoprotein	18	1	5	rs13176431	175790406	175457466	175810529	T	C	0.486	-0.03622	0.005534	5.888e-11	0.007	0.007	Yes	114	intergenic	NA	NA
AFP	Liver	Alpha-fetoprotein	18	1	5	rs4868615	175635695	175457466	175810529	C	T	0.32	-0.03868	0.00593	6.918e-11	0.006	0.006	Yes	114	intergenic	NA	NA
AFP	Liver	Alpha-fetoprotein	18	1	5	rs10476183	175660538	175457466	175810529	G	T	0.483	0.03641	0.005535	4.677e-11	0.006	0.006	Yes	114	intergenic	NA	NA
AFP	Liver	Alpha-fetoprotein	18	1	5	rs2560134	175676371	175457466	175810529	G	A	0.466	0.03649	0.005545	4.677e-11	0.006	0.006	Yes	114	intronic	NA	NA
AFP	Liver	Alpha-fetoprotein	18	1	5	rs147799864	175679521	175457466	175810529	A	G	0.488	0.03651	0.005533	4.169e-11	0.006	0.006	Yes	114	intronic	NA	NA
AFP	Liver	Alpha-fetoprotein	18	1	5	rs7732158	175680827	175457466	175810529	T	A	0.488	0.03651	0.005533	4.169e-11	0.006	0.006	Yes	114	intronic	NA	NA
AFP	Liver	Alpha-fetoprotein	18	1	5	rs13160463	175706261	175457466	175810529	C	A	0.426	-0.03683	0.005594	4.571e-11	0.006	0.006	Yes	114	intronic	NA	NA
AFP	Liver	Alpha-fetoprotein	18	1	5	rs13181202	175762862	175457466	175810529	T	A	0.497	0.03594	0.005532	8.128e-11	0.006	0.006	Yes	114	intronic	NA	NA
AFP	Liver	Alpha-fetoprotein	18	1	5	rs13169783	175764368	175457466	175810529	C	T	0.497	0.03588	0.005532	8.71e-11	0.006	0.006	Yes	114	intronic	NA	NA
AFP	Liver	Alpha-fetoprotein	18	1	5	rs3926974	175767068	175457466	175810529	G	C	0.497	0.03598	0.005532	7.762e-11	0.006	0.006	Yes	114	intronic	NA	NA
AFP	Liver	Alpha-fetoprotein	18	1	5	rs11134973	175770422	175457466	175810529	C	T	0.497	-0.036	0.005532	7.586e-11	0.006	0.006	Yes	114	intronic	NA	NA
AFP	Liver	Alpha-fetoprotein	18	1	5	rs417852	175772015	175457466	175810529	C	G	0.496	-0.03607	0.005532	7.079e-11	0.006	0.006	Yes	114	intronic	NA	NA
AFP	Liver	Alpha-fetoprotein	18	1	5	rs62403297	175641973	175457466	175810529	G	A	0.314	-0.03884	0.00596	7.244e-11	0.005	0.005	Yes	114	intergenic	NA	NA
AFP	Liver	Alpha-fetoprotein	18	1	5	rs4242199	175671655	175457466	175810529	A	G	0.352	-0.03761	0.00579	8.318e-11	0.005	0.005	Yes	114	intronic	NA	NA
AFP	Liver	Alpha-fetoprotein	18	1	5	rs11747008	175688198	175457466	175810529	T	C	0.366	-0.03694	0.00574	1.23e-10	0.005	0.005	Yes	114	intronic	NA	NA
AFP	Liver	Alpha-fetoprotein	18	1	5	rs67198722	175699216	175457466	175810529	A	G	0.366	-0.03694	0.00574	1.23e-10	0.005	0.005	Yes	114	intronic	NA	NA
AFP	Liver	Alpha-fetoprotein	18	1	5	rs4868626	175710070	175457466	175810529	T	C	0.365	-0.03698	0.005745	1.202e-10	0.005	0.005	Yes	114	intronic	NA	NA
AFP	Liver	Alpha-fetoprotein	18	1	5	rs4868627	175710143	175457466	175810529	A	C	0.366	-0.03694	0.00574	1.23e-10	0.005	0.005	Yes	114	intronic	NA	NA
AFP	Liver	Alpha-fetoprotein	18	1	5	rs7710784	175711621	175457466	175810529	C	G	0.366	-0.03694	0.00574	1.23e-10	0.005	0.005	Yes	114	intronic	NA	NA
AFP	Liver	Alpha-fetoprotein	18	1	5	rs10476189	175711811	175457466	175810529	A	G	0.366	-0.03694	0.00574	1.23e-10	0.005	0.005	Yes	114	intronic	NA	NA
AFP	Liver	Alpha-fetoprotein	18	1	5	rs4868629	175711996	175457466	175810529	C	T	0.366	-0.03694	0.00574	1.23e-10	0.005	0.005	Yes	114	intronic	NA	NA
AFP	Liver	Alpha-fetoprotein	18	1	5	rs7378732	175713469	175457466	175810529	T	C	0.364	-0.03696	0.005748	1.288e-10	0.005	0.005	Yes	114	intronic	NA	NA
AFP	Liver	Alpha-fetoprotein	18	1	5	rs56341783	175715182	175457466	175810529	C	G	0.366	-0.03695	0.00574	1.23e-10	0.005	0.005	Yes	114	intronic	NA	NA
AFP	Liver	Alpha-fetoprotein	18	1	5	rs7710452	175718798	175457466	175810529	A	G	0.366	-0.03694	0.00574	1.23e-10	0.005	0.005	Yes	114	intronic	NA	NA
AFP	Liver	Alpha-fetoprotein	18	1	5	rs9763642	175731328	175457466	175810529	C	G	0.462	0.03581	0.005547	1.096e-10	0.005	0.005	Yes	114	missense_variant	SIMC1	Glu581Asp
AFP	Liver	Alpha-fetoprotein	18	1	5	rs2878421	175752702	175457466	175810529	G	T	0.467	0.03595	0.005544	8.913e-11	0.005	0.005	Yes	114	intronic	NA	NA
AFP	Liver	Alpha-fetoprotein	18	1	5	rs2162711	175757716	175457466	175810529	G	C	0.497	0.03578	0.005532	1e-10	0.005	0.005	Yes	114	intronic	NA	NA
AFP	Liver	Alpha-fetoprotein	18	1	5	rs13187654	175758469	175457466	175810529	A	C	0.496	0.0357	0.005532	1.096e-10	0.005	0.005	Yes	114	intronic	NA	NA
AFP	Liver	Alpha-fetoprotein	18	1	5	rs7735989	175758907	175457466	175810529	A	G	0.496	0.0357	0.005532	1.096e-10	0.005	0.005	Yes	114	intronic	NA	NA
AFP	Liver	Alpha-fetoprotein	18	1	5	rs6556264	175759350	175457466	175810529	G	A	0.497	0.0357	0.005532	1.096e-10	0.005	0.005	Yes	114	intronic	NA	NA
AFP	Liver	Alpha-fetoprotein	18	1	5	rs72825333	175762026	175457466	175810529	T	G	0.483	0.03586	0.005535	9.333e-11	0.005	0.005	Yes	114	intronic	NA	NA
AFP	Liver	Alpha-fetoprotein	18	1	5	rs11134972	175770421	175457466	175810529	G	A	0.496	-0.03577	0.005532	1e-10	0.005	0.005	Yes	114	intronic	NA	NA
AFP	Liver	Alpha-fetoprotein	18	1	5	rs3815898	175793717	175457466	175810529	C	T	0.347	-0.03702	0.005812	1.905e-10	0.005	0.005	Yes	114	intronic	NA	NA
AFP	Liver	Alpha-fetoprotein	18	1	5	rs368082223	175642258	175457466	175810529	G	C	0.31	-0.0389	0.005979	7.762e-11	0.004	0.004	Yes	114	intergenic	NA	NA
AFP	Liver	Alpha-fetoprotein	18	1	5	rs4309992	175675678	175457466	175810529	T	C	0.358	-0.0372	0.005768	1.122e-10	0.004	0.004	Yes	114	intronic	NA	NA
AFP	Liver	Alpha-fetoprotein	18	1	5	rs13153704	175676532	175457466	175810529	G	T	0.359	-0.03722	0.005765	1.072e-10	0.004	0.004	Yes	114	intronic	NA	NA
AFP	Liver	Alpha-fetoprotein	18	1	5	rs4266419	175678969	175457466	175810529	T	C	0.382	-0.03654	0.005693	1.38e-10	0.004	0.004	Yes	114	intronic	NA	NA
AFP	Liver	Alpha-fetoprotein	18	1	5	rs74757059	175679827	175457466	175810529	T	C	0.372	-0.03676	0.005722	1.318e-10	0.004	0.004	Yes	114	intronic	NA	NA
AFP	Liver	Alpha-fetoprotein	18	1	5	rs6898742	175679906	175457466	175810529	T	C	0.372	-0.03676	0.005722	1.318e-10	0.004	0.004	Yes	114	intronic	NA	NA
AFP	Liver	Alpha-fetoprotein	18	1	5	rs62405162	175721429	175457466	175810529	A	G	0.458	0.03561	0.005551	1.413e-10	0.004	0.004	Yes	114	intronic	NA	NA
AFP	Liver	Alpha-fetoprotein	18	1	5	rs7705363	175629904	175457466	175810529	A	G	0.303	-0.03808	0.006021	2.57e-10	0.003	0.003	Yes	114	intergenic	NA	NA
AFP	Liver	Alpha-fetoprotein	18	1	5	rs11743448	175657927	175457466	175810529	G	A	0.355	-0.03708	0.00578	1.413e-10	0.003	0.003	Yes	114	intergenic	NA	NA
AFP	Liver	Alpha-fetoprotein	18	1	5	rs55988140	175627129	175457466	175810529	A	G	0.305	-0.03791	0.006009	2.818e-10	0.002	0.002	Yes	114	intergenic	NA	NA
AFP	Liver	Alpha-fetoprotein	18	1	5	rs71591813	175627443	175457466	175810529	T	C	0.3	-0.03799	0.006037	3.09e-10	0.002	0.002	Yes	114	intergenic	NA	NA
AFP	Liver	Alpha-fetoprotein	18	1	5	rs62403312	175656386	175457466	175810529	C	T	0.448	0.03462	0.005561	4.786e-10	0.002	0.002	Yes	114	intergenic	NA	NA
AFP	Liver	Alpha-fetoprotein	18	1	5	rs55906615	175659328	175457466	175810529	G	A	0.446	0.03467	0.005564	4.571e-10	0.002	0.002	Yes	114	intergenic	NA	NA
AFP	Liver	Alpha-fetoprotein	18	1	5	rs62403316	175660082	175457466	175810529	A	G	0.446	0.03468	0.005564	4.571e-10	0.002	0.002	Yes	114	intergenic	NA	NA
AFP	Liver	Alpha-fetoprotein	18	1	5	rs56373248	175664101	175457466	175810529	C	T	0.45	0.03463	0.005559	4.677e-10	0.002	0.002	Yes	114	intergenic	NA	NA
AFP	Liver	Alpha-fetoprotein	18	1	5	rs11749483	175703228	175457466	175810529	G	A	0.446	0.03471	0.005564	4.467e-10	0.002	0.002	Yes	114	intronic	NA	NA
AFP	Liver	Alpha-fetoprotein	18	1	5	rs36103981	175704770	175457466	175810529	A	G	0.452	0.03485	0.005557	3.548e-10	0.002	0.002	Yes	114	intronic	NA	NA
AFP	Liver	Alpha-fetoprotein	18	1	5	rs57381392	175704982	175457466	175810529	A	T	0.451	0.03484	0.005558	3.631e-10	0.002	0.002	Yes	114	intronic	NA	NA
AFP	Liver	Alpha-fetoprotein	18	1	5	rs11745724	175705910	175457466	175810529	T	G	0.445	0.03472	0.005566	4.467e-10	0.002	0.002	Yes	114	intronic	NA	NA
AFP	Liver	Alpha-fetoprotein	18	1	5	rs13354295	175714155	175457466	175810529	C	T	0.454	0.03493	0.005555	3.236e-10	0.002	0.002	Yes	114	intronic	NA	NA
AFP	Liver	Alpha-fetoprotein	18	1	5	rs62403313	175657288	175457466	175810529	T	C	0.446	0.03459	0.005564	5.129e-10	0.001	0.001	Yes	114	intergenic	NA	NA
AFP	Liver	Alpha-fetoprotein	18	1	5	rs200078282	175660977	175457466	175810529	G	A	0.45	0.03459	0.00556	4.898e-10	0.001	0.001	Yes	114	intergenic	NA	NA
AFP	Liver	Alpha-fetoprotein	18	1	5	rs1834906	175662866	175457466	175810529	A	C	0.448	0.03458	0.005561	5.012e-10	0.001	0.001	Yes	114	intergenic	NA	NA
AFP	Liver	Alpha-fetoprotein	19	1	5	rs114475774	176465274	176212965	176503563	T	G	0.326	0.03668	0.005899	5.012e-10	0.035	0.035	Yes	89	intronic	NA	NA
AFP	Liver	Alpha-fetoprotein	19	1	5	rs244715	176503563	176212965	176503563	G	A	0.491	-0.03197	0.005533	7.586e-09	0.024	0.024	Yes	89	intronic	NA	NA
AFP	Liver	Alpha-fetoprotein	19	1	5	rs244718	176502156	176212965	176503563	C	T	0.487	-0.03187	0.005533	8.511e-09	0.023	0.023	Yes	89	intronic	NA	NA
AFP	Liver	Alpha-fetoprotein	19	1	5	rs66986939	176498699	176212965	176503563	A	G	0.394	0.03298	0.005661	5.754e-09	0.022	0.022	Yes	89	intronic	NA	NA
AFP	Liver	Alpha-fetoprotein	19	1	5	rs116973109	176465272	176212965	176503563	T	G	0.381	0.0338	0.005694	2.951e-09	0.019	0.019	Yes	89	intronic	NA	NA
AFP	Liver	Alpha-fetoprotein	19	1	5	rs10068703	176377069	176212965	176503563	A	T	0.479	0.03182	0.005536	9.12e-09	0.017	0.017	Yes	89	intronic	NA	NA
AFP	Liver	Alpha-fetoprotein	19	1	5	rs353503	176395190	176212965	176503563	T	G	0.479	0.03177	0.005537	9.55e-09	0.016	0.016	Yes	89	intronic	NA	NA
AFP	Liver	Alpha-fetoprotein	19	1	5	rs353464	176403023	176212965	176503563	G	A	0.479	0.03177	0.005537	9.55e-09	0.016	0.016	Yes	89	intronic	NA	NA
AFP	Liver	Alpha-fetoprotein	19	1	5	rs389007	176412004	176212965	176503563	C	T	0.479	0.03172	0.005537	1.023e-08	0.016	0.016	Yes	89	intronic	NA	NA
AFP	Liver	Alpha-fetoprotein	19	1	5	rs2456178	176413570	176212965	176503563	G	C	0.479	0.03172	0.005537	1e-08	0.016	0.016	Yes	89	intronic	NA	NA
AFP	Liver	Alpha-fetoprotein	19	1	5	rs58400555	176454081	176212965	176503563	T	A	0.478	0.03177	0.005537	9.55e-09	0.016	0.016	Yes	89	intronic	NA	NA
AFP	Liver	Alpha-fetoprotein	19	1	5	rs353471	176363429	176212965	176503563	C	T	0.478	0.03163	0.005537	1.122e-08	0.015	0.015	Yes	89	intronic	NA	NA
AFP	Liver	Alpha-fetoprotein	19	1	5	rs353478	176370988	176212965	176503563	C	T	0.479	0.03169	0.005536	1.047e-08	0.015	0.015	Yes	89	intronic	NA	NA
AFP	Liver	Alpha-fetoprotein	19	1	5	rs12153498	176498090	176212965	176503563	A	G	0.421	-0.03164	0.005603	1.622e-08	0.015	0.015	Yes	89	intronic	NA	NA
AFP	Liver	Alpha-fetoprotein	19	1	5	rs2292256	176333126	176212965	176503563	T	C	0.469	0.03155	0.005542	1.259e-08	0.014	0.014	Yes	89	intronic	NA	NA
AFP	Liver	Alpha-fetoprotein	19	1	5	rs2292255	176334195	176212965	176503563	T	C	0.469	0.03158	0.005542	1.202e-08	0.014	0.014	Yes	89	intronic	NA	NA
AFP	Liver	Alpha-fetoprotein	19	1	5	rs6881002	176336755	176212965	176503563	C	T	0.431	-0.03156	0.005585	1.585e-08	0.014	0.014	Yes	89	intronic	NA	NA
AFP	Liver	Alpha-fetoprotein	19	1	5	rs4976632	176347469	176212965	176503563	A	G	0.372	-0.03211	0.005721	1.995e-08	0.014	0.014	Yes	89	intronic	NA	NA
AFP	Liver	Alpha-fetoprotein	19	1	5	rs7718874	176358065	176212965	176503563	G	A	0.478	0.03159	0.005537	1.148e-08	0.014	0.014	Yes	89	intronic	NA	NA
AFP	Liver	Alpha-fetoprotein	19	1	5	rs365132	176378574	176212965	176503563	T	G	0.479	0.03159	0.005537	1.148e-08	0.014	0.014	Yes	89	synonymous_variant	UIMC1	NA
AFP	Liver	Alpha-fetoprotein	19	1	5	rs11740768	176339499	176212965	176503563	A	G	0.47	0.03147	0.005542	1.349e-08	0.013	0.013	Yes	89	intronic	NA	NA
AFP	Liver	Alpha-fetoprotein	19	1	5	rs7706790	176359136	176212965	176503563	C	T	0.427	-0.03148	0.005592	1.82e-08	0.013	0.013	Yes	89	intronic	NA	NA
AFP	Liver	Alpha-fetoprotein	19	1	5	rs1700490	176402401	176212965	176503563	A	G	0.479	0.03151	0.005537	1.259e-08	0.013	0.013	Yes	89	synonymous_variant	UIMC1	NA
AFP	Liver	Alpha-fetoprotein	19	1	5	rs2055619	176415964	176212965	176503563	G	A	0.479	0.03154	0.005537	1.23e-08	0.013	0.013	Yes	89	intronic	NA	NA
AFP	Liver	Alpha-fetoprotein	19	1	5	rs353468	176445494	176212965	176503563	T	A	0.476	0.03151	0.005538	1.259e-08	0.013	0.013	Yes	89	intergenic	NA	NA
AFP	Liver	Alpha-fetoprotein	19	1	5	rs353467	176445698	176212965	176503563	C	T	0.476	0.03151	0.005538	1.259e-08	0.013	0.013	Yes	89	intergenic	NA	NA
AFP	Liver	Alpha-fetoprotein	19	1	5	rs58279426	176448139	176212965	176503563	C	T	0.476	0.03155	0.005538	1.202e-08	0.013	0.013	Yes	89	intergenic	NA	NA
AFP	Liver	Alpha-fetoprotein	19	1	5	rs353486	176460654	176212965	176503563	A	G	0.474	0.0315	0.005539	1.288e-08	0.013	0.013	Yes	89	intronic	NA	NA
AFP	Liver	Alpha-fetoprotein	19	1	5	rs2454949	176466011	176212965	176503563	A	G	0.472	0.03141	0.00554	1.445e-08	0.013	0.013	Yes	89	intronic	NA	NA
AFP	Liver	Alpha-fetoprotein	19	1	5	rs35977534	176335231	176212965	176503563	C	T	0.47	0.03141	0.005542	1.445e-08	0.012	0.012	Yes	89	intronic	NA	NA
AFP	Liver	Alpha-fetoprotein	19	1	5	rs1504969	176379807	176212965	176503563	C	A	0.383	-0.03184	0.00569	2.188e-08	0.012	0.012	Yes	89	intronic	NA	NA
AFP	Liver	Alpha-fetoprotein	19	1	5	rs353475	176424611	176212965	176503563	G	A	0.478	0.03143	0.005537	1.38e-08	0.012	0.012	Yes	89	intronic	NA	NA
AFP	Liver	Alpha-fetoprotein	19	1	5	rs353474	176425281	176212965	176503563	A	G	0.478	0.03144	0.005537	1.349e-08	0.012	0.012	Yes	89	intronic	NA	NA
AFP	Liver	Alpha-fetoprotein	19	1	5	rs353473	176425581	176212965	176503563	C	A	0.478	0.03143	0.005537	1.38e-08	0.012	0.012	Yes	89	intronic	NA	NA
AFP	Liver	Alpha-fetoprotein	19	1	5	rs353497	176429169	176212965	176503563	G	A	0.479	0.03136	0.005537	1.479e-08	0.012	0.012	Yes	89	intronic	NA	NA
AFP	Liver	Alpha-fetoprotein	19	1	5	rs353493	176432585	176212965	176503563	C	T	0.478	0.03141	0.005537	1.413e-08	0.012	0.012	Yes	89	intronic	NA	NA
AFP	Liver	Alpha-fetoprotein	19	1	5	rs353490	176433063	176212965	176503563	T	C	0.478	0.03141	0.005537	1.413e-08	0.012	0.012	Yes	89	intronic	NA	NA
AFP	Liver	Alpha-fetoprotein	19	1	5	rs402511	176434440	176212965	176503563	A	G	0.478	0.03141	0.005537	1.413e-08	0.012	0.012	Yes	89	upstream	NA	NA
AFP	Liver	Alpha-fetoprotein	19	1	5	rs353489	176461974	176212965	176503563	C	T	0.473	0.03135	0.00554	1.514e-08	0.012	0.012	Yes	89	intronic	NA	NA
AFP	Liver	Alpha-fetoprotein	19	1	5	rs34933909	176465270	176212965	176503563	T	G	0.464	0.03126	0.005546	1.738e-08	0.012	0.012	Yes	89	intronic	NA	NA
AFP	Liver	Alpha-fetoprotein	19	1	5	rs251844	176476605	176212965	176503563	A	T	0.471	0.03134	0.005541	1.549e-08	0.012	0.012	Yes	89	intronic	NA	NA
AFP	Liver	Alpha-fetoprotein	19	1	5	rs430684	176482805	176212965	176503563	G	A	0.471	0.03134	0.005541	1.549e-08	0.012	0.012	Yes	89	intronic	NA	NA
AFP	Liver	Alpha-fetoprotein	19	1	5	rs374485	176482985	176212965	176503563	G	A	0.471	0.03134	0.005541	1.549e-08	0.012	0.012	Yes	89	intronic	NA	NA
AFP	Liver	Alpha-fetoprotein	19	1	5	rs416818	176483107	176212965	176503563	G	A	0.471	0.03134	0.005541	1.549e-08	0.012	0.012	Yes	89	intronic	NA	NA
AFP	Liver	Alpha-fetoprotein	19	1	5	rs428985	176483687	176212965	176503563	G	A	0.471	0.03134	0.005541	1.549e-08	0.012	0.012	Yes	89	intronic	NA	NA
AFP	Liver	Alpha-fetoprotein	19	1	5	rs637177	176484465	176212965	176503563	C	T	0.471	0.03134	0.005541	1.549e-08	0.012	0.012	Yes	89	intronic	NA	NA
AFP	Liver	Alpha-fetoprotein	19	1	5	rs601923	176417386	176212965	176503563	G	C	0.478	0.03134	0.005537	1.514e-08	0.011	0.011	Yes	89	intronic	NA	NA
AFP	Liver	Alpha-fetoprotein	19	1	5	rs2336718	176465099	176212965	176503563	T	A	0.462	0.03119	0.005547	1.905e-08	0.011	0.011	Yes	89	intronic	NA	NA
AFP	Liver	Alpha-fetoprotein	19	1	5	rs149307	176471591	176212965	176503563	T	C	0.474	0.03118	0.005539	1.82e-08	0.011	0.011	Yes	89	intronic	NA	NA
AFP	Liver	Alpha-fetoprotein	19	1	5	rs2454952	176376493	176212965	176503563	T	C	0.473	0.03114	0.00554	1.905e-08	0.01	0.01	Yes	89	intronic	NA	NA
AFP	Liver	Alpha-fetoprotein	19	1	5	rs251846	176478248	176212965	176503563	G	T	0.447	0.03106	0.005563	2.344e-08	0.01	0.01	Yes	89	intronic	NA	NA
AFP	Liver	Alpha-fetoprotein	19	1	5	rs3762974	176328336	176212965	176503563	A	G	0.458	-0.03096	0.005551	2.455e-08	0.009	0.009	Yes	89	intergenic	NA	NA
AFP	Liver	Alpha-fetoprotein	19	1	5	rs6556294	176355884	176212965	176503563	A	G	0.473	0.03096	0.00554	2.291e-08	0.009	0.009	Yes	89	intronic	NA	NA
AFP	Liver	Alpha-fetoprotein	19	1	5	rs353479	176372593	176212965	176503563	T	C	0.472	0.03101	0.00554	2.188e-08	0.009	0.009	Yes	89	intronic	NA	NA
AFP	Liver	Alpha-fetoprotein	19	1	5	rs353463	176403170	176212965	176503563	C	A	0.473	0.03105	0.00554	2.089e-08	0.009	0.009	Yes	89	intronic	NA	NA
AFP	Liver	Alpha-fetoprotein	19	1	5	rs181330	176404962	176212965	176503563	G	A	0.473	0.03098	0.00554	2.239e-08	0.009	0.009	Yes	89	intronic	NA	NA
AFP	Liver	Alpha-fetoprotein	19	1	5	rs353484	176410426	176212965	176503563	A	G	0.473	0.031	0.00554	2.188e-08	0.009	0.009	Yes	89	intronic	NA	NA
AFP	Liver	Alpha-fetoprotein	19	1	5	rs4559017	176451597	176212965	176503563	G	C	0.447	-0.03086	0.005563	2.884e-08	0.009	0.009	Yes	89	intronic	NA	NA
AFP	Liver	Alpha-fetoprotein	19	1	5	rs4976665	176352736	176212965	176503563	T	C	0.472	0.03084	0.00554	2.63e-08	0.008	0.008	Yes	89	intronic	NA	NA
AFP	Liver	Alpha-fetoprotein	19	1	5	rs67495028	176354227	176212965	176503563	A	G	0.207	0.03708	0.006829	5.623e-08	0.008	0.008	Yes	89	intronic	NA	NA
AFP	Liver	Alpha-fetoprotein	19	1	5	rs2454950	176441199	176212965	176503563	A	G	0.469	0.03086	0.005542	2.57e-08	0.008	0.008	Yes	89	intergenic	NA	NA
AFP	Liver	Alpha-fetoprotein	19	1	5	rs55954117	176454075	176212965	176503563	G	A	0.467	0.03095	0.005544	2.344e-08	0.008	0.008	Yes	89	intronic	NA	NA
AFP	Liver	Alpha-fetoprotein	19	1	5	rs12522379	176460358	176212965	176503563	G	C	0.451	-0.03068	0.005558	3.388e-08	0.008	0.008	Yes	89	intronic	NA	NA
AFP	Liver	Alpha-fetoprotein	19	1	5	rs4490607	176349386	176212965	176503563	C	T	0.472	0.03067	0.00554	3.09e-08	0.007	0.007	Yes	89	intronic	NA	NA
AFP	Liver	Alpha-fetoprotein	19	1	5	rs6879982	176351330	176212965	176503563	T	A	0.472	0.0306	0.005541	3.311e-08	0.007	0.007	Yes	89	intronic	NA	NA
AFP	Liver	Alpha-fetoprotein	19	1	5	rs3923879	176355312	176212965	176503563	T	C	0.472	0.03068	0.00554	3.09e-08	0.007	0.007	Yes	89	intronic	NA	NA
AFP	Liver	Alpha-fetoprotein	19	1	5	rs187114	176364039	176212965	176503563	G	A	0.472	0.03074	0.00554	2.884e-08	0.007	0.007	Yes	89	intronic	NA	NA
AFP	Liver	Alpha-fetoprotein	19	1	5	rs353476	176424035	176212965	176503563	G	A	0.472	0.03065	0.00554	3.162e-08	0.007	0.007	Yes	89	intronic	NA	NA
AFP	Liver	Alpha-fetoprotein	19	1	5	rs353491	176432947	176212965	176503563	G	C	0.473	0.03068	0.00554	3.09e-08	0.007	0.007	Yes	89	intronic	NA	NA
AFP	Liver	Alpha-fetoprotein	19	1	5	rs184784	176440229	176212965	176503563	T	G	0.471	0.03075	0.005541	2.884e-08	0.007	0.007	Yes	89	intergenic	NA	NA
AFP	Liver	Alpha-fetoprotein	19	1	5	rs187113	176441214	176212965	176503563	T	C	0.467	0.03067	0.005543	3.162e-08	0.007	0.007	Yes	89	intergenic	NA	NA
AFP	Liver	Alpha-fetoprotein	19	1	5	rs353469	176445169	176212965	176503563	C	T	0.468	0.03074	0.005543	2.951e-08	0.007	0.007	Yes	89	intergenic	NA	NA
AFP	Liver	Alpha-fetoprotein	19	1	5	rs12514939	176456881	176212965	176503563	C	A	0.414	-0.03076	0.005616	4.365e-08	0.007	0.007	Yes	89	intronic	NA	NA
AFP	Liver	Alpha-fetoprotein	19	1	5	rs251843	176476106	176212965	176503563	G	A	0.46	0.03061	0.005549	3.467e-08	0.007	0.007	Yes	89	intronic	NA	NA
AFP	Liver	Alpha-fetoprotein	19	1	5	rs251848	176492557	176212965	176503563	A	G	0.419	0.03088	0.005605	3.631e-08	0.007	0.007	Yes	89	UTR3	NA	NA
AFP	Liver	Alpha-fetoprotein	19	1	5	rs812246	176327644	176212965	176503563	A	G	0.462	0.03037	0.005548	4.365e-08	0.006	0.006	Yes	89	intergenic	NA	NA
AFP	Liver	Alpha-fetoprotein	19	1	5	rs2962844	176333748	176212965	176503563	T	G	0.463	0.03043	0.005547	4.074e-08	0.006	0.006	Yes	89	intronic	NA	NA
AFP	Liver	Alpha-fetoprotein	19	1	5	rs2940521	176339209	176212965	176503563	C	A	0.464	0.03041	0.005546	4.169e-08	0.006	0.006	Yes	89	intronic	NA	NA
AFP	Liver	Alpha-fetoprotein	19	1	5	rs353477	176418927	176212965	176503563	T	C	0.473	0.03059	0.00554	3.388e-08	0.006	0.006	Yes	89	intronic	NA	NA
AFP	Liver	Alpha-fetoprotein	19	1	5	rs10463062	176419802	176212965	176503563	A	G	0.393	-0.03089	0.005662	4.898e-08	0.006	0.006	Yes	89	intronic	NA	NA
AFP	Liver	Alpha-fetoprotein	19	1	5	rs353496	176429898	176212965	176503563	C	T	0.473	0.03055	0.00554	3.548e-08	0.006	0.006	Yes	89	intronic	NA	NA
AFP	Liver	Alpha-fetoprotein	19	1	5	rs353495	176430723	176212965	176503563	C	T	0.472	0.03051	0.00554	3.631e-08	0.006	0.006	Yes	89	intronic	NA	NA
AFP	Liver	Alpha-fetoprotein	19	1	5	rs353494	176431759	176212965	176503563	G	C	0.472	0.0306	0.00554	3.311e-08	0.006	0.006	Yes	89	intronic	NA	NA
AFP	Liver	Alpha-fetoprotein	19	1	5	rs251849	176487393	176212965	176503563	G	A	0.437	0.03089	0.005576	3.02e-08	0.006	0.006	Yes	89	intronic	NA	NA
AFP	Liver	Alpha-fetoprotein	19	1	5	rs183686	176494102	176212965	176503563	G	A	0.436	0.03079	0.005578	3.388e-08	0.006	0.006	Yes	89	intronic	NA	NA
AFP	Liver	Alpha-fetoprotein	19	1	5	rs2962842	176338955	176212965	176503563	G	A	0.463	0.03035	0.005547	4.467e-08	0.005	0.005	Yes	89	intronic	NA	NA
AFP	Liver	Alpha-fetoprotein	19	1	5	rs353470	176444861	176212965	176503563	T	C	0.464	0.03029	0.005546	4.786e-08	0.005	0.005	Yes	89	intergenic	NA	NA
AFP	Liver	Alpha-fetoprotein	19	1	5	rs6870999	176470431	176212965	176503563	G	T	0.456	-0.03026	0.005554	5.129e-08	0.005	0.005	Yes	89	intronic	NA	NA
AFP	Liver	Alpha-fetoprotein	19	1	5	rs251845	176481392	176212965	176503563	T	A	0.435	0.03018	0.00558	6.31e-08	0.004	0.004	Yes	89	intronic	NA	NA
AFP	Liver	Alpha-fetoprotein	20	NA	6	NA	NA	25393835	29613163	NA	NA	NA	-0.0547598	0.00907345	1.58489e-09	NA	NA	No	NA	NA	NA	NA
AFP	Liver	Alpha-fetoprotein	21	1	7	rs68183954	28203571	28039386	28259131	T	C	0.481	0.03573	0.005536	1.072e-10	0.112	0.112	Yes	19	intronic	NA	NA
AFP	Liver	Alpha-fetoprotein	21	1	7	rs66595885	28203525	28039386	28259131	C	T	0.481	0.03567	0.005536	1.148e-10	0.104	0.104	Yes	19	intronic	NA	NA
AFP	Liver	Alpha-fetoprotein	21	1	7	rs886663	28185426	28039386	28259131	T	C	0.482	0.03559	0.005535	1.259e-10	0.096	0.096	Yes	19	intronic	NA	NA
AFP	Liver	Alpha-fetoprotein	21	1	7	rs12154248	28192375	28039386	28259131	T	C	0.483	0.03555	0.005535	1.349e-10	0.091	0.091	Yes	19	intronic	NA	NA
AFP	Liver	Alpha-fetoprotein	21	1	7	rs964653	28194261	28039386	28259131	A	T	0.483	0.0355	0.005535	1.413e-10	0.086	0.086	Yes	19	intronic	NA	NA
AFP	Liver	Alpha-fetoprotein	21	1	7	rs12055996	28191793	28039386	28259131	C	T	0.483	0.03549	0.005535	1.445e-10	0.085	0.085	Yes	19	intronic	NA	NA
AFP	Liver	Alpha-fetoprotein	21	1	7	rs4722763	28183448	28039386	28259131	C	T	0.483	0.03548	0.005535	1.445e-10	0.084	0.084	Yes	19	intronic	NA	NA
AFP	Liver	Alpha-fetoprotein	21	1	7	rs4719925	28188995	28039386	28259131	G	A	0.483	0.03545	0.005535	1.514e-10	0.081	0.081	Yes	19	intronic	NA	NA
AFP	Liver	Alpha-fetoprotein	21	1	7	rs57720904	28180099	28039386	28259131	T	C	0.483	0.03533	0.005535	1.738e-10	0.07	0.07	Yes	19	intronic	NA	NA
AFP	Liver	Alpha-fetoprotein	21	1	7	rs886664	28185592	28039386	28259131	T	C	0.482	0.03532	0.005535	1.778e-10	0.07	0.07	Yes	19	intronic	NA	NA
AFP	Liver	Alpha-fetoprotein	21	1	7	rs3735569	28215361	28039386	28259131	C	G	0.481	0.03481	0.005535	3.236e-10	0.04	0.04	Yes	19	intronic	NA	NA
AFP	Liver	Alpha-fetoprotein	21	1	7	rs186735625	28219956	28039386	28259131	T	C	0.481	0.03452	0.005536	4.467e-10	0.029	0.029	Yes	19	ncRNA_exonic	NA	NA
AFP	Liver	Alpha-fetoprotein	21	1	7	rs13247499	28179258	28039386	28259131	A	C	0.483	0.0339	0.005535	9.12e-10	0.014	0.014	Yes	19	intronic	NA	NA
AFP	Liver	Alpha-fetoprotein	21	1	7	rs4722754	28147452	28039386	28259131	C	T	0.463	0.0333	0.005547	1.95e-09	0.006	0.006	Yes	19	intronic	NA	NA
AFP	Liver	Alpha-fetoprotein	21	1	7	rs66537264	28160029	28039386	28259131	C	T	0.48	0.03306	0.005536	2.344e-09	0.006	0.006	Yes	19	intronic	NA	NA
AFP	Liver	Alpha-fetoprotein	21	1	7	rs3735568	28215654	28039386	28259131	T	C	0.467	-0.0329	0.005544	2.951e-09	0.006	0.006	Yes	19	intronic	NA	NA
AFP	Liver	Alpha-fetoprotein	21	1	7	rs17156432	28162405	28039386	28259131	C	T	0.48	0.03294	0.005536	2.692e-09	0.005	0.005	Yes	19	intronic	NA	NA
AFP	Liver	Alpha-fetoprotein	21	1	7	rs4722755	28152836	28039386	28259131	A	G	0.48	0.03264	0.005536	3.715e-09	0.004	0.004	Yes	19	intronic	NA	NA
AFP	Liver	Alpha-fetoprotein	21	1	7	rs66553243	28222812	28039386	28259131	C	T	0.498	0.0315	0.005532	1.23e-08	0.001	0.001	Yes	19	ncRNA_intronic	NA	NA
AFP	Liver	Alpha-fetoprotein	22	1	8	rs4732620	27925204	27822723	27932866	T	C	0.366	0.03935	0.00574	7.079e-12	0.617	0.617	Yes	4	missense_variant	NUGGC	Ser180Gly
AFP	Liver	Alpha-fetoprotein	22	1	8	rs79376893	27922867	27822723	27932866	A	C	0.347	0.03851	0.00581	3.388e-11	0.18	0.18	Yes	4	intronic	NA	NA
AFP	Liver	Alpha-fetoprotein	22	1	8	rs10107497	27926117	27822723	27932866	C	T	0.377	0.03784	0.005708	3.388e-11	0.128	0.128	Yes	4	intronic	NA	NA
AFP	Liver	Alpha-fetoprotein	22	1	8	rs4732813	27923551	27822723	27932866	G	A	0.327	0.03837	0.005896	7.586e-11	0.071	0.071	Yes	4	intronic	NA	NA
AFP	Liver	Alpha-fetoprotein	23	1	9	rs3138493	92219260	92078472	92244520	C	T	0.284	0.04345	0.006135	1.413e-12	0.142	0.142	Yes	25	upstream	NA	NA
AFP	Liver	Alpha-fetoprotein	23	1	9	rs2031968	92218310	92078472	92244520	C	T	0.281	0.0433	0.006157	1.995e-12	0.101	0.101	Yes	25	intergenic	NA	NA
AFP	Liver	Alpha-fetoprotein	23	1	9	rs3138488	92218782	92078472	92244520	A	G	0.281	0.0433	0.006157	1.995e-12	0.101	0.101	Yes	25	intergenic	NA	NA
AFP	Liver	Alpha-fetoprotein	23	1	9	rs3138490	92219000	92078472	92244520	A	T	0.281	0.0433	0.006157	1.995e-12	0.101	0.101	Yes	25	upstream	NA	NA
AFP	Liver	Alpha-fetoprotein	23	1	9	rs3138499	92219921	92078472	92244520	C	A	0.281	0.04326	0.006157	2.138e-12	0.095	0.095	Yes	25	upstream	NA	NA
AFP	Liver	Alpha-fetoprotein	23	1	9	rs3138489	92218862	92078472	92244520	C	A	0.281	0.04315	0.006153	2.344e-12	0.086	0.086	Yes	25	intergenic	NA	NA
AFP	Liver	Alpha-fetoprotein	23	1	9	rs3763669	92217645	92078472	92244520	C	G	0.279	0.04288	0.006169	3.631e-12	0.058	0.058	Yes	25	intergenic	NA	NA
AFP	Liver	Alpha-fetoprotein	23	1	9	rs2031971	92214725	92078472	92244520	G	A	0.279	0.04267	0.00617	4.677e-12	0.046	0.046	Yes	25	intergenic	NA	NA
AFP	Liver	Alpha-fetoprotein	23	1	9	rs1571536	92215638	92078472	92244520	C	T	0.279	0.04258	0.00617	5.129e-12	0.042	0.042	Yes	25	intergenic	NA	NA
AFP	Liver	Alpha-fetoprotein	23	1	9	rs11265835	92216360	92078472	92244520	C	A	0.279	0.04259	0.006169	5.129e-12	0.042	0.042	Yes	25	intergenic	NA	NA
AFP	Liver	Alpha-fetoprotein	23	1	9	rs2329383	92214995	92078472	92244520	T	C	0.279	0.04256	0.00617	5.248e-12	0.041	0.041	Yes	25	intergenic	NA	NA
AFP	Liver	Alpha-fetoprotein	23	1	9	rs1571535	92215734	92078472	92244520	C	T	0.279	0.04252	0.00617	5.495e-12	0.039	0.039	Yes	25	intergenic	NA	NA
AFP	Liver	Alpha-fetoprotein	23	1	9	rs1007966	92213967	92078472	92244520	A	G	0.277	0.04216	0.006183	9.12e-12	0.024	0.024	Yes	25	intergenic	NA	NA
AFP	Liver	Alpha-fetoprotein	23	1	9	rs10752652	92224551	92078472	92244520	C	T	0.281	0.04154	0.006155	1.479e-11	0.013	0.013	Yes	25	intergenic	NA	NA
AFP	Liver	Alpha-fetoprotein	23	1	9	rs12335914	92209151	92078472	92244520	C	G	0.272	0.04152	0.006218	2.399e-11	0.01	0.01	Yes	25	intergenic	NA	NA
AFP	Liver	Alpha-fetoprotein	23	1	9	rs1329733	92208227	92078472	92244520	G	A	0.27	0.0415	0.006229	2.692e-11	0.009	0.009	Yes	25	intergenic	NA	NA
AFP	Liver	Alpha-fetoprotein	23	1	9	rs1475535	92212610	92078472	92244520	A	T	0.276	0.04125	0.006185	2.57e-11	0.009	0.009	Yes	25	intergenic	NA	NA
AFP	Liver	Alpha-fetoprotein	23	1	9	rs1475536	92212674	92078472	92244520	C	T	0.276	0.04125	0.006185	2.57e-11	0.009	0.009	Yes	25	intergenic	NA	NA
AFP	Liver	Alpha-fetoprotein	23	1	9	rs6559365	92209279	92078472	92244520	A	G	0.271	0.04146	0.006226	2.754e-11	0.008	0.008	Yes	25	intergenic	NA	NA
AFP	Liver	Alpha-fetoprotein	23	1	9	rs3138486	92218334	92078472	92244520	C	A	0.243	0.04305	0.006449	2.455e-11	0.004	0.004	Yes	25	intergenic	NA	NA
AFP	Liver	Alpha-fetoprotein	23	1	9	rs8252	92221010	92078472	92244520	T	C	0.243	0.04307	0.006447	2.399e-11	0.004	0.004	Yes	25	UTR3	NA	NA
AFP	Liver	Alpha-fetoprotein	23	1	9	rs7357754	92207308	92078472	92244520	G	A	0.267	0.0405	0.006249	9.12e-11	0.003	0.003	Yes	25	intergenic	NA	NA
AFP	Liver	Alpha-fetoprotein	23	1	9	rs7024024	92210595	92078472	92244520	T	A	0.258	0.04122	0.006319	6.918e-11	0.002	0.002	Yes	25	intergenic	NA	NA
AFP	Liver	Alpha-fetoprotein	23	1	9	rs7040995	92226172	92078472	92244520	G	C	0.268	0.04058	0.006243	8.128e-11	0.002	0.002	Yes	25	intergenic	NA	NA
AFP	Liver	Alpha-fetoprotein	23	1	9	rs10908903	92228559	92078472	92244520	G	T	0.266	0.0404	0.006257	1.072e-10	0.002	0.002	Yes	25	intergenic	NA	NA
AFP	Liver	Alpha-fetoprotein	24	1	9	rs10125734	135141747	135035413	135245190	A	G	0.282	0.04269	0.006145	3.715e-12	0.46	0.46	Yes	8	intronic	NA	NA
AFP	Liver	Alpha-fetoprotein	24	1	9	rs12341899	135151673	135035413	135245190	T	C	0.324	0.04031	0.00591	9.12e-12	0.117	0.117	Yes	8	intronic	NA	NA
AFP	Liver	Alpha-fetoprotein	24	1	9	rs10793909	135145804	135035413	135245190	A	G	0.311	0.0407	0.005977	9.772e-12	0.086	0.086	Yes	8	intronic	NA	NA
AFP	Liver	Alpha-fetoprotein	24	1	9	rs12340860	135151461	135035413	135245190	A	G	0.323	0.04027	0.005917	1e-11	0.082	0.082	Yes	8	intronic	NA	NA
AFP	Liver	Alpha-fetoprotein	24	1	9	rs7041502	135154808	135035413	135245190	G	A	0.326	0.03996	0.005902	1.288e-11	0.067	0.067	Yes	8	intronic	NA	NA
AFP	Liver	Alpha-fetoprotein	24	1	9	rs10441804	135157248	135035413	135245190	C	A	0.327	0.03991	0.005898	1.318e-11	0.065	0.065	Yes	8	intronic	NA	NA
AFP	Liver	Alpha-fetoprotein	24	1	9	rs7045098	135145623	135035413	135245190	T	C	0.309	0.04071	0.005984	1.023e-11	0.062	0.062	Yes	8	intronic	NA	NA
AFP	Liver	Alpha-fetoprotein	24	1	9	rs7044714	135145279	135035413	135245190	T	C	0.311	0.04061	0.005977	1.096e-11	0.055	0.055	Yes	8	intronic	NA	NA
AFP	Liver	Alpha-fetoprotein	25	1	10	rs10761760	65179152	64774754	65394450	C	A	0.24	-0.05265	0.00648	4.467e-16	0.044	0.044	Yes	65	intronic	NA	NA
AFP	Liver	Alpha-fetoprotein	25	1	10	rs7084707	65052542	64774754	65394450	T	C	0.285	-0.04962	0.006128	5.623e-16	0.029	0.029	Yes	65	intronic	NA	NA
AFP	Liver	Alpha-fetoprotein	25	1	10	rs7075195	65050659	64774754	65394450	G	A	0.285	-0.04941	0.006129	7.586e-16	0.023	0.023	Yes	65	intronic	NA	NA
AFP	Liver	Alpha-fetoprotein	25	1	10	rs10761737	65052205	64774754	65394450	C	T	0.271	-0.05014	0.006223	7.762e-16	0.023	0.023	Yes	65	intronic	NA	NA
AFP	Liver	Alpha-fetoprotein	25	1	10	rs7073753	65062820	64774754	65394450	T	C	0.285	-0.04935	0.006126	7.943e-16	0.022	0.022	Yes	65	intronic	NA	NA
AFP	Liver	Alpha-fetoprotein	25	1	10	rs10822155	65071215	64774754	65394450	A	C	0.272	-0.05003	0.006213	8.128e-16	0.022	0.022	Yes	65	intronic	NA	NA
AFP	Liver	Alpha-fetoprotein	25	1	10	rs7902343	65005399	64774754	65394450	T	C	0.252	-0.05131	0.006372	8.128e-16	0.021	0.021	Yes	65	intronic	NA	NA
AFP	Liver	Alpha-fetoprotein	25	1	10	rs7088799	65016174	64774754	65394450	G	T	0.272	-0.05005	0.006216	8.128e-16	0.021	0.021	Yes	65	intronic	NA	NA
AFP	Liver	Alpha-fetoprotein	25	1	10	rs7080386	65048306	64774754	65394450	A	C	0.281	-0.04954	0.006154	8.318e-16	0.021	0.021	Yes	65	intronic	NA	NA
AFP	Liver	Alpha-fetoprotein	25	1	10	rs10822153	65056813	64774754	65394450	A	C	0.285	-0.04934	0.006128	8.128e-16	0.021	0.021	Yes	65	intronic	NA	NA
AFP	Liver	Alpha-fetoprotein	25	1	10	rs10761741	65066186	64774754	65394450	T	G	0.285	-0.04934	0.006126	8.128e-16	0.021	0.021	Yes	65	intronic	NA	NA
AFP	Liver	Alpha-fetoprotein	25	1	10	rs7922587	65069614	64774754	65394450	C	T	0.285	-0.04929	0.006126	8.511e-16	0.02	0.02	Yes	65	intronic	NA	NA
AFP	Liver	Alpha-fetoprotein	25	1	10	rs7070296	65070438	64774754	65394450	A	T	0.285	-0.04929	0.006126	8.511e-16	0.02	0.02	Yes	65	intronic	NA	NA
AFP	Liver	Alpha-fetoprotein	25	1	10	rs7090111	65077994	64774754	65394450	G	C	0.284	-0.04933	0.006132	8.71e-16	0.02	0.02	Yes	65	intronic	NA	NA
AFP	Liver	Alpha-fetoprotein	25	1	10	rs10761742	65085048	64774754	65394450	G	A	0.285	-0.04931	0.00613	8.71e-16	0.02	0.02	Yes	65	intronic	NA	NA
AFP	Liver	Alpha-fetoprotein	25	1	10	rs4454603	65012750	64774754	65394450	T	C	0.273	-0.04995	0.006212	8.913e-16	0.019	0.019	Yes	65	intronic	NA	NA
AFP	Liver	Alpha-fetoprotein	25	1	10	rs4595427	65012944	64774754	65394450	C	A	0.273	-0.04995	0.006212	8.913e-16	0.019	0.019	Yes	65	intronic	NA	NA
AFP	Liver	Alpha-fetoprotein	25	1	10	rs10822156	65080727	64774754	65394450	C	T	0.285	-0.04925	0.00613	9.333e-16	0.019	0.019	Yes	65	intronic	NA	NA
AFP	Liver	Alpha-fetoprotein	25	1	10	rs12358789	65121485	64774754	65394450	G	A	0.25	-0.05117	0.006391	1.175e-15	0.018	0.018	Yes	65	intronic	NA	NA
AFP	Liver	Alpha-fetoprotein	25	1	10	rs10761739	65062008	64774754	65394450	C	G	0.285	-0.04917	0.006126	1e-15	0.017	0.017	Yes	65	intronic	NA	NA
AFP	Liver	Alpha-fetoprotein	25	1	10	rs10822159	65096250	64774754	65394450	T	C	0.284	-0.04916	0.006131	1.072e-15	0.017	0.017	Yes	65	intronic	NA	NA
AFP	Liver	Alpha-fetoprotein	25	1	10	rs10761758	65172747	64774754	65394450	T	A	0.286	-0.04914	0.006122	1e-15	0.017	0.017	Yes	65	intronic	NA	NA
AFP	Liver	Alpha-fetoprotein	25	1	10	rs7098181	65027143	64774754	65394450	T	G	0.284	-0.04918	0.006135	1.096e-15	0.016	0.016	Yes	65	intronic	NA	NA
AFP	Liver	Alpha-fetoprotein	25	1	10	rs10822160	65112796	64774754	65394450	G	T	0.286	-0.04907	0.006121	1.072e-15	0.016	0.016	Yes	65	intronic	NA	NA
AFP	Liver	Alpha-fetoprotein	25	1	10	rs10822168	65165184	64774754	65394450	A	G	0.286	-0.04909	0.006122	1.072e-15	0.016	0.016	Yes	65	intronic	NA	NA
AFP	Liver	Alpha-fetoprotein	25	1	10	rs10761756	65172328	64774754	65394450	T	C	0.286	-0.04908	0.006122	1.096e-15	0.016	0.016	Yes	65	intronic	NA	NA
AFP	Liver	Alpha-fetoprotein	25	1	10	rs7909269	65177766	64774754	65394450	A	G	0.286	-0.04908	0.006123	1.096e-15	0.016	0.016	Yes	65	intronic	NA	NA
AFP	Liver	Alpha-fetoprotein	25	1	10	rs7077580	65180885	64774754	65394450	A	G	0.286	-0.04907	0.006123	1.096e-15	0.016	0.016	Yes	65	intronic	NA	NA
AFP	Liver	Alpha-fetoprotein	25	1	10	rs10761731	65027610	64774754	65394450	T	A	0.285	-0.04907	0.006128	1.175e-15	0.015	0.015	Yes	65	intronic	NA	NA
AFP	Liver	Alpha-fetoprotein	25	1	10	rs10822158	65094383	64774754	65394450	G	A	0.285	-0.04908	0.00613	1.175e-15	0.015	0.015	Yes	65	intronic	NA	NA
AFP	Liver	Alpha-fetoprotein	25	1	10	rs10740115	65094990	64774754	65394450	A	G	0.285	-0.04908	0.00613	1.175e-15	0.015	0.015	Yes	65	intronic	NA	NA
AFP	Liver	Alpha-fetoprotein	25	1	10	rs10740116	65094992	64774754	65394450	C	T	0.285	-0.04908	0.00613	1.175e-15	0.015	0.015	Yes	65	intronic	NA	NA
AFP	Liver	Alpha-fetoprotein	25	1	10	rs10740118	65101207	64774754	65394450	C	G	0.286	-0.04899	0.006123	1.23e-15	0.015	0.015	Yes	65	intronic	NA	NA
AFP	Liver	Alpha-fetoprotein	25	1	10	rs7896518	65104500	64774754	65394450	G	A	0.286	-0.04901	0.006123	1.202e-15	0.015	0.015	Yes	65	intronic	NA	NA
AFP	Liver	Alpha-fetoprotein	25	1	10	rs10822164	65127258	64774754	65394450	A	G	0.286	-0.04897	0.00612	1.23e-15	0.015	0.015	Yes	65	intronic	NA	NA
AFP	Liver	Alpha-fetoprotein	25	1	10	rs10761750	65128619	64774754	65394450	A	G	0.286	-0.04898	0.00612	1.23e-15	0.015	0.015	Yes	65	intronic	NA	NA
AFP	Liver	Alpha-fetoprotein	25	1	10	rs2893919	65134778	64774754	65394450	A	G	0.286	-0.04897	0.00612	1.23e-15	0.015	0.015	Yes	65	intronic	NA	NA
AFP	Liver	Alpha-fetoprotein	25	1	10	rs2393966	65134814	64774754	65394450	G	T	0.286	-0.04897	0.00612	1.23e-15	0.015	0.015	Yes	65	intronic	NA	NA
AFP	Liver	Alpha-fetoprotein	25	1	10	rs7076310	65135672	64774754	65394450	A	C	0.286	-0.04897	0.00612	1.23e-15	0.015	0.015	Yes	65	intronic	NA	NA
AFP	Liver	Alpha-fetoprotein	25	1	10	rs4310508	65138573	64774754	65394450	G	A	0.286	-0.04901	0.006119	1.148e-15	0.015	0.015	Yes	65	intronic	NA	NA
AFP	Liver	Alpha-fetoprotein	25	1	10	rs2393969	65140440	64774754	65394450	C	A	0.286	-0.04901	0.006119	1.148e-15	0.015	0.015	Yes	65	intronic	NA	NA
AFP	Liver	Alpha-fetoprotein	25	1	10	rs4399232	64999490	64774754	65394450	T	C	0.291	-0.0494	0.00609	5.012e-16	0.014	0.014	Yes	65	intronic	NA	NA
AFP	Liver	Alpha-fetoprotein	25	1	10	rs9787438	65038030	64774754	65394450	C	G	0.284	-0.04903	0.006132	1.288e-15	0.014	0.014	Yes	65	intronic	NA	NA
AFP	Liver	Alpha-fetoprotein	25	1	10	rs10822161	65118203	64774754	65394450	A	G	0.286	-0.04894	0.006121	1.288e-15	0.014	0.014	Yes	65	intronic	NA	NA
AFP	Liver	Alpha-fetoprotein	25	1	10	rs12355784	65121565	64774754	65394450	A	C	0.286	-0.04897	0.006121	1.259e-15	0.014	0.014	Yes	65	intronic	NA	NA
AFP	Liver	Alpha-fetoprotein	25	1	10	rs10822163	65124098	64774754	65394450	G	C	0.286	-0.04897	0.006121	1.259e-15	0.014	0.014	Yes	65	intronic	NA	NA
AFP	Liver	Alpha-fetoprotein	25	1	10	rs6479896	65126832	64774754	65394450	C	T	0.286	-0.04897	0.006121	1.259e-15	0.014	0.014	Yes	65	intronic	NA	NA
AFP	Liver	Alpha-fetoprotein	25	1	10	rs7923609	65133822	64774754	65394450	G	A	0.286	-0.0489	0.006119	1.318e-15	0.014	0.014	Yes	65	intronic	NA	NA
AFP	Liver	Alpha-fetoprotein	25	1	10	rs7910927	65138910	64774754	65394450	G	T	0.286	-0.04895	0.006119	1.259e-15	0.014	0.014	Yes	65	intronic	NA	NA
AFP	Liver	Alpha-fetoprotein	25	1	10	rs10995477	65010672	64774754	65394450	C	T	0.272	-0.04952	0.006213	1.585e-15	0.012	0.012	Yes	65	intronic	NA	NA
AFP	Liver	Alpha-fetoprotein	25	1	10	rs4400684	65012687	64774754	65394450	G	A	0.274	-0.04944	0.006202	1.549e-15	0.012	0.012	Yes	65	intronic	NA	NA
AFP	Liver	Alpha-fetoprotein	25	1	10	rs4405189	65013935	64774754	65394450	G	A	0.274	-0.04944	0.006202	1.549e-15	0.012	0.012	Yes	65	intronic	NA	NA
AFP	Liver	Alpha-fetoprotein	25	1	10	rs10761727	64995493	64774754	65394450	T	C	0.272	-0.05025	0.006213	6.166e-16	0.011	0.011	Yes	65	intronic	NA	NA
AFP	Liver	Alpha-fetoprotein	25	1	10	rs10761729	64995604	64774754	65394450	C	G	0.272	-0.05026	0.006213	6.026e-16	0.011	0.011	Yes	65	intronic	NA	NA
AFP	Liver	Alpha-fetoprotein	25	1	10	rs10995527	65147419	64774754	65394450	A	G	0.293	-0.04786	0.006076	3.311e-15	0.009	0.009	Yes	65	intronic	NA	NA
AFP	Liver	Alpha-fetoprotein	25	1	10	rs10822149	64987412	64774754	65394450	A	G	0.274	-0.04975	0.006203	1.047e-15	0.007	0.007	Yes	65	intronic	NA	NA
AFP	Liver	Alpha-fetoprotein	25	1	10	rs10761723	64955581	64774754	65394450	T	C	0.262	-0.05027	0.006292	1.349e-15	0.006	0.006	Yes	65	intronic	NA	NA
AFP	Liver	Alpha-fetoprotein	25	1	10	rs7895472	64961412	64774754	65394450	A	G	0.262	-0.05027	0.006292	1.349e-15	0.006	0.006	Yes	65	intronic	NA	NA
AFP	Liver	Alpha-fetoprotein	25	1	10	rs7895610	64961659	64774754	65394450	T	C	0.262	-0.05027	0.006292	1.349e-15	0.006	0.006	Yes	65	intronic	NA	NA
AFP	Liver	Alpha-fetoprotein	25	1	10	rs4379723	64963449	64774754	65394450	C	T	0.262	-0.05028	0.006289	1.288e-15	0.006	0.006	Yes	65	intronic	NA	NA
AFP	Liver	Alpha-fetoprotein	25	1	10	rs9414801	65149089	64774754	65394450	G	A	0.313	-0.04657	0.005967	5.888e-15	0.006	0.006	Yes	65	intronic	NA	NA
AFP	Liver	Alpha-fetoprotein	25	1	10	rs10822145	64934548	64774754	65394450	T	C	0.232	-0.05184	0.006554	2.57e-15	0.004	0.004	Yes	65	intronic	NA	NA
AFP	Liver	Alpha-fetoprotein	25	1	10	rs1935	64927823	64774754	65394450	G	C	0.231	-0.05169	0.006561	3.311e-15	0.003	0.003	Yes	65	missense_variant	JMJD1C	Glu2298Asp
AFP	Liver	Alpha-fetoprotein	25	1	10	rs7073746	64904071	64774754	65394450	G	A	0.233	-0.05108	0.006543	5.888e-15	0.002	0.002	Yes	65	intronic	NA	NA
AFP	Liver	Alpha-fetoprotein	25	1	10	rs116510698	64916031	64774754	65394450	A	T	0.214	-0.05274	0.006748	5.495e-15	0.002	0.002	Yes	65	intergenic	NA	NA
AFP	Liver	Alpha-fetoprotein	26	1	10	rs12360140	70421575	69934343	70603360	C	A	0.018	-0.1429	0.02089	7.943e-12	0.65	0.65	Yes	121	intronic	NA	NA
AFP	Liver	Alpha-fetoprotein	26	1	10	rs2894069	70429005	69934343	70603360	T	C	0.126	-0.06266	0.008346	6.026e-14	0.007	0.007	Yes	121	intronic	NA	NA
AFP	Liver	Alpha-fetoprotein	26	1	10	rs35349003	70470266	69934343	70603360	A	T	0.086	-0.06737	0.009881	9.333e-12	0.007	0.007	Yes	121	intergenic	NA	NA
AFP	Liver	Alpha-fetoprotein	26	1	10	rs1027507	70430885	69934343	70603360	A	G	0.127	-0.06195	0.008318	9.55e-14	0.006	0.006	Yes	121	intronic	NA	NA
AFP	Liver	Alpha-fetoprotein	26	1	10	rs9919474	70431303	69934343	70603360	T	C	0.127	-0.06203	0.008321	8.913e-14	0.006	0.006	Yes	121	intronic	NA	NA
AFP	Liver	Alpha-fetoprotein	26	1	10	rs9919477	70431693	69934343	70603360	A	G	0.127	-0.06202	0.008318	8.913e-14	0.006	0.006	Yes	121	intronic	NA	NA
AFP	Liver	Alpha-fetoprotein	26	1	10	rs35177945	70433771	69934343	70603360	A	T	0.126	-0.06225	0.008349	8.913e-14	0.006	0.006	Yes	121	intronic	NA	NA
AFP	Liver	Alpha-fetoprotein	26	1	10	rs12783557	70434378	69934343	70603360	A	G	0.116	-0.0638	0.008631	1.445e-13	0.006	0.006	Yes	121	intronic	NA	NA
AFP	Liver	Alpha-fetoprotein	26	1	10	rs7095478	70436186	69934343	70603360	A	G	0.119	-0.0629	0.008536	1.738e-13	0.006	0.006	Yes	121	intronic	NA	NA
AFP	Liver	Alpha-fetoprotein	26	1	10	rs35025074	70458699	69934343	70603360	C	T	0.123	-0.06145	0.00843	3.09e-13	0.006	0.006	Yes	121	ncRNA_exonic	NA	NA
AFP	Liver	Alpha-fetoprotein	26	1	10	rs12776586	70461336	69934343	70603360	C	T	0.123	-0.06153	0.00843	2.884e-13	0.006	0.006	Yes	121	downstream	NA	NA
AFP	Liver	Alpha-fetoprotein	26	1	10	rs9664270	70463568	69934343	70603360	C	A	0.123	-0.06148	0.008433	3.09e-13	0.006	0.006	Yes	121	intergenic	NA	NA
AFP	Liver	Alpha-fetoprotein	26	1	10	rs75721861	70464422	69934343	70603360	A	G	0.122	-0.06183	0.008448	2.512e-13	0.006	0.006	Yes	121	intergenic	NA	NA
AFP	Liver	Alpha-fetoprotein	26	1	10	rs72799561	70464835	69934343	70603360	T	C	0.122	-0.06183	0.008448	2.512e-13	0.006	0.006	Yes	121	intergenic	NA	NA
AFP	Liver	Alpha-fetoprotein	26	1	10	rs34073554	70431572	69934343	70603360	T	C	0.124	-0.06251	0.008401	1e-13	0.005	0.005	Yes	121	intronic	NA	NA
AFP	Liver	Alpha-fetoprotein	26	1	10	rs72799545	70432230	69934343	70603360	A	G	0.125	-0.06233	0.008372	9.55e-14	0.005	0.005	Yes	121	intronic	NA	NA
AFP	Liver	Alpha-fetoprotein	26	1	10	rs35576568	70433940	69934343	70603360	T	C	0.117	-0.06339	0.008596	1.66e-13	0.005	0.005	Yes	121	intronic	NA	NA
AFP	Liver	Alpha-fetoprotein	26	1	10	rs66572269	70433948	69934343	70603360	A	G	0.116	-0.06371	0.008653	1.82e-13	0.005	0.005	Yes	121	intronic	NA	NA
AFP	Liver	Alpha-fetoprotein	26	1	10	rs12783447	70434509	69934343	70603360	G	C	0.117	-0.06333	0.008596	1.738e-13	0.005	0.005	Yes	121	intronic	NA	NA
AFP	Liver	Alpha-fetoprotein	26	1	10	rs12783848	70434677	69934343	70603360	T	C	0.118	-0.06285	0.00858	2.399e-13	0.005	0.005	Yes	121	intronic	NA	NA
AFP	Liver	Alpha-fetoprotein	26	1	10	rs67065185	70438391	69934343	70603360	T	C	0.118	-0.06276	0.008567	2.399e-13	0.005	0.005	Yes	121	intronic	NA	NA
AFP	Liver	Alpha-fetoprotein	26	1	10	rs111814491	70441498	69934343	70603360	T	C	0.118	-0.06283	0.008567	2.239e-13	0.005	0.005	Yes	121	intronic	NA	NA
AFP	Liver	Alpha-fetoprotein	26	1	10	rs66651579	70447856	69934343	70603360	A	G	0.121	-0.06172	0.00849	3.631e-13	0.005	0.005	Yes	121	intronic	NA	NA
AFP	Liver	Alpha-fetoprotein	26	1	10	rs66473242	70448338	69934343	70603360	A	C	0.121	-0.06172	0.00849	3.631e-13	0.005	0.005	Yes	121	intronic	NA	NA
AFP	Liver	Alpha-fetoprotein	26	1	10	rs67970177	70448447	69934343	70603360	G	A	0.121	-0.06172	0.00849	3.631e-13	0.005	0.005	Yes	121	intronic	NA	NA
AFP	Liver	Alpha-fetoprotein	26	1	10	rs33949177	70448929	69934343	70603360	G	A	0.121	-0.06172	0.00849	3.631e-13	0.005	0.005	Yes	121	intronic	NA	NA
AFP	Liver	Alpha-fetoprotein	26	1	10	rs12778835	70449731	69934343	70603360	C	G	0.121	-0.06172	0.00849	3.631e-13	0.005	0.005	Yes	121	intronic	NA	NA
AFP	Liver	Alpha-fetoprotein	26	1	10	rs12781492	70453734	69934343	70603360	C	A	0.121	-0.06166	0.008478	3.467e-13	0.005	0.005	Yes	121	UTR3	NA	NA
AFP	Liver	Alpha-fetoprotein	26	1	10	rs12772021	70455542	69934343	70603360	C	T	0.121	-0.06172	0.008487	3.548e-13	0.005	0.005	Yes	121	intergenic	NA	NA
AFP	Liver	Alpha-fetoprotein	26	1	10	rs35260595	70456005	69934343	70603360	A	G	0.121	-0.06166	0.008478	3.548e-13	0.005	0.005	Yes	121	intergenic	NA	NA
AFP	Liver	Alpha-fetoprotein	26	1	10	rs67225496	70458117	69934343	70603360	T	C	0.123	-0.06108	0.008424	4.169e-13	0.005	0.005	Yes	121	upstream	NA	NA
AFP	Liver	Alpha-fetoprotein	26	1	10	rs12777271	70464878	69934343	70603360	G	A	0.122	-0.06156	0.008457	3.311e-13	0.005	0.005	Yes	121	intergenic	NA	NA
AFP	Liver	Alpha-fetoprotein	26	1	10	rs34219621	70443187	69934343	70603360	C	G	0.118	-0.06235	0.00857	3.467e-13	0.004	0.004	Yes	121	intronic	NA	NA
AFP	Liver	Alpha-fetoprotein	26	1	10	rs34305618	70443936	69934343	70603360	T	C	0.118	-0.06242	0.008573	3.311e-13	0.004	0.004	Yes	121	intronic	NA	NA
AFP	Liver	Alpha-fetoprotein	26	1	10	rs35263966	70444366	69934343	70603360	A	C	0.118	-0.06243	0.008573	3.311e-13	0.004	0.004	Yes	121	intronic	NA	NA
AFP	Liver	Alpha-fetoprotein	26	1	10	rs67989531	70444530	69934343	70603360	A	T	0.118	-0.06243	0.008573	3.311e-13	0.004	0.004	Yes	121	intronic	NA	NA
AFP	Liver	Alpha-fetoprotein	26	1	10	rs67410932	70444858	69934343	70603360	A	C	0.118	-0.06243	0.008573	3.311e-13	0.004	0.004	Yes	121	intronic	NA	NA
AFP	Liver	Alpha-fetoprotein	26	1	10	rs68098893	70445063	69934343	70603360	T	C	0.118	-0.06243	0.008573	3.311e-13	0.004	0.004	Yes	121	intronic	NA	NA
AFP	Liver	Alpha-fetoprotein	26	1	10	rs72799554	70445616	69934343	70603360	T	A	0.118	-0.06243	0.00857	3.236e-13	0.004	0.004	Yes	121	intronic	NA	NA
AFP	Liver	Alpha-fetoprotein	26	1	10	rs34161012	70445842	69934343	70603360	A	G	0.118	-0.06243	0.008573	3.311e-13	0.004	0.004	Yes	121	intronic	NA	NA
AFP	Liver	Alpha-fetoprotein	26	1	10	rs17462047	70447179	69934343	70603360	T	C	0.117	-0.0627	0.008592	2.951e-13	0.004	0.004	Yes	121	intronic	NA	NA
AFP	Liver	Alpha-fetoprotein	26	1	10	rs66570999	70447296	69934343	70603360	A	G	0.117	-0.0627	0.008592	2.951e-13	0.004	0.004	Yes	121	intronic	NA	NA
AFP	Liver	Alpha-fetoprotein	26	1	10	rs76764209	70421591	69934343	70603360	C	A	0.127	-0.06048	0.008312	3.467e-13	0.003	0.003	Yes	121	intronic	NA	NA
AFP	Liver	Alpha-fetoprotein	26	1	10	rs7095752	70427423	69934343	70603360	C	T	0.125	-0.06133	0.008372	2.399e-13	0.003	0.003	Yes	121	intronic	NA	NA
AFP	Liver	Alpha-fetoprotein	26	1	10	rs4335435	70428682	69934343	70603360	G	C	0.123	-0.06172	0.008415	2.239e-13	0.003	0.003	Yes	121	intronic	NA	NA
AFP	Liver	Alpha-fetoprotein	26	1	10	rs7097157	70415152	69934343	70603360	A	T	0.13	-0.05954	0.00823	4.677e-13	0.002	0.002	Yes	121	intronic	NA	NA
AFP	Liver	Alpha-fetoprotein	26	1	10	rs12259421	70415454	69934343	70603360	C	T	0.13	-0.0596	0.008238	4.677e-13	0.002	0.002	Yes	121	intronic	NA	NA
AFP	Liver	Alpha-fetoprotein	26	1	10	rs12266293	70415515	69934343	70603360	G	A	0.13	-0.05953	0.00823	4.677e-13	0.002	0.002	Yes	121	intronic	NA	NA
AFP	Liver	Alpha-fetoprotein	26	1	10	rs12259509	70415612	69934343	70603360	C	T	0.131	-0.05931	0.008211	5.012e-13	0.002	0.002	Yes	121	intronic	NA	NA
AFP	Liver	Alpha-fetoprotein	26	1	10	rs12261368	70416343	69934343	70603360	A	T	0.13	-0.0595	0.00823	4.786e-13	0.002	0.002	Yes	121	intronic	NA	NA
AFP	Liver	Alpha-fetoprotein	26	1	10	rs72799526	70416642	69934343	70603360	G	A	0.13	-0.05949	0.00823	4.898e-13	0.002	0.002	Yes	121	intronic	NA	NA
AFP	Liver	Alpha-fetoprotein	26	1	10	rs72799527	70416884	69934343	70603360	T	C	0.13	-0.0595	0.00823	4.786e-13	0.002	0.002	Yes	121	intronic	NA	NA
AFP	Liver	Alpha-fetoprotein	26	1	10	rs186970928	70417065	69934343	70603360	G	C	0.13	-0.05953	0.008232	4.786e-13	0.002	0.002	Yes	121	intronic	NA	NA
AFP	Liver	Alpha-fetoprotein	26	1	10	rs191053975	70417067	69934343	70603360	G	A	0.13	-0.05953	0.008232	4.786e-13	0.002	0.002	Yes	121	intronic	NA	NA
AFP	Liver	Alpha-fetoprotein	26	1	10	rs12255938	70417547	69934343	70603360	A	G	0.13	-0.0595	0.00823	4.786e-13	0.002	0.002	Yes	121	intronic	NA	NA
AFP	Liver	Alpha-fetoprotein	26	1	10	rs12263600	70417615	69934343	70603360	A	T	0.13	-0.0595	0.00823	4.786e-13	0.002	0.002	Yes	121	intronic	NA	NA
AFP	Liver	Alpha-fetoprotein	26	1	10	rs12263649	70417663	69934343	70603360	C	T	0.13	-0.0595	0.00823	4.786e-13	0.002	0.002	Yes	121	intronic	NA	NA
AFP	Liver	Alpha-fetoprotein	26	1	10	rs7916778	70417863	69934343	70603360	T	C	0.13	-0.05947	0.008224	4.786e-13	0.002	0.002	Yes	121	intronic	NA	NA
AFP	Liver	Alpha-fetoprotein	26	1	10	rs12769345	70418031	69934343	70603360	T	C	0.124	-0.06074	0.00838	4.266e-13	0.002	0.002	Yes	121	intronic	NA	NA
AFP	Liver	Alpha-fetoprotein	26	1	10	rs7916828	70418032	69934343	70603360	G	A	0.13	-0.05952	0.00823	4.786e-13	0.002	0.002	Yes	121	intronic	NA	NA
AFP	Liver	Alpha-fetoprotein	26	1	10	rs7897916	70418930	69934343	70603360	C	G	0.13	-0.0595	0.00823	4.786e-13	0.002	0.002	Yes	121	intronic	NA	NA
AFP	Liver	Alpha-fetoprotein	26	1	10	rs2153813	70419558	69934343	70603360	C	T	0.13	-0.0595	0.00823	4.786e-13	0.002	0.002	Yes	121	intronic	NA	NA
AFP	Liver	Alpha-fetoprotein	26	1	10	rs2185741	70419752	69934343	70603360	C	T	0.13	-0.05952	0.00823	4.786e-13	0.002	0.002	Yes	121	intronic	NA	NA
AFP	Liver	Alpha-fetoprotein	26	1	10	rs3998859	70419806	69934343	70603360	A	G	0.13	-0.0595	0.00823	4.786e-13	0.002	0.002	Yes	121	intronic	NA	NA
AFP	Liver	Alpha-fetoprotein	26	1	10	rs16925584	70419922	69934343	70603360	A	G	0.13	-0.0595	0.00823	4.786e-13	0.002	0.002	Yes	121	intronic	NA	NA
AFP	Liver	Alpha-fetoprotein	26	1	10	rs35838990	70419989	69934343	70603360	T	A	0.13	-0.0595	0.00823	4.786e-13	0.002	0.002	Yes	121	intronic	NA	NA
AFP	Liver	Alpha-fetoprotein	26	1	10	rs12265479	70420183	69934343	70603360	G	A	0.13	-0.0595	0.00823	4.786e-13	0.002	0.002	Yes	121	intronic	NA	NA
AFP	Liver	Alpha-fetoprotein	26	1	10	rs12251011	70420250	69934343	70603360	A	G	0.13	-0.0595	0.00823	4.786e-13	0.002	0.002	Yes	121	intronic	NA	NA
AFP	Liver	Alpha-fetoprotein	26	1	10	rs12251020	70420280	69934343	70603360	C	G	0.13	-0.0595	0.00823	4.786e-13	0.002	0.002	Yes	121	intronic	NA	NA
AFP	Liver	Alpha-fetoprotein	26	1	10	rs12251051	70420510	69934343	70603360	T	C	0.13	-0.0595	0.00823	4.786e-13	0.002	0.002	Yes	121	intronic	NA	NA
AFP	Liver	Alpha-fetoprotein	26	1	10	rs71478838	70420998	69934343	70603360	A	G	0.123	-0.06119	0.008418	3.631e-13	0.002	0.002	Yes	121	intronic	NA	NA
AFP	Liver	Alpha-fetoprotein	26	1	10	rs3998858	70421180	69934343	70603360	G	A	0.126	-0.06062	0.008349	3.802e-13	0.002	0.002	Yes	121	intronic	NA	NA
AFP	Liver	Alpha-fetoprotein	26	1	10	rs3998857	70421185	69934343	70603360	G	A	0.126	-0.06062	0.008349	3.802e-13	0.002	0.002	Yes	121	intronic	NA	NA
AFP	Liver	Alpha-fetoprotein	26	1	10	rs3998856	70421397	69934343	70603360	C	T	0.127	-0.06035	0.008312	3.89e-13	0.002	0.002	Yes	121	intronic	NA	NA
AFP	Liver	Alpha-fetoprotein	26	1	10	rs67269587	70421620	69934343	70603360	A	T	0.127	-0.06033	0.008312	3.89e-13	0.002	0.002	Yes	121	intronic	NA	NA
AFP	Liver	Alpha-fetoprotein	26	1	10	rs60189814	70421660	69934343	70603360	C	T	0.116	-0.06174	0.00864	8.913e-13	0.002	0.002	Yes	121	intronic	NA	NA
AFP	Liver	Alpha-fetoprotein	26	1	10	rs60726980	70421676	69934343	70603360	T	C	0.116	-0.06175	0.008637	8.71e-13	0.002	0.002	Yes	121	intronic	NA	NA
AFP	Liver	Alpha-fetoprotein	26	1	10	rs66492474	70421692	69934343	70603360	A	G	0.113	-0.06259	0.008746	8.318e-13	0.002	0.002	Yes	121	intronic	NA	NA
AFP	Liver	Alpha-fetoprotein	26	1	10	rs7896535	70422075	69934343	70603360	C	T	0.127	-0.06037	0.008312	3.802e-13	0.002	0.002	Yes	121	intronic	NA	NA
AFP	Liver	Alpha-fetoprotein	26	1	10	rs7896563	70422134	69934343	70603360	C	T	0.127	-0.06036	0.008312	3.802e-13	0.002	0.002	Yes	121	intronic	NA	NA
AFP	Liver	Alpha-fetoprotein	26	1	10	rs7911637	70422390	69934343	70603360	G	C	0.127	-0.06035	0.008312	3.89e-13	0.002	0.002	Yes	121	intronic	NA	NA
AFP	Liver	Alpha-fetoprotein	26	1	10	rs12761725	70422633	69934343	70603360	G	A	0.127	-0.06036	0.008312	3.802e-13	0.002	0.002	Yes	121	intronic	NA	NA
AFP	Liver	Alpha-fetoprotein	26	1	10	rs10998371	70423146	69934343	70603360	C	A	0.127	-0.06035	0.008312	3.89e-13	0.002	0.002	Yes	121	intronic	NA	NA
AFP	Liver	Alpha-fetoprotein	26	1	10	rs10998372	70423183	69934343	70603360	T	A	0.127	-0.06035	0.008312	3.89e-13	0.002	0.002	Yes	121	intronic	NA	NA
AFP	Liver	Alpha-fetoprotein	26	1	10	rs10998373	70423535	69934343	70603360	A	G	0.127	-0.06035	0.008312	3.89e-13	0.002	0.002	Yes	121	intronic	NA	NA
AFP	Liver	Alpha-fetoprotein	26	1	10	rs10998374	70424973	69934343	70603360	G	A	0.127	-0.06033	0.008312	3.89e-13	0.002	0.002	Yes	121	intronic	NA	NA
AFP	Liver	Alpha-fetoprotein	26	1	10	rs34982560	70425005	69934343	70603360	A	C	0.124	-0.06107	0.008401	3.631e-13	0.002	0.002	Yes	121	intronic	NA	NA
AFP	Liver	Alpha-fetoprotein	26	1	10	rs10998375	70425119	69934343	70603360	A	G	0.127	-0.06039	0.008312	3.715e-13	0.002	0.002	Yes	121	intronic	NA	NA
AFP	Liver	Alpha-fetoprotein	26	1	10	rs72799543	70426237	69934343	70603360	C	T	0.124	-0.06117	0.008401	3.311e-13	0.002	0.002	Yes	121	intronic	NA	NA
AFP	Liver	Alpha-fetoprotein	26	1	10	rs66619260	70426267	69934343	70603360	A	G	0.125	-0.06097	0.008369	3.236e-13	0.002	0.002	Yes	121	intronic	NA	NA
AFP	Liver	Alpha-fetoprotein	26	1	10	rs7075483	70467361	69934343	70603360	T	G	0.085	-0.06209	0.009909	3.715e-10	0.002	0.002	Yes	121	intergenic	NA	NA
AFP	Liver	Alpha-fetoprotein	26	1	10	rs7078827	70414995	69934343	70603360	T	A	0.14	-0.05759	0.007976	5.129e-13	0.001	0.001	Yes	121	intronic	NA	NA
AFP	Liver	Alpha-fetoprotein	26	1	10	rs7096914	70415032	69934343	70603360	A	T	0.134	-0.05863	0.008114	5.012e-13	0.001	0.001	Yes	121	intronic	NA	NA
AFP	Liver	Alpha-fetoprotein	26	1	10	rs7907674	70421735	69934343	70603360	T	C	0.122	-0.06021	0.008442	1e-12	0.001	0.001	Yes	121	intronic	NA	NA
AFP	Liver	Alpha-fetoprotein	26	1	10	rs58368706	70421775	69934343	70603360	G	A	0.122	-0.06021	0.008442	1e-12	0.001	0.001	Yes	121	intronic	NA	NA
AFP	Liver	Alpha-fetoprotein	26	1	10	rs10823245	70429380	69934343	70603360	G	A	0.182	-0.0506	0.007161	1.585e-12	0.001	0.001	Yes	121	intronic	NA	NA
AFP	Liver	Alpha-fetoprotein	26	1	10	rs10762236	70431420	69934343	70603360	G	T	0.18	-0.05075	0.007201	1.82e-12	0.001	0.001	Yes	121	intronic	NA	NA
AFP	Liver	Alpha-fetoprotein	26	1	10	rs12098408	70466835	69934343	70603360	T	C	0.085	-0.06195	0.009938	4.571e-10	0.001	0.001	Yes	121	intergenic	NA	NA
AFP	Liver	Alpha-fetoprotein	26	1	10	rs72799562	70467336	69934343	70603360	G	A	0.085	-0.0618	0.009942	5.129e-10	0.001	0.001	Yes	121	intergenic	NA	NA
AFP	Liver	Alpha-fetoprotein	26	1	10	rs35376613	70467898	69934343	70603360	T	G	0.081	-0.06246	0.01012	6.607e-10	0.001	0.001	Yes	121	intergenic	NA	NA
AFP	Liver	Alpha-fetoprotein	26	1	10	rs34998102	70467934	69934343	70603360	T	C	0.081	-0.06246	0.01012	6.607e-10	0.001	0.001	Yes	121	intergenic	NA	NA
AFP	Liver	Alpha-fetoprotein	26	1	10	rs6480354	70468222	69934343	70603360	C	T	0.082	-0.06278	0.01008	4.677e-10	0.001	0.001	Yes	121	intergenic	NA	NA
AFP	Liver	Alpha-fetoprotein	26	1	10	rs7080227	70468289	69934343	70603360	A	G	0.081	-0.06199	0.01013	9.333e-10	0.001	0.001	Yes	121	intergenic	NA	NA
AFP	Liver	Alpha-fetoprotein	26	1	10	rs7093283	70469085	69934343	70603360	A	G	0.082	-0.06282	0.01009	4.898e-10	0.001	0.001	Yes	121	intergenic	NA	NA
AFP	Liver	Alpha-fetoprotein	26	1	10	rs7092903	70469093	69934343	70603360	G	A	0.082	-0.06278	0.01008	4.677e-10	0.001	0.001	Yes	121	intergenic	NA	NA
AFP	Liver	Alpha-fetoprotein	26	1	10	rs7077205	70469246	69934343	70603360	G	T	0.082	-0.06278	0.01008	4.677e-10	0.001	0.001	Yes	121	intergenic	NA	NA
AFP	Liver	Alpha-fetoprotein	26	1	10	rs12776009	70470179	69934343	70603360	T	C	0.081	-0.06202	0.01015	9.772e-10	0.001	0.001	Yes	121	intergenic	NA	NA
AFP	Liver	Alpha-fetoprotein	26	1	10	rs12776501	70470482	69934343	70603360	C	A	0.081	-0.062	0.01015	1e-09	0.001	0.001	Yes	121	intergenic	NA	NA
AFP	Liver	Alpha-fetoprotein	26	1	10	rs77855566	70470714	69934343	70603360	A	G	0.081	-0.06202	0.01015	1e-09	0.001	0.001	Yes	121	intergenic	NA	NA
AFP	Liver	Alpha-fetoprotein	26	1	10	rs7068582	70470926	69934343	70603360	A	G	0.081	-0.06199	0.01015	1e-09	0.001	0.001	Yes	121	intergenic	NA	NA
AFP	Liver	Alpha-fetoprotein	26	1	10	rs7069608	70471825	69934343	70603360	G	A	0.081	-0.06204	0.01015	9.772e-10	0.001	0.001	Yes	121	upstream	NA	NA
AFP	Liver	Alpha-fetoprotein	26	1	10	rs36046083	70414395	69934343	70603360	T	C	0.135	-0.05695	0.008096	1.995e-12	0	0	Yes	121	intronic	NA	NA
AFP	Liver	Alpha-fetoprotein	26	1	10	rs9919473	70431294	69934343	70603360	C	T	0.176	-0.051	0.007266	2.239e-12	0	0	Yes	121	intronic	NA	NA
AFP	Liver	Alpha-fetoprotein	26	1	10	rs10762238	70446673	69934343	70603360	C	G	0.198	-0.04831	0.006939	3.388e-12	0	0	Yes	121	intronic	NA	NA
AFP	Liver	Alpha-fetoprotein	26	1	10	rs1967168	70450264	69934343	70603360	T	C	0.21	-0.04696	0.006787	4.571e-12	0	0	Yes	121	intronic	NA	NA
AFP	Liver	Alpha-fetoprotein	26	1	10	rs10740308	70454896	69934343	70603360	A	C	0.208	-0.04736	0.006811	3.548e-12	0	0	Yes	121	downstream	NA	NA
AFP	Liver	Alpha-fetoprotein	26	1	10	rs7901888	70455490	69934343	70603360	A	C	0.21	-0.04696	0.006785	4.467e-12	0	0	Yes	121	intergenic	NA	NA
AFP	Liver	Alpha-fetoprotein	26	1	10	rs7902140	70455614	69934343	70603360	C	G	0.21	-0.04702	0.006791	4.365e-12	0	0	Yes	121	intergenic	NA	NA
AFP	Liver	Alpha-fetoprotein	26	1	10	rs10823248	70456144	69934343	70603360	T	A	0.213	-0.04703	0.00676	3.467e-12	0	0	Yes	121	intergenic	NA	NA
AFP	Liver	Alpha-fetoprotein	26	1	10	rs1782328	70459206	69934343	70603360	A	G	0.213	-0.04673	0.00675	4.365e-12	0	0	Yes	121	ncRNA_exonic	NA	NA
AFP	Liver	Alpha-fetoprotein	26	1	10	rs10998389	70462285	69934343	70603360	A	T	0.214	-0.04676	0.006748	4.266e-12	0	0	Yes	121	intergenic	NA	NA
AFP	Liver	Alpha-fetoprotein	27	NA	10	NA	NA	88685929	88999136	NA	NA	NA	0.0483305	0.00670768	5.7544e-13	NA	NA	No	NA	NA	NA	NA
AFP	Liver	Alpha-fetoprotein	28	1	10	rs7088405	122871189	122733109	122886458	T	G	0.407	-0.03086	0.00563	4.169e-08	0.248	0.248	Yes	24	intergenic	NA	NA
AFP	Liver	Alpha-fetoprotein	28	1	10	rs7907754	122870416	122733109	122886458	G	A	0.406	-0.03086	0.005631	4.266e-08	0.247	0.247	Yes	24	intergenic	NA	NA
AFP	Liver	Alpha-fetoprotein	28	1	10	rs2254455	122872517	122733109	122886458	A	G	0.428	-0.02948	0.005591	1.349e-07	0.098	0.098	Yes	24	intergenic	NA	NA
AFP	Liver	Alpha-fetoprotein	28	1	10	rs2243609	122874348	122733109	122886458	C	A	0.427	-0.0292	0.005591	1.778e-07	0.077	0.077	Yes	24	intergenic	NA	NA
AFP	Liver	Alpha-fetoprotein	28	1	10	rs2254074	122875547	122733109	122886458	C	A	0.428	-0.02919	0.005591	1.778e-07	0.077	0.077	Yes	24	intergenic	NA	NA
AFP	Liver	Alpha-fetoprotein	28	1	10	rs2438672	122875985	122733109	122886458	T	A	0.427	-0.02915	0.005591	1.862e-07	0.074	0.074	Yes	24	intergenic	NA	NA
AFP	Liver	Alpha-fetoprotein	28	1	10	rs2264380	122876829	122733109	122886458	T	G	0.426	-0.02913	0.005593	1.905e-07	0.071	0.071	Yes	24	intergenic	NA	NA
AFP	Liver	Alpha-fetoprotein	28	1	10	rs2253920	122876975	122733109	122886458	G	A	0.427	-0.02912	0.005592	1.905e-07	0.071	0.071	Yes	24	intergenic	NA	NA
AFP	Liver	Alpha-fetoprotein	28	1	10	rs59143257	122870293	122733109	122886458	G	A	0.288	-0.02914	0.006108	1.82e-06	0.003	0.003	Yes	24	intergenic	NA	NA
AFP	Liver	Alpha-fetoprotein	28	1	10	rs7088119	122871157	122733109	122886458	T	C	0.288	-0.02922	0.006106	1.698e-06	0.003	0.003	Yes	24	intergenic	NA	NA
AFP	Liver	Alpha-fetoprotein	28	1	10	rs12253768	122871604	122733109	122886458	C	A	0.288	-0.02924	0.006106	1.698e-06	0.003	0.003	Yes	24	intergenic	NA	NA
AFP	Liver	Alpha-fetoprotein	28	1	10	rs7907003	122834737	122733109	122886458	A	G	0.393	-0.02551	0.005663	6.607e-06	0.002	0.002	Yes	24	intergenic	NA	NA
AFP	Liver	Alpha-fetoprotein	28	1	10	rs7907115	122834787	122733109	122886458	C	G	0.392	-0.02546	0.005666	6.918e-06	0.002	0.002	Yes	24	intergenic	NA	NA
AFP	Liver	Alpha-fetoprotein	28	1	10	rs2420911	122836478	122733109	122886458	C	T	0.397	-0.02545	0.005653	6.761e-06	0.002	0.002	Yes	24	intergenic	NA	NA
AFP	Liver	Alpha-fetoprotein	28	1	10	rs17101395	122837553	122733109	122886458	A	G	0.401	-0.02509	0.005644	8.71e-06	0.002	0.002	Yes	24	intergenic	NA	NA
AFP	Liver	Alpha-fetoprotein	28	1	10	rs2420915	122840277	122733109	122886458	A	G	0.406	-0.02491	0.005631	9.772e-06	0.002	0.002	Yes	24	intergenic	NA	NA
AFP	Liver	Alpha-fetoprotein	28	1	10	rs11199756	122841079	122733109	122886458	A	G	0.407	-0.0249	0.00563	9.772e-06	0.002	0.002	Yes	24	intergenic	NA	NA
AFP	Liver	Alpha-fetoprotein	28	1	10	rs2252219	122842937	122733109	122886458	G	C	0.406	-0.02488	0.005632	1e-05	0.002	0.002	Yes	24	intergenic	NA	NA
AFP	Liver	Alpha-fetoprotein	28	1	10	rs11199751	122833144	122733109	122886458	T	A	0.382	-0.02425	0.005694	2.042e-05	0.001	0.001	Yes	24	intergenic	NA	NA
AFP	Liver	Alpha-fetoprotein	28	1	10	rs11199752	122833178	122733109	122886458	C	T	0.382	-0.02425	0.005694	2.042e-05	0.001	0.001	Yes	24	intergenic	NA	NA
AFP	Liver	Alpha-fetoprotein	28	1	10	rs2248168	122853969	122733109	122886458	T	G	0.371	-0.02385	0.005727	3.09e-05	0.001	0.001	Yes	24	intergenic	NA	NA
AFP	Liver	Alpha-fetoprotein	28	1	10	rs2248064	122854480	122733109	122886458	C	A	0.371	-0.02384	0.005726	3.162e-05	0.001	0.001	Yes	24	intergenic	NA	NA
AFP	Liver	Alpha-fetoprotein	28	1	10	rs2248051	122854749	122733109	122886458	T	G	0.371	-0.02378	0.005726	3.311e-05	0.001	0.001	Yes	24	intergenic	NA	NA
AFP	Liver	Alpha-fetoprotein	28	1	10	rs2248039	122854917	122733109	122886458	C	T	0.371	-0.02378	0.005726	3.311e-05	0.001	0.001	Yes	24	intergenic	NA	NA
AFP	Liver	Alpha-fetoprotein	29	1	11	rs34295474	1689409	1575441	1716749	A	G	0.229	-0.05743	0.006578	2.57e-18	0.906	0.906	Yes	2	downstream	NA	NA
AFP	Liver	Alpha-fetoprotein	29	1	11	rs34011530	1689461	1575441	1716749	G	C	0.23	-0.05546	0.006573	3.236e-17	0.084	0.084	Yes	2	downstream	NA	NA
AFP	Liver	Alpha-fetoprotein	30	1	11	rs11564722	2178330	2016492	2216163	C	T	0.396	-0.03971	0.005656	2.239e-12	0.353	0.353	Yes	5	intronic	NA	NA
AFP	Liver	Alpha-fetoprotein	30	1	11	rs3842763	2179204	2016492	2216163	G	T	0.397	-0.03967	0.005652	2.239e-12	0.35	0.35	Yes	5	intronic	NA	NA
AFP	Liver	Alpha-fetoprotein	30	1	11	rs3842761	2179352	2016492	2216163	G	C	0.396	-0.03951	0.005656	2.818e-12	0.282	0.282	Yes	5	intronic	NA	NA
AFP	Liver	Alpha-fetoprotein	30	1	11	rs4320932	2171601	2016492	2216163	T	C	0.44	-0.03493	0.005572	3.631e-10	0.003	0.003	Yes	5	intronic	NA	NA
AFP	Liver	Alpha-fetoprotein	30	1	11	rs7948458	2172830	2016492	2216163	C	A	0.428	-0.03495	0.00559	4.074e-10	0.003	0.003	Yes	5	intronic	NA	NA
AFP	Liver	Alpha-fetoprotein	31	1	11	rs56334873	5692825	5584402	5701074	T	C	0.453	-0.03154	0.005556	1.38e-08	0.09	0.09	Yes	38	intronic	NA	NA
AFP	Liver	Alpha-fetoprotein	31	1	11	rs55652931	5692838	5584402	5701074	T	A	0.453	-0.03154	0.005556	1.38e-08	0.09	0.09	Yes	38	intronic	NA	NA
AFP	Liver	Alpha-fetoprotein	31	1	11	rs16934050	5691789	5584402	5701074	A	C	0.456	-0.03111	0.005554	2.138e-08	0.063	0.063	Yes	38	intronic	NA	NA
AFP	Liver	Alpha-fetoprotein	31	1	11	rs202056556	5697152	5584402	5701074	C	A	0.451	-0.03104	0.005558	2.344e-08	0.053	0.053	Yes	38	intronic	NA	NA
AFP	Liver	Alpha-fetoprotein	31	1	11	rs58200149	5692144	5584402	5701074	A	G	0.454	-0.03084	0.005555	2.818e-08	0.051	0.051	Yes	38	intronic	NA	NA
AFP	Liver	Alpha-fetoprotein	31	1	11	rs76196009	5692515	5584402	5701074	C	T	0.454	-0.03083	0.005555	2.884e-08	0.051	0.051	Yes	38	intronic	NA	NA
AFP	Liver	Alpha-fetoprotein	31	1	11	rs58270597	5688683	5584402	5701074	T	C	0.454	-0.03078	0.005556	3.02e-08	0.05	0.05	Yes	38	intronic	NA	NA
AFP	Liver	Alpha-fetoprotein	31	1	11	rs11038628	5688940	5584402	5701074	T	C	0.454	-0.03077	0.005555	3.02e-08	0.05	0.05	Yes	38	missense_variant	TRIM5	Gly249Asp
AFP	Liver	Alpha-fetoprotein	31	1	11	rs11038635	5689741	5584402	5701074	A	G	0.454	-0.03067	0.005556	3.388e-08	0.046	0.046	Yes	38	intronic	NA	NA
AFP	Liver	Alpha-fetoprotein	31	1	11	rs11038636	5689926	5584402	5701074	C	T	0.454	-0.03067	0.005556	3.388e-08	0.046	0.046	Yes	38	intronic	NA	NA
AFP	Liver	Alpha-fetoprotein	31	1	11	rs1976339	5684402	5584402	5701074	G	C	0.445	-0.03051	0.005566	4.169e-08	0.039	0.039	Yes	38	downstream	NA	NA
AFP	Liver	Alpha-fetoprotein	31	1	11	rs2015090	5691214	5584402	5701074	C	A	0.456	-0.03037	0.005553	4.467e-08	0.036	0.036	Yes	38	intronic	NA	NA
AFP	Liver	Alpha-fetoprotein	31	1	11	rs2342384	5692013	5584402	5701074	A	C	0.461	-0.03039	0.005549	4.365e-08	0.035	0.035	Yes	38	intronic	NA	NA
AFP	Liver	Alpha-fetoprotein	31	1	11	rs2342385	5692019	5584402	5701074	G	A	0.46	-0.0304	0.005549	4.266e-08	0.035	0.035	Yes	38	intronic	NA	NA
AFP	Liver	Alpha-fetoprotein	31	1	11	rs904375	5691980	5584402	5701074	T	C	0.461	-0.03037	0.005549	4.467e-08	0.034	0.034	Yes	38	intronic	NA	NA
AFP	Liver	Alpha-fetoprotein	31	1	11	rs2342386	5692032	5584402	5701074	G	C	0.46	-0.03023	0.005549	5.129e-08	0.031	0.031	Yes	38	intronic	NA	NA
AFP	Liver	Alpha-fetoprotein	31	1	11	rs142435216	5691458	5584402	5701074	G	A	0.456	-0.03016	0.005554	5.623e-08	0.03	0.03	Yes	38	intronic	NA	NA
AFP	Liver	Alpha-fetoprotein	31	1	11	rs73402228	5691621	5584402	5701074	T	A	0.462	-0.03008	0.005548	5.888e-08	0.027	0.027	Yes	38	intronic	NA	NA
AFP	Liver	Alpha-fetoprotein	31	1	11	rs71490144	5691506	5584402	5701074	T	C	0.449	-0.02989	0.005561	7.586e-08	0.025	0.025	Yes	38	intronic	NA	NA
AFP	Liver	Alpha-fetoprotein	31	1	11	rs71490145	5691528	5584402	5701074	T	C	0.46	-0.02954	0.005549	1.023e-07	0.019	0.019	Yes	38	intronic	NA	NA
AFP	Liver	Alpha-fetoprotein	31	1	11	rs2342387	5692439	5584402	5701074	C	G	0.354	0.03044	0.005782	1.413e-07	0.007	0.007	Yes	38	intronic	NA	NA
AFP	Liver	Alpha-fetoprotein	31	1	11	rs2880344	5692589	5584402	5701074	C	T	0.354	0.03043	0.005783	1.413e-07	0.007	0.007	Yes	38	intronic	NA	NA
AFP	Liver	Alpha-fetoprotein	31	1	11	rs35388195	5693053	5584402	5701074	C	T	0.354	0.03035	0.005784	1.549e-07	0.007	0.007	Yes	38	intronic	NA	NA
AFP	Liver	Alpha-fetoprotein	31	1	11	rs10742767	5696254	5584402	5701074	G	A	0.362	0.03045	0.005757	1.23e-07	0.007	0.007	Yes	38	intronic	NA	NA
AFP	Liver	Alpha-fetoprotein	31	1	11	rs10838513	5692879	5584402	5701074	A	G	0.354	0.03021	0.005785	1.778e-07	0.006	0.006	Yes	38	intronic	NA	NA
AFP	Liver	Alpha-fetoprotein	31	1	11	rs10838514	5693771	5584402	5701074	T	G	0.353	0.03024	0.005788	1.738e-07	0.006	0.006	Yes	38	intronic	NA	NA
AFP	Liver	Alpha-fetoprotein	31	1	11	rs7116587	5694377	5584402	5701074	C	G	0.353	0.03024	0.005788	1.738e-07	0.006	0.006	Yes	38	intronic	NA	NA
AFP	Liver	Alpha-fetoprotein	31	1	11	rs10769175	5700649	5584402	5701074	G	A	0.362	0.03007	0.005755	1.738e-07	0.006	0.006	Yes	38	intronic	NA	NA
AFP	Liver	Alpha-fetoprotein	31	1	11	rs10742766	5696104	5584402	5701074	T	G	0.359	0.02942	0.005767	3.388e-07	0.004	0.004	Yes	38	intronic	NA	NA
AFP	Liver	Alpha-fetoprotein	31	1	11	rs10742768	5696408	5584402	5701074	A	G	0.359	0.02974	0.005766	2.512e-07	0.004	0.004	Yes	38	intronic	NA	NA
AFP	Liver	Alpha-fetoprotein	31	1	11	rs10838520	5696580	5584402	5701074	A	G	0.359	0.02971	0.005766	2.57e-07	0.004	0.004	Yes	38	intronic	NA	NA
AFP	Liver	Alpha-fetoprotein	31	1	11	rs12361787	5697098	5584402	5701074	C	T	0.359	0.02974	0.005766	2.512e-07	0.004	0.004	Yes	38	intronic	NA	NA
AFP	Liver	Alpha-fetoprotein	31	1	11	rs10838522	5697186	5584402	5701074	G	A	0.358	0.02978	0.005768	2.455e-07	0.004	0.004	Yes	38	intronic	NA	NA
AFP	Liver	Alpha-fetoprotein	31	1	11	rs10769172	5697301	5584402	5701074	T	C	0.359	0.02974	0.005766	2.512e-07	0.004	0.004	Yes	38	intronic	NA	NA
AFP	Liver	Alpha-fetoprotein	31	1	11	rs7119273	5697870	5584402	5701074	G	A	0.359	0.02961	0.005766	2.818e-07	0.004	0.004	Yes	38	intronic	NA	NA
AFP	Liver	Alpha-fetoprotein	31	1	11	rs7119751	5698318	5584402	5701074	C	A	0.358	0.02943	0.005768	3.388e-07	0.004	0.004	Yes	38	intronic	NA	NA
AFP	Liver	Alpha-fetoprotein	31	1	11	rs7119395	5697994	5584402	5701074	G	A	0.361	0.02931	0.00576	3.631e-07	0.003	0.003	Yes	38	intronic	NA	NA
AFP	Liver	Alpha-fetoprotein	31	1	11	rs10742771	5698664	5584402	5701074	T	C	0.358	0.02934	0.005767	3.631e-07	0.003	0.003	Yes	38	intronic	NA	NA
AFP	Liver	Alpha-fetoprotein	32	NA	11	NA	NA	82289094	82496692	NA	NA	NA	0.0336688	0.00569176	3.31131e-09	NA	NA	No	NA	NA	NA	NA
AFP	Liver	Alpha-fetoprotein	33	1	12	rs4149056	21331549	21217810	21414585	C	T	0.112	0.05472	0.00876	4.169e-10	0.913	0.913	Yes	6	missense_variant	SLCO1B1	Val174Ala
AFP	Liver	Alpha-fetoprotein	33	1	12	rs4149035	21318265	21217810	21414585	T	C	0.12	0.0484	0.008502	1.259e-08	0.033	0.033	Yes	6	intronic	NA	NA
AFP	Liver	Alpha-fetoprotein	33	1	12	rs4149033	21317810	21217810	21414585	A	G	0.12	0.04811	0.008511	1.585e-08	0.027	0.027	Yes	6	intronic	NA	NA
AFP	Liver	Alpha-fetoprotein	33	1	12	rs4149083	21380630	21217810	21414585	T	A	0.095	0.05168	0.009422	4.169e-08	0.012	0.012	Yes	6	intronic	NA	NA
AFP	Liver	Alpha-fetoprotein	33	1	12	rs2900478	21368797	21217810	21414585	A	T	0.1	0.04872	0.00922	1.259e-07	0.004	0.004	Yes	6	intronic	NA	NA
AFP	Liver	Alpha-fetoprotein	33	1	12	rs73069021	21399955	21217810	21414585	A	G	0.091	0.05003	0.009634	2.089e-07	0.002	0.002	Yes	6	intergenic	NA	NA
AFP	Liver	Alpha-fetoprotein	34	1	12	rs1169289	121416622	121087557	121470256	G	C	0.375	-0.04969	0.005713	3.388e-18	0.303	0.303	Yes	20	synonymous_variant	HNF1A	NA
AFP	Liver	Alpha-fetoprotein	34	1	12	rs148608463	121413027	121087557	121470256	A	G	0.396	-0.04849	0.005657	1e-17	0.133	0.133	Yes	20	ncRNA_intronic	NA	NA
AFP	Liver	Alpha-fetoprotein	34	1	12	rs142632970	121413345	121087557	121470256	G	A	0.395	-0.04841	0.005657	1.148e-17	0.116	0.116	Yes	20	ncRNA_intronic	NA	NA
AFP	Liver	Alpha-fetoprotein	34	1	12	rs2393792	121406293	121087557	121470256	G	A	0.404	-0.04811	0.005637	1.413e-17	0.096	0.096	Yes	20	downstream	NA	NA
AFP	Liver	Alpha-fetoprotein	34	1	12	rs10774579	121405210	121087557	121470256	T	C	0.403	-0.04782	0.005639	2.239e-17	0.06	0.06	Yes	20	intergenic	NA	NA
AFP	Liver	Alpha-fetoprotein	34	1	12	rs2243616	121406370	121087557	121470256	G	T	0.401	-0.04769	0.005644	2.884e-17	0.047	0.047	Yes	20	downstream	NA	NA
AFP	Liver	Alpha-fetoprotein	34	1	12	rs7979473	121420260	121087557	121470256	A	G	0.386	-0.04802	0.005682	2.884e-17	0.032	0.032	Yes	20	intronic	NA	NA
AFP	Liver	Alpha-fetoprotein	34	1	12	rs2255531	121414915	121087557	121470256	A	G	0.396	-0.04745	0.005655	4.898e-17	0.029	0.029	Yes	20	ncRNA_intronic	NA	NA
AFP	Liver	Alpha-fetoprotein	34	1	12	rs1169284	121419926	121087557	121470256	C	T	0.384	-0.04792	0.005688	3.631e-17	0.026	0.026	Yes	20	intronic	NA	NA
AFP	Liver	Alpha-fetoprotein	34	1	12	rs7979478	121420263	121087557	121470256	A	G	0.388	-0.04782	0.005676	3.631e-17	0.026	0.026	Yes	20	intronic	NA	NA
AFP	Liver	Alpha-fetoprotein	34	1	12	rs2251468	121405126	121087557	121470256	C	A	0.401	-0.04719	0.005643	6.026e-17	0.023	0.023	Yes	20	intergenic	NA	NA
AFP	Liver	Alpha-fetoprotein	34	1	12	rs1183910	121420807	121087557	121470256	A	G	0.385	-0.04767	0.005684	5.012e-17	0.019	0.019	Yes	20	intronic	NA	NA
AFP	Liver	Alpha-fetoprotein	34	1	12	rs2393791	121423956	121087557	121470256	C	T	0.386	-0.04745	0.005682	6.761e-17	0.014	0.014	Yes	20	intronic	NA	NA
AFP	Liver	Alpha-fetoprotein	34	1	12	rs9738226	121423659	121087557	121470256	A	G	0.386	-0.04737	0.005681	7.586e-17	0.013	0.013	Yes	20	intronic	NA	NA
AFP	Liver	Alpha-fetoprotein	34	1	12	rs2243458	121424490	121087557	121470256	T	C	0.383	-0.04746	0.005689	7.244e-17	0.013	0.013	Yes	20	intronic	NA	NA
AFP	Liver	Alpha-fetoprotein	34	1	12	rs7970695	121423376	121087557	121470256	G	A	0.386	-0.04731	0.005681	8.318e-17	0.012	0.012	Yes	20	intronic	NA	NA
AFP	Liver	Alpha-fetoprotein	34	1	12	rs2393776	121424406	121087557	121470256	G	A	0.386	-0.04732	0.005681	8.128e-17	0.012	0.012	Yes	20	intronic	NA	NA
AFP	Liver	Alpha-fetoprotein	34	1	12	rs11065384	121423285	121087557	121470256	T	C	0.384	-0.04704	0.005686	1.318e-16	0.007	0.007	Yes	20	intronic	NA	NA
AFP	Liver	Alpha-fetoprotein	34	1	12	rs11065385	121423386	121087557	121470256	A	G	0.384	-0.04704	0.005686	1.318e-16	0.007	0.007	Yes	20	intronic	NA	NA
AFP	Liver	Alpha-fetoprotein	34	1	12	rs1169288	121416650	121087557	121470256	C	A	0.39	-0.04632	0.005671	3.162e-16	0.005	0.005	Yes	20	missense_variant	HNF1A	Ile27Leu
AFP	Liver	Alpha-fetoprotein	35	1	15	rs690276	43704558	42391672	44813598	T	C	0.397	0.09909	0.005652	8.318e-69	0.031	0.031	Yes	94	intronic	NA	NA
AFP	Liver	Alpha-fetoprotein	35	1	15	rs509306	43715171	42391672	44813598	G	A	0.4	0.09886	0.005646	1.23e-68	0.022	0.022	Yes	94	intronic	NA	NA
AFP	Liver	Alpha-fetoprotein	35	1	15	rs690512	43717678	42391672	44813598	G	A	0.399	0.09886	0.005649	1.445e-68	0.019	0.019	Yes	94	intronic	NA	NA
AFP	Liver	Alpha-fetoprotein	35	1	15	rs690263	43704465	42391672	44813598	G	C	0.398	0.09887	0.005651	1.479e-68	0.018	0.018	Yes	94	intronic	NA	NA
AFP	Liver	Alpha-fetoprotein	35	1	15	rs28666488	43741090	42391672	44813598	C	G	0.396	0.09891	0.005656	1.738e-68	0.016	0.016	Yes	94	intronic	NA	NA
AFP	Liver	Alpha-fetoprotein	35	1	15	rs689767	43722077	42391672	44813598	C	G	0.399	0.09874	0.005648	1.95e-68	0.014	0.014	Yes	94	intronic	NA	NA
AFP	Liver	Alpha-fetoprotein	35	1	15	rs2439845	43722610	42391672	44813598	G	C	0.399	0.09874	0.005648	1.95e-68	0.014	0.014	Yes	94	intronic	NA	NA
AFP	Liver	Alpha-fetoprotein	35	1	15	rs2467745	43722742	42391672	44813598	G	A	0.399	0.09874	0.005648	1.95e-68	0.014	0.014	Yes	94	intronic	NA	NA
AFP	Liver	Alpha-fetoprotein	35	1	15	rs558656	43723514	42391672	44813598	C	T	0.397	0.09882	0.005654	2.089e-68	0.013	0.013	Yes	94	intronic	NA	NA
AFP	Liver	Alpha-fetoprotein	35	1	15	rs2444028	43734878	42391672	44813598	C	T	0.397	0.09881	0.005653	2.138e-68	0.013	0.013	Yes	94	intronic	NA	NA
AFP	Liver	Alpha-fetoprotein	35	1	15	rs2467739	43740196	42391672	44813598	A	G	0.397	0.09881	0.005653	2.138e-68	0.013	0.013	Yes	94	intronic	NA	NA
AFP	Liver	Alpha-fetoprotein	35	1	15	rs2439846	43740970	42391672	44813598	A	G	0.399	0.09874	0.005648	1.995e-68	0.013	0.013	Yes	94	intronic	NA	NA
AFP	Liver	Alpha-fetoprotein	35	1	15	rs2467741	43742626	42391672	44813598	C	T	0.399	0.09874	0.005648	1.995e-68	0.013	0.013	Yes	94	intronic	NA	NA
AFP	Liver	Alpha-fetoprotein	35	1	15	rs11858640	43743629	42391672	44813598	A	G	0.396	0.09883	0.005654	2.042e-68	0.013	0.013	Yes	94	intronic	NA	NA
AFP	Liver	Alpha-fetoprotein	35	1	15	rs2439848	43744210	42391672	44813598	G	A	0.397	0.09883	0.005654	2.089e-68	0.013	0.013	Yes	94	intronic	NA	NA
AFP	Liver	Alpha-fetoprotein	35	1	15	rs2245790	43744457	42391672	44813598	C	T	0.397	0.09883	0.005654	2.089e-68	0.013	0.013	Yes	94	intronic	NA	NA
AFP	Liver	Alpha-fetoprotein	35	1	15	rs1814538	43759774	42391672	44813598	G	A	0.397	0.09881	0.005654	2.188e-68	0.013	0.013	Yes	94	intronic	NA	NA
AFP	Liver	Alpha-fetoprotein	35	1	15	rs690436	43761205	42391672	44813598	C	T	0.397	0.0988	0.005654	2.188e-68	0.013	0.013	Yes	94	intronic	NA	NA
AFP	Liver	Alpha-fetoprotein	35	1	15	rs690446	43761264	42391672	44813598	C	G	0.399	0.09873	0.005648	2.042e-68	0.013	0.013	Yes	94	intronic	NA	NA
AFP	Liver	Alpha-fetoprotein	35	1	15	rs561863	43761352	42391672	44813598	A	G	0.397	0.09881	0.005654	2.188e-68	0.013	0.013	Yes	94	intronic	NA	NA
AFP	Liver	Alpha-fetoprotein	35	1	15	rs689616	43761901	42391672	44813598	T	C	0.397	0.09881	0.005654	2.188e-68	0.013	0.013	Yes	94	intronic	NA	NA
AFP	Liver	Alpha-fetoprotein	35	1	15	rs518288	43763999	42391672	44813598	T	C	0.399	0.09873	0.005648	2.089e-68	0.013	0.013	Yes	94	intronic	NA	NA
AFP	Liver	Alpha-fetoprotein	35	1	15	rs690472	43764368	42391672	44813598	C	A	0.399	0.09874	0.005649	2.042e-68	0.013	0.013	Yes	94	intronic	NA	NA
AFP	Liver	Alpha-fetoprotein	35	1	15	rs2264239	43765533	42391672	44813598	G	C	0.397	0.0988	0.005654	2.188e-68	0.013	0.013	Yes	94	intronic	NA	NA
AFP	Liver	Alpha-fetoprotein	35	1	15	rs2584706	43765978	42391672	44813598	C	T	0.397	0.09881	0.005654	2.188e-68	0.013	0.013	Yes	94	intronic	NA	NA
AFP	Liver	Alpha-fetoprotein	35	1	15	rs2264050	43766025	42391672	44813598	C	G	0.399	0.09874	0.005649	2.042e-68	0.013	0.013	Yes	94	intronic	NA	NA
AFP	Liver	Alpha-fetoprotein	35	1	15	rs526083	43766303	42391672	44813598	C	T	0.397	0.09881	0.005654	2.188e-68	0.013	0.013	Yes	94	intronic	NA	NA
AFP	Liver	Alpha-fetoprotein	35	1	15	rs2264248	43766341	42391672	44813598	A	G	0.397	0.09881	0.005654	2.188e-68	0.013	0.013	Yes	94	intronic	NA	NA
AFP	Liver	Alpha-fetoprotein	35	1	15	rs2251538	43767209	42391672	44813598	C	G	0.397	0.09879	0.005652	2.138e-68	0.013	0.013	Yes	94	intronic	NA	NA
AFP	Liver	Alpha-fetoprotein	35	1	15	rs560191	43767774	42391672	44813598	C	G	0.4	0.09871	0.005647	2.042e-68	0.013	0.013	Yes	94	missense_variant	TP53BP1	Asp358Glu
AFP	Liver	Alpha-fetoprotein	35	1	15	rs689693	43718435	42391672	44813598	C	T	0.399	0.09871	0.005648	2.138e-68	0.012	0.012	Yes	94	intronic	NA	NA
AFP	Liver	Alpha-fetoprotein	35	1	15	rs2467737	43737188	42391672	44813598	A	G	0.399	0.09869	0.005648	2.344e-68	0.012	0.012	Yes	94	intronic	NA	NA
AFP	Liver	Alpha-fetoprotein	35	1	15	rs2467738	43739936	42391672	44813598	A	T	0.399	0.09869	0.005648	2.344e-68	0.012	0.012	Yes	94	intronic	NA	NA
AFP	Liver	Alpha-fetoprotein	35	1	15	rs28649346	43741153	42391672	44813598	C	T	0.399	0.09869	0.005648	2.344e-68	0.012	0.012	Yes	94	intronic	NA	NA
AFP	Liver	Alpha-fetoprotein	35	1	15	rs689816	43749852	42391672	44813598	A	G	0.399	0.09871	0.005649	2.239e-68	0.012	0.012	Yes	94	intronic	NA	NA
AFP	Liver	Alpha-fetoprotein	35	1	15	rs2467742	43750237	42391672	44813598	A	C	0.399	0.09871	0.005649	2.239e-68	0.012	0.012	Yes	94	intronic	NA	NA
AFP	Liver	Alpha-fetoprotein	35	1	15	rs2467743	43750346	42391672	44813598	A	T	0.396	0.09879	0.005654	2.344e-68	0.012	0.012	Yes	94	intronic	NA	NA
AFP	Liver	Alpha-fetoprotein	35	1	15	rs2245176	43750762	42391672	44813598	G	A	0.396	0.09879	0.005654	2.344e-68	0.012	0.012	Yes	94	intronic	NA	NA
AFP	Liver	Alpha-fetoprotein	35	1	15	rs2245054	43751909	42391672	44813598	T	C	0.396	0.09879	0.005654	2.344e-68	0.012	0.012	Yes	94	intronic	NA	NA
AFP	Liver	Alpha-fetoprotein	35	1	15	rs2244981	43752751	42391672	44813598	C	T	0.399	0.09871	0.005649	2.239e-68	0.012	0.012	Yes	94	intronic	NA	NA
AFP	Liver	Alpha-fetoprotein	35	1	15	rs2584727	43710676	42391672	44813598	C	T	0.4	0.0986	0.005645	2.57e-68	0.011	0.011	Yes	94	intronic	NA	NA
AFP	Liver	Alpha-fetoprotein	35	1	15	rs693510	43714625	42391672	44813598	G	C	0.4	0.09864	0.005646	2.399e-68	0.011	0.011	Yes	94	intronic	NA	NA
AFP	Liver	Alpha-fetoprotein	35	1	15	rs689835	43714970	42391672	44813598	T	C	0.397	0.09873	0.005652	2.57e-68	0.011	0.011	Yes	94	intronic	NA	NA
AFP	Liver	Alpha-fetoprotein	35	1	15	rs542898	43719392	42391672	44813598	T	C	0.398	0.0987	0.00565	2.512e-68	0.011	0.011	Yes	94	intronic	NA	NA
AFP	Liver	Alpha-fetoprotein	35	1	15	rs2249952	43720533	42391672	44813598	C	G	0.398	0.09871	0.005651	2.57e-68	0.011	0.011	Yes	94	intronic	NA	NA
AFP	Liver	Alpha-fetoprotein	35	1	15	rs2602141	43724646	42391672	44813598	G	T	0.401	0.09859	0.005644	2.512e-68	0.011	0.011	Yes	94	missense_variant	TP53BP1	Lys1141Gln
AFP	Liver	Alpha-fetoprotein	35	1	15	rs536313	43729998	42391672	44813598	T	C	0.399	0.09869	0.005649	2.455e-68	0.011	0.011	Yes	94	intronic	NA	NA
AFP	Liver	Alpha-fetoprotein	35	1	15	rs2444247	43735110	42391672	44813598	A	G	0.397	0.09876	0.005653	2.512e-68	0.011	0.011	Yes	94	intronic	NA	NA
AFP	Liver	Alpha-fetoprotein	35	1	15	rs2444029	43737484	42391672	44813598	A	G	0.397	0.09876	0.005654	2.455e-68	0.011	0.011	Yes	94	intronic	NA	NA
AFP	Liver	Alpha-fetoprotein	35	1	15	rs2245664	43746170	42391672	44813598	T	C	0.396	0.09877	0.005654	2.512e-68	0.011	0.011	Yes	94	intronic	NA	NA
AFP	Liver	Alpha-fetoprotein	35	1	15	rs2467740	43746792	42391672	44813598	T	C	0.397	0.09878	0.005654	2.455e-68	0.011	0.011	Yes	94	intronic	NA	NA
AFP	Liver	Alpha-fetoprotein	35	1	15	rs690367	43748304	42391672	44813598	G	A	0.399	0.0987	0.005649	2.344e-68	0.011	0.011	Yes	94	synonymous_variant	TP53BP1	NA
AFP	Liver	Alpha-fetoprotein	35	1	15	rs2444249	43753980	42391672	44813598	G	C	0.396	0.09879	0.005655	2.399e-68	0.011	0.011	Yes	94	intronic	NA	NA
AFP	Liver	Alpha-fetoprotein	35	1	15	rs2444032	43755346	42391672	44813598	C	A	0.396	0.09879	0.005655	2.455e-68	0.011	0.011	Yes	94	intronic	NA	NA
AFP	Liver	Alpha-fetoprotein	35	1	15	rs2264876	43757419	42391672	44813598	T	G	0.396	0.09878	0.005655	2.455e-68	0.011	0.011	Yes	94	intronic	NA	NA
AFP	Liver	Alpha-fetoprotein	35	1	15	rs2255383	43758932	42391672	44813598	G	C	0.396	0.09878	0.005655	2.455e-68	0.011	0.011	Yes	94	intronic	NA	NA
AFP	Liver	Alpha-fetoprotein	35	1	15	rs689647	43762196	42391672	44813598	T	C	0.399	0.09868	0.005649	2.455e-68	0.011	0.011	Yes	94	missense_variant	TP53BP1	Gly417Ser
AFP	Liver	Alpha-fetoprotein	35	1	15	rs493377	43773467	42391672	44813598	T	C	0.399	0.09867	0.005649	2.512e-68	0.011	0.011	Yes	94	intronic	NA	NA
AFP	Liver	Alpha-fetoprotein	35	1	15	rs2250750	43774202	42391672	44813598	G	C	0.399	0.09865	0.005648	2.57e-68	0.011	0.011	Yes	94	intronic	NA	NA
AFP	Liver	Alpha-fetoprotein	35	1	15	rs690038	43707005	42391672	44813598	G	A	0.397	0.09872	0.005654	2.818e-68	0.01	0.01	Yes	94	intronic	NA	NA
AFP	Liver	Alpha-fetoprotein	35	1	15	rs2254325	43707462	42391672	44813598	G	A	0.397	0.09872	0.005654	2.818e-68	0.01	0.01	Yes	94	intronic	NA	NA
AFP	Liver	Alpha-fetoprotein	35	1	15	rs690002	43729349	42391672	44813598	A	C	0.396	0.09876	0.005654	2.63e-68	0.01	0.01	Yes	94	intronic	NA	NA
AFP	Liver	Alpha-fetoprotein	35	1	15	rs537115	43729948	42391672	44813598	T	C	0.396	0.09876	0.005654	2.63e-68	0.01	0.01	Yes	94	intronic	NA	NA
AFP	Liver	Alpha-fetoprotein	35	1	15	rs2245908	43731454	42391672	44813598	G	C	0.396	0.09877	0.005655	2.57e-68	0.01	0.01	Yes	94	intronic	NA	NA
AFP	Liver	Alpha-fetoprotein	35	1	15	rs2439841	43734749	42391672	44813598	A	G	0.397	0.09874	0.005654	2.754e-68	0.01	0.01	Yes	94	intronic	NA	NA
AFP	Liver	Alpha-fetoprotein	35	1	15	rs2245780	43744782	42391672	44813598	T	C	0.397	0.09875	0.005654	2.63e-68	0.01	0.01	Yes	94	intronic	NA	NA
AFP	Liver	Alpha-fetoprotein	35	1	15	rs2264049	43766069	42391672	44813598	C	T	0.397	0.09876	0.005654	2.63e-68	0.01	0.01	Yes	94	intronic	NA	NA
AFP	Liver	Alpha-fetoprotein	35	1	15	rs524417	43772374	42391672	44813598	T	C	0.396	0.09875	0.005654	2.63e-68	0.01	0.01	Yes	94	intronic	NA	NA
AFP	Liver	Alpha-fetoprotein	35	1	15	rs2250743	43774318	42391672	44813598	G	T	0.397	0.09874	0.005654	2.692e-68	0.01	0.01	Yes	94	intronic	NA	NA
AFP	Liver	Alpha-fetoprotein	35	1	15	rs2439832	43779686	42391672	44813598	T	C	0.397	0.09873	0.005653	2.692e-68	0.01	0.01	Yes	94	intronic	NA	NA
AFP	Liver	Alpha-fetoprotein	35	1	15	rs2584726	43715382	42391672	44813598	C	T	0.399	0.09863	0.005649	2.884e-68	0.009	0.009	Yes	94	intronic	NA	NA
AFP	Liver	Alpha-fetoprotein	35	1	15	rs565007	43716641	42391672	44813598	T	A	0.396	0.09873	0.005656	3.162e-68	0.009	0.009	Yes	94	intronic	NA	NA
AFP	Liver	Alpha-fetoprotein	35	1	15	rs690012	43719755	42391672	44813598	T	C	0.398	0.09865	0.005651	2.951e-68	0.009	0.009	Yes	94	intronic	NA	NA
AFP	Liver	Alpha-fetoprotein	35	1	15	rs471229	43733994	42391672	44813598	A	G	0.396	0.09873	0.005655	2.884e-68	0.009	0.009	Yes	94	intronic	NA	NA
AFP	Liver	Alpha-fetoprotein	35	1	15	rs694725	43756210	42391672	44813598	G	A	0.398	0.09863	0.00565	3.02e-68	0.009	0.009	Yes	94	intronic	NA	NA
AFP	Liver	Alpha-fetoprotein	35	1	15	rs483724	43757059	42391672	44813598	A	T	0.396	0.09872	0.005656	3.162e-68	0.009	0.009	Yes	94	intronic	NA	NA
AFP	Liver	Alpha-fetoprotein	35	1	15	rs550239	43720197	42391672	44813598	T	C	0.396	0.09873	0.005657	3.236e-68	0.008	0.008	Yes	94	intronic	NA	NA
AFP	Liver	Alpha-fetoprotein	35	1	15	rs690316	43737880	42391672	44813598	A	C	0.397	0.09864	0.005653	3.467e-68	0.008	0.008	Yes	94	intronic	NA	NA
AFP	Liver	Alpha-fetoprotein	35	1	15	rs2254321	43707542	42391672	44813598	G	T	0.398	0.09859	0.005651	3.715e-68	0.007	0.007	Yes	94	intronic	NA	NA
AFP	Liver	Alpha-fetoprotein	35	1	15	rs2584694	43710525	42391672	44813598	G	A	0.398	0.09858	0.005651	3.802e-68	0.007	0.007	Yes	94	intronic	NA	NA
AFP	Liver	Alpha-fetoprotein	35	1	15	rs2253807	43711876	42391672	44813598	G	C	0.4	0.09847	0.005646	4.266e-68	0.006	0.006	Yes	94	intronic	NA	NA
AFP	Liver	Alpha-fetoprotein	35	1	15	rs690466	43712042	42391672	44813598	G	C	0.397	0.09854	0.005653	4.677e-68	0.006	0.006	Yes	94	intronic	NA	NA
AFP	Liver	Alpha-fetoprotein	35	1	15	rs2242069	43713634	42391672	44813598	C	A	0.4	0.09832	0.005647	6.761e-68	0.004	0.004	Yes	94	intronic	NA	NA
AFP	Liver	Alpha-fetoprotein	35	1	15	rs689596	43761717	42391672	44813598	T	A	0.398	0.09827	0.005651	9.772e-68	0.003	0.003	Yes	94	intronic	NA	NA
AFP	Liver	Alpha-fetoprotein	35	1	15	rs2924368	43777632	42391672	44813598	A	G	0.421	0.09741	0.005602	1e-67	0.002	0.002	Yes	94	intronic	NA	NA
AFP	Liver	Alpha-fetoprotein	35	1	15	rs2924369	43777985	42391672	44813598	G	A	0.425	0.09731	0.005595	9.333e-68	0.002	0.002	Yes	94	intronic	NA	NA
AFP	Liver	Alpha-fetoprotein	35	1	15	rs1079309	43783164	42391672	44813598	A	C	0.4	0.09814	0.005646	1.122e-67	0.002	0.002	Yes	94	intronic	NA	NA
AFP	Liver	Alpha-fetoprotein	35	1	15	rs2439850	43784854	42391672	44813598	G	C	0.398	0.09808	0.00565	1.66e-67	0.002	0.002	Yes	94	intronic	NA	NA
AFP	Liver	Alpha-fetoprotein	35	1	15	rs2444250	43785051	42391672	44813598	G	C	0.399	0.09803	0.005649	1.862e-67	0.002	0.002	Yes	94	intronic	NA	NA
AFP	Liver	Alpha-fetoprotein	35	1	15	rs101094	43787322	42391672	44813598	G	C	0.399	0.09803	0.005649	1.82e-67	0.002	0.002	Yes	94	intronic	NA	NA
AFP	Liver	Alpha-fetoprotein	35	1	15	rs2444251	43788595	42391672	44813598	G	A	0.401	0.09799	0.005644	1.622e-67	0.002	0.002	Yes	94	intronic	NA	NA
AFP	Liver	Alpha-fetoprotein	35	1	15	rs548704	43791706	42391672	44813598	C	A	0.401	0.09798	0.005644	1.66e-67	0.002	0.002	Yes	94	intronic	NA	NA
AFP	Liver	Alpha-fetoprotein	35	1	15	rs2253708	43797273	42391672	44813598	C	G	0.397	0.09819	0.005652	1.349e-67	0.002	0.002	Yes	94	intronic	NA	NA
AFP	Liver	Alpha-fetoprotein	35	1	15	rs2467736	43784917	42391672	44813598	C	T	0.399	0.09803	0.005649	1.905e-67	0.001	0.001	Yes	94	intronic	NA	NA
AFP	Liver	Alpha-fetoprotein	36	1	16	rs11864676	53159823	53058219	53375964	T	A	0.227	-0.03848	0.006604	5.623e-09	0.026	0.026	Yes	221	intronic	NA	NA
AFP	Liver	Alpha-fetoprotein	36	1	16	rs62047990	53171664	53058219	53375964	T	C	0.153	-0.04462	0.007679	6.166e-09	0.026	0.026	Yes	221	intronic	NA	NA
AFP	Liver	Alpha-fetoprotein	36	1	16	rs17302113	53172153	53058219	53375964	G	A	0.183	-0.04138	0.007158	7.413e-09	0.024	0.024	Yes	221	intronic	NA	NA
AFP	Liver	Alpha-fetoprotein	36	1	16	rs12597502	53170069	53058219	53375964	G	A	0.183	-0.04137	0.007159	7.586e-09	0.023	0.023	Yes	221	intronic	NA	NA
AFP	Liver	Alpha-fetoprotein	36	1	16	rs8057569	53173233	53058219	53375964	G	A	0.183	-0.04132	0.007153	7.586e-09	0.023	0.023	Yes	221	intronic	NA	NA
AFP	Liver	Alpha-fetoprotein	36	1	16	rs62047991	53174271	53058219	53375964	G	A	0.183	-0.04135	0.007156	7.586e-09	0.023	0.023	Yes	221	intronic	NA	NA
AFP	Liver	Alpha-fetoprotein	36	1	16	rs116470308	53164633	53058219	53375964	C	G	0.18	-0.04163	0.007198	7.244e-09	0.022	0.022	Yes	221	intronic	NA	NA
AFP	Liver	Alpha-fetoprotein	36	1	16	rs1421067	53172643	53058219	53375964	T	G	0.24	-0.03743	0.006473	7.413e-09	0.022	0.022	Yes	221	intronic	NA	NA
AFP	Liver	Alpha-fetoprotein	36	1	16	rs8057285	53183880	53058219	53375964	T	A	0.184	-0.04118	0.007144	8.318e-09	0.022	0.022	Yes	221	intronic	NA	NA
AFP	Liver	Alpha-fetoprotein	36	1	16	rs8053357	53179492	53058219	53375964	A	C	0.24	-0.03739	0.006473	7.586e-09	0.021	0.021	Yes	221	intronic	NA	NA
AFP	Liver	Alpha-fetoprotein	36	1	16	rs67499551	53183605	53058219	53375964	A	T	0.246	-0.03701	0.006423	8.318e-09	0.021	0.021	Yes	221	intronic	NA	NA
AFP	Liver	Alpha-fetoprotein	36	1	16	rs62047987	53163796	53058219	53375964	C	T	0.181	-0.04144	0.007187	8.128e-09	0.02	0.02	Yes	221	intronic	NA	NA
AFP	Liver	Alpha-fetoprotein	36	1	16	rs11075757	53166264	53058219	53375964	C	T	0.222	-0.03843	0.006656	7.762e-09	0.02	0.02	Yes	221	intronic	NA	NA
AFP	Liver	Alpha-fetoprotein	36	1	16	rs8055523	53173154	53058219	53375964	A	G	0.246	-0.037	0.006423	8.318e-09	0.02	0.02	Yes	221	intronic	NA	NA
AFP	Liver	Alpha-fetoprotein	36	1	16	rs11859517	53181247	53058219	53375964	T	C	0.256	-0.03654	0.006336	8.128e-09	0.02	0.02	Yes	221	intronic	NA	NA
AFP	Liver	Alpha-fetoprotein	36	1	16	rs112757932	53165035	53058219	53375964	G	A	0.181	-0.04132	0.007184	8.913e-09	0.019	0.019	Yes	221	intronic	NA	NA
AFP	Liver	Alpha-fetoprotein	36	1	16	rs73590892	53165633	53058219	53375964	A	C	0.222	-0.03834	0.006652	8.128e-09	0.019	0.019	Yes	221	intronic	NA	NA
AFP	Liver	Alpha-fetoprotein	36	1	16	rs8055410	53183836	53058219	53375964	A	G	0.248	-0.03681	0.006405	9.12e-09	0.019	0.019	Yes	221	intronic	NA	NA
AFP	Liver	Alpha-fetoprotein	36	1	16	rs59924446	53161774	53058219	53375964	G	T	0.241	-0.03586	0.006468	2.951e-08	0.007	0.007	Yes	221	intronic	NA	NA
AFP	Liver	Alpha-fetoprotein	36	1	16	rs62047988	53168531	53058219	53375964	A	G	0.198	-0.03817	0.006938	3.715e-08	0.007	0.007	Yes	221	intronic	NA	NA
AFP	Liver	Alpha-fetoprotein	36	1	16	rs113729327	53185263	53058219	53375964	G	A	0.182	-0.03978	0.007173	2.951e-08	0.007	0.007	Yes	221	intronic	NA	NA
AFP	Liver	Alpha-fetoprotein	36	1	16	rs11865376	53159405	53058219	53375964	C	T	0.24	-0.03574	0.006477	3.467e-08	0.006	0.006	Yes	221	intronic	NA	NA
AFP	Liver	Alpha-fetoprotein	36	1	16	rs62047989	53171124	53058219	53375964	T	C	0.256	-0.0348	0.00634	4.074e-08	0.006	0.006	Yes	221	intronic	NA	NA
AFP	Liver	Alpha-fetoprotein	36	1	16	rs1080313	53174866	53058219	53375964	G	C	0.255	-0.03483	0.006343	3.981e-08	0.006	0.006	Yes	221	intronic	NA	NA
AFP	Liver	Alpha-fetoprotein	36	1	16	rs7186520	53178250	53058219	53375964	A	G	0.255	-0.03485	0.006345	3.981e-08	0.006	0.006	Yes	221	intronic	NA	NA
AFP	Liver	Alpha-fetoprotein	36	1	16	rs8059141	53180475	53058219	53375964	T	C	0.26	-0.03458	0.006304	4.074e-08	0.006	0.006	Yes	221	intronic	NA	NA
AFP	Liver	Alpha-fetoprotein	36	1	16	rs73599557	53182044	53058219	53375964	G	A	0.261	-0.03454	0.006302	4.266e-08	0.006	0.006	Yes	221	intronic	NA	NA
AFP	Liver	Alpha-fetoprotein	36	1	16	rs62048018	53192431	53058219	53375964	T	C	0.182	-0.03953	0.007167	3.467e-08	0.006	0.006	Yes	221	intronic	NA	NA
AFP	Liver	Alpha-fetoprotein	36	1	16	rs62048020	53194947	53058219	53375964	A	T	0.182	-0.03953	0.007167	3.467e-08	0.006	0.006	Yes	221	intronic	NA	NA
AFP	Liver	Alpha-fetoprotein	36	1	16	rs12599521	53195264	53058219	53375964	T	A	0.182	-0.03953	0.007165	3.467e-08	0.006	0.006	Yes	221	intronic	NA	NA
AFP	Liver	Alpha-fetoprotein	36	1	16	rs2042028	53196276	53058219	53375964	A	T	0.182	-0.03956	0.00717	3.467e-08	0.006	0.006	Yes	221	intronic	NA	NA
AFP	Liver	Alpha-fetoprotein	36	1	16	rs17302609	53202524	53058219	53375964	C	G	0.17	-0.04065	0.007365	3.388e-08	0.006	0.006	Yes	221	ncRNA_exonic	NA	NA
AFP	Liver	Alpha-fetoprotein	36	1	16	rs7189599	53203971	53058219	53375964	T	G	0.243	-0.03549	0.00645	3.715e-08	0.006	0.006	Yes	221	intronic	NA	NA
AFP	Liver	Alpha-fetoprotein	36	1	16	rs7196485	53203977	53058219	53375964	G	T	0.168	-0.04079	0.007396	3.467e-08	0.006	0.006	Yes	221	intronic	NA	NA
AFP	Liver	Alpha-fetoprotein	36	1	16	rs62048028	53210110	53058219	53375964	A	C	0.17	-0.04065	0.007363	3.388e-08	0.006	0.006	Yes	221	intronic	NA	NA
AFP	Liver	Alpha-fetoprotein	36	1	16	rs72797684	53217852	53058219	53375964	C	T	0.17	-0.04064	0.007361	3.388e-08	0.006	0.006	Yes	221	intronic	NA	NA
AFP	Liver	Alpha-fetoprotein	36	1	16	rs62048045	53227215	53058219	53375964	T	G	0.175	-0.04008	0.007273	3.548e-08	0.006	0.006	Yes	221	intronic	NA	NA
AFP	Liver	Alpha-fetoprotein	36	1	16	rs62048046	53227218	53058219	53375964	A	G	0.175	-0.04012	0.007279	3.548e-08	0.006	0.006	Yes	221	intronic	NA	NA
AFP	Liver	Alpha-fetoprotein	36	1	16	rs62048047	53229549	53058219	53375964	G	C	0.175	-0.04008	0.007273	3.548e-08	0.006	0.006	Yes	221	intronic	NA	NA
AFP	Liver	Alpha-fetoprotein	36	1	16	rs7203738	53164461	53058219	53375964	G	T	0.24	-0.03541	0.006473	4.467e-08	0.005	0.005	Yes	221	intronic	NA	NA
AFP	Liver	Alpha-fetoprotein	36	1	16	rs11075755	53166002	53058219	53375964	T	A	0.238	-0.03558	0.006494	4.266e-08	0.005	0.005	Yes	221	intronic	NA	NA
AFP	Liver	Alpha-fetoprotein	36	1	16	rs11075756	53166187	53058219	53375964	T	C	0.237	-0.03571	0.006502	3.981e-08	0.005	0.005	Yes	221	intronic	NA	NA
AFP	Liver	Alpha-fetoprotein	36	1	16	rs67673290	53170804	53058219	53375964	C	G	0.271	-0.03388	0.006221	5.129e-08	0.005	0.005	Yes	221	intronic	NA	NA
AFP	Liver	Alpha-fetoprotein	36	1	16	rs6499310	53180198	53058219	53375964	A	G	0.261	-0.03449	0.006302	4.365e-08	0.005	0.005	Yes	221	intronic	NA	NA
AFP	Liver	Alpha-fetoprotein	36	1	16	rs8061582	53183747	53058219	53375964	C	T	0.263	-0.03424	0.006282	5.012e-08	0.005	0.005	Yes	221	intronic	NA	NA
AFP	Liver	Alpha-fetoprotein	36	1	16	rs6499311	53183947	53058219	53375964	G	A	0.262	-0.03437	0.006287	4.571e-08	0.005	0.005	Yes	221	intronic	NA	NA
AFP	Liver	Alpha-fetoprotein	36	1	16	rs12149129	53188014	53058219	53375964	T	C	0.252	-0.03496	0.006368	3.981e-08	0.005	0.005	Yes	221	intronic	NA	NA
AFP	Liver	Alpha-fetoprotein	36	1	16	rs62048016	53188393	53058219	53375964	G	A	0.176	-0.03972	0.007256	4.365e-08	0.005	0.005	Yes	221	intronic	NA	NA
AFP	Liver	Alpha-fetoprotein	36	1	16	rs62048022	53197459	53058219	53375964	C	T	0.253	-0.03477	0.006366	4.677e-08	0.005	0.005	Yes	221	intronic	NA	NA
AFP	Liver	Alpha-fetoprotein	36	1	16	rs62048023	53201950	53058219	53375964	G	A	0.253	-0.03477	0.006366	4.677e-08	0.005	0.005	Yes	221	intronic	NA	NA
AFP	Liver	Alpha-fetoprotein	36	1	16	rs62048024	53202010	53058219	53375964	A	G	0.253	-0.03477	0.006366	4.677e-08	0.005	0.005	Yes	221	intronic	NA	NA
AFP	Liver	Alpha-fetoprotein	36	1	16	rs7195323	53203346	53058219	53375964	C	T	0.24	-0.03546	0.00648	4.467e-08	0.005	0.005	Yes	221	ncRNA_exonic	NA	NA
AFP	Liver	Alpha-fetoprotein	36	1	16	rs7191003	53203634	53058219	53375964	G	A	0.165	-0.04082	0.007461	4.467e-08	0.005	0.005	Yes	221	intronic	NA	NA
AFP	Liver	Alpha-fetoprotein	36	1	16	rs62048027	53205829	53058219	53375964	T	C	0.24	-0.03546	0.00648	4.467e-08	0.005	0.005	Yes	221	intronic	NA	NA
AFP	Liver	Alpha-fetoprotein	36	1	16	rs7202653	53207193	53058219	53375964	A	G	0.24	-0.03546	0.00648	4.467e-08	0.005	0.005	Yes	221	intronic	NA	NA
AFP	Liver	Alpha-fetoprotein	36	1	16	rs8047327	53207887	53058219	53375964	C	T	0.24	-0.03546	0.00648	4.467e-08	0.005	0.005	Yes	221	intronic	NA	NA
AFP	Liver	Alpha-fetoprotein	36	1	16	rs17302672	53210553	53058219	53375964	C	G	0.24	-0.03546	0.00648	4.467e-08	0.005	0.005	Yes	221	intronic	NA	NA
AFP	Liver	Alpha-fetoprotein	36	1	16	rs12596062	53211665	53058219	53375964	A	G	0.24	-0.03546	0.00648	4.467e-08	0.005	0.005	Yes	221	intronic	NA	NA
AFP	Liver	Alpha-fetoprotein	36	1	16	rs17302707	53211852	53058219	53375964	T	C	0.24	-0.03546	0.00648	4.467e-08	0.005	0.005	Yes	221	intronic	NA	NA
AFP	Liver	Alpha-fetoprotein	36	1	16	rs62048031	53214564	53058219	53375964	G	A	0.24	-0.03546	0.00648	4.467e-08	0.005	0.005	Yes	221	intronic	NA	NA
AFP	Liver	Alpha-fetoprotein	36	1	16	rs62048032	53214867	53058219	53375964	A	G	0.24	-0.03548	0.00648	4.365e-08	0.005	0.005	Yes	221	intronic	NA	NA
AFP	Liver	Alpha-fetoprotein	36	1	16	rs11863925	53215278	53058219	53375964	C	G	0.24	-0.03546	0.00648	4.467e-08	0.005	0.005	Yes	221	intronic	NA	NA
AFP	Liver	Alpha-fetoprotein	36	1	16	rs11859591	53219419	53058219	53375964	T	C	0.401	-0.03098	0.005644	3.981e-08	0.005	0.005	Yes	221	intronic	NA	NA
AFP	Liver	Alpha-fetoprotein	36	1	16	rs9673875	53220575	53058219	53375964	A	G	0.239	-0.03547	0.006483	4.467e-08	0.005	0.005	Yes	221	intronic	NA	NA
AFP	Liver	Alpha-fetoprotein	36	1	16	rs58988553	53221970	53058219	53375964	G	T	0.24	-0.03546	0.00648	4.467e-08	0.005	0.005	Yes	221	intronic	NA	NA
AFP	Liver	Alpha-fetoprotein	36	1	16	rs2892423	53227334	53058219	53375964	A	G	0.249	-0.03488	0.006396	5.012e-08	0.005	0.005	Yes	221	intronic	NA	NA
AFP	Liver	Alpha-fetoprotein	36	1	16	rs2388013	53227381	53058219	53375964	A	C	0.249	-0.03488	0.006396	5.012e-08	0.005	0.005	Yes	221	intronic	NA	NA
AFP	Liver	Alpha-fetoprotein	36	1	16	rs62048051	53239161	53058219	53375964	G	C	0.176	-0.03966	0.007268	4.786e-08	0.005	0.005	Yes	221	intronic	NA	NA
AFP	Liver	Alpha-fetoprotein	36	1	16	rs8053957	53243263	53058219	53375964	T	G	0.252	-0.03477	0.006375	4.898e-08	0.005	0.005	Yes	221	intronic	NA	NA
AFP	Liver	Alpha-fetoprotein	36	1	16	rs62049763	53253719	53058219	53375964	G	A	0.177	-0.03975	0.007242	4.074e-08	0.005	0.005	Yes	221	intronic	NA	NA
AFP	Liver	Alpha-fetoprotein	36	1	16	rs2058674	53308951	53058219	53375964	G	T	0.172	-0.03994	0.007321	4.898e-08	0.005	0.005	Yes	221	intronic	NA	NA
AFP	Liver	Alpha-fetoprotein	36	1	16	rs62049787	53318263	53058219	53375964	A	G	0.219	-0.03673	0.006684	3.89e-08	0.005	0.005	Yes	221	intronic	NA	NA
AFP	Liver	Alpha-fetoprotein	36	1	16	rs7203398	53189672	53058219	53375964	C	A	0.228	-0.03587	0.006598	5.495e-08	0.004	0.004	Yes	221	intronic	NA	NA
AFP	Liver	Alpha-fetoprotein	36	1	16	rs12597487	53191470	53058219	53375964	C	T	0.253	-0.03474	0.006366	4.786e-08	0.004	0.004	Yes	221	intronic	NA	NA
AFP	Liver	Alpha-fetoprotein	36	1	16	rs111613234	53215971	53058219	53375964	G	A	0.166	-0.0405	0.007433	5.129e-08	0.004	0.004	Yes	221	intronic	NA	NA
AFP	Liver	Alpha-fetoprotein	36	1	16	rs8046380	53229241	53058219	53375964	C	A	0.251	-0.03475	0.006381	5.129e-08	0.004	0.004	Yes	221	intronic	NA	NA
AFP	Liver	Alpha-fetoprotein	36	1	16	rs12599389	53230658	53058219	53375964	G	A	0.248	-0.03472	0.006407	6.026e-08	0.004	0.004	Yes	221	intronic	NA	NA
AFP	Liver	Alpha-fetoprotein	36	1	16	rs11075782	53231959	53058219	53375964	A	G	0.247	-0.03476	0.006411	5.888e-08	0.004	0.004	Yes	221	intronic	NA	NA
AFP	Liver	Alpha-fetoprotein	36	1	16	rs11075783	53232141	53058219	53375964	T	C	0.248	-0.03468	0.006407	6.166e-08	0.004	0.004	Yes	221	intronic	NA	NA
AFP	Liver	Alpha-fetoprotein	36	1	16	rs8062228	53232333	53058219	53375964	A	G	0.248	-0.03473	0.006407	5.888e-08	0.004	0.004	Yes	221	intronic	NA	NA
AFP	Liver	Alpha-fetoprotein	36	1	16	rs17394050	53235421	53058219	53375964	A	G	0.247	-0.03476	0.006411	5.888e-08	0.004	0.004	Yes	221	intronic	NA	NA
AFP	Liver	Alpha-fetoprotein	36	1	16	rs62048048	53235904	53058219	53375964	A	C	0.247	-0.03476	0.006411	5.888e-08	0.004	0.004	Yes	221	intronic	NA	NA
AFP	Liver	Alpha-fetoprotein	36	1	16	rs67384393	53236155	53058219	53375964	C	T	0.247	-0.03485	0.00641	5.37e-08	0.004	0.004	Yes	221	intronic	NA	NA
AFP	Liver	Alpha-fetoprotein	36	1	16	rs62048052	53240409	53058219	53375964	G	A	0.25	-0.03465	0.00639	5.888e-08	0.004	0.004	Yes	221	intronic	NA	NA
AFP	Liver	Alpha-fetoprotein	36	1	16	rs62048054	53241763	53058219	53375964	A	G	0.25	-0.03465	0.00639	5.888e-08	0.004	0.004	Yes	221	intronic	NA	NA
AFP	Liver	Alpha-fetoprotein	36	1	16	rs62048055	53246004	53058219	53375964	C	A	0.252	-0.03472	0.006371	5.012e-08	0.004	0.004	Yes	221	intronic	NA	NA
AFP	Liver	Alpha-fetoprotein	36	1	16	rs62048058	53246553	53058219	53375964	A	G	0.252	-0.03472	0.006371	5.012e-08	0.004	0.004	Yes	221	intronic	NA	NA
AFP	Liver	Alpha-fetoprotein	36	1	16	rs62048059	53248514	53058219	53375964	T	C	0.252	-0.03472	0.006371	5.012e-08	0.004	0.004	Yes	221	intronic	NA	NA
AFP	Liver	Alpha-fetoprotein	36	1	16	rs4303482	53248857	53058219	53375964	G	A	0.252	-0.03467	0.006371	5.248e-08	0.004	0.004	Yes	221	intronic	NA	NA
AFP	Liver	Alpha-fetoprotein	36	1	16	rs12596346	53254176	53058219	53375964	A	G	0.17	-0.04003	0.007361	5.37e-08	0.004	0.004	Yes	221	intronic	NA	NA
AFP	Liver	Alpha-fetoprotein	36	1	16	rs12597253	53256494	53058219	53375964	A	T	0.252	-0.03472	0.006371	5.012e-08	0.004	0.004	Yes	221	intronic	NA	NA
AFP	Liver	Alpha-fetoprotein	36	1	16	rs62049766	53263354	53058219	53375964	G	A	0.164	-0.04064	0.007473	5.37e-08	0.004	0.004	Yes	221	intronic	NA	NA
AFP	Liver	Alpha-fetoprotein	36	1	16	rs12597254	53266189	53058219	53375964	C	G	0.24	-0.03498	0.006475	6.607e-08	0.004	0.004	Yes	221	intronic	NA	NA
AFP	Liver	Alpha-fetoprotein	36	1	16	rs8061611	53267379	53058219	53375964	T	C	0.24	-0.03498	0.006472	6.457e-08	0.004	0.004	Yes	221	intronic	NA	NA
AFP	Liver	Alpha-fetoprotein	36	1	16	rs62049768	53268423	53058219	53375964	G	A	0.163	-0.04068	0.007483	5.37e-08	0.004	0.004	Yes	221	intronic	NA	NA
AFP	Liver	Alpha-fetoprotein	36	1	16	rs62049769	53270752	53058219	53375964	A	T	0.164	-0.04065	0.007475	5.37e-08	0.004	0.004	Yes	221	intronic	NA	NA
AFP	Liver	Alpha-fetoprotein	36	1	16	rs59160806	53275150	53058219	53375964	C	T	0.24	-0.03498	0.006472	6.457e-08	0.004	0.004	Yes	221	intronic	NA	NA
AFP	Liver	Alpha-fetoprotein	36	1	16	rs7195476	53313959	53058219	53375964	G	A	0.169	-0.03996	0.007377	6.026e-08	0.004	0.004	Yes	221	intronic	NA	NA
AFP	Liver	Alpha-fetoprotein	36	1	16	rs56088754	53158219	53058219	53375964	G	A	0.235	-0.03499	0.00652	8.128e-08	0.003	0.003	Yes	221	intronic	NA	NA
AFP	Liver	Alpha-fetoprotein	36	1	16	rs7205763	53223450	53058219	53375964	C	A	0.251	-0.03438	0.006381	7.079e-08	0.003	0.003	Yes	221	intronic	NA	NA
AFP	Liver	Alpha-fetoprotein	36	1	16	rs62049764	53259778	53058219	53375964	G	A	0.241	-0.03491	0.006471	6.918e-08	0.003	0.003	Yes	221	intronic	NA	NA
AFP	Liver	Alpha-fetoprotein	36	1	16	rs7189240	53263938	53058219	53375964	T	G	0.227	-0.03539	0.006603	8.318e-08	0.003	0.003	Yes	221	intronic	NA	NA
AFP	Liver	Alpha-fetoprotein	36	1	16	rs62049771	53275737	53058219	53375964	C	G	0.156	-0.04101	0.007618	7.413e-08	0.003	0.003	Yes	221	intronic	NA	NA
AFP	Liver	Alpha-fetoprotein	36	1	16	rs17303177	53277178	53058219	53375964	G	A	0.167	-0.03964	0.007412	8.913e-08	0.003	0.003	Yes	221	intronic	NA	NA
AFP	Liver	Alpha-fetoprotein	36	1	16	rs62049780	53279011	53058219	53375964	A	G	0.243	-0.03451	0.006452	8.913e-08	0.003	0.003	Yes	221	intronic	NA	NA
AFP	Liver	Alpha-fetoprotein	36	1	16	rs8045170	53282203	53058219	53375964	A	G	0.243	-0.0345	0.006451	8.913e-08	0.003	0.003	Yes	221	intronic	NA	NA
AFP	Liver	Alpha-fetoprotein	36	1	16	rs57536424	53288096	53058219	53375964	C	A	0.243	-0.03451	0.006451	8.913e-08	0.003	0.003	Yes	221	intronic	NA	NA
AFP	Liver	Alpha-fetoprotein	36	1	16	rs1362440	53290824	53058219	53375964	G	C	0.243	-0.03456	0.006452	8.511e-08	0.003	0.003	Yes	221	intronic	NA	NA
AFP	Liver	Alpha-fetoprotein	36	1	16	rs8053150	53291677	53058219	53375964	G	T	0.243	-0.03465	0.00645	7.762e-08	0.003	0.003	Yes	221	intronic	NA	NA
AFP	Liver	Alpha-fetoprotein	36	1	16	rs7201867	53293211	53058219	53375964	G	A	0.243	-0.03458	0.006452	8.318e-08	0.003	0.003	Yes	221	intronic	NA	NA
AFP	Liver	Alpha-fetoprotein	36	1	16	rs8051655	53295736	53058219	53375964	T	A	0.171	-0.03961	0.007348	7.079e-08	0.003	0.003	Yes	221	intronic	NA	NA
AFP	Liver	Alpha-fetoprotein	36	1	16	rs12597624	53297685	53058219	53375964	G	T	0.242	-0.03463	0.006457	8.128e-08	0.003	0.003	Yes	221	intronic	NA	NA
AFP	Liver	Alpha-fetoprotein	36	1	16	rs12598372	53299375	53058219	53375964	G	A	0.242	-0.03461	0.006457	8.318e-08	0.003	0.003	Yes	221	intronic	NA	NA
AFP	Liver	Alpha-fetoprotein	36	1	16	rs17394498	53300487	53058219	53375964	T	A	0.242	-0.03461	0.006457	8.318e-08	0.003	0.003	Yes	221	intronic	NA	NA
AFP	Liver	Alpha-fetoprotein	36	1	16	rs59212797	53310376	53058219	53375964	T	C	0.242	-0.03475	0.006453	7.244e-08	0.003	0.003	Yes	221	intronic	NA	NA
AFP	Liver	Alpha-fetoprotein	36	1	16	rs112324201	53313023	53058219	53375964	G	A	0.161	-0.04029	0.007529	8.71e-08	0.003	0.003	Yes	221	intronic	NA	NA
AFP	Liver	Alpha-fetoprotein	36	1	16	rs4332741	53313245	53058219	53375964	T	G	0.239	-0.03494	0.006482	7.079e-08	0.003	0.003	Yes	221	intronic	NA	NA
AFP	Liver	Alpha-fetoprotein	36	1	16	rs12598049	53316854	53058219	53375964	G	A	0.248	-0.03458	0.006405	6.607e-08	0.003	0.003	Yes	221	intronic	NA	NA
AFP	Liver	Alpha-fetoprotein	36	1	16	rs17303428	53317756	53058219	53375964	A	G	0.245	-0.0347	0.006434	6.918e-08	0.003	0.003	Yes	221	intronic	NA	NA
AFP	Liver	Alpha-fetoprotein	36	1	16	rs11075899	53323296	53058219	53375964	T	A	0.175	-0.03898	0.007271	8.318e-08	0.003	0.003	Yes	221	intronic	NA	NA
AFP	Liver	Alpha-fetoprotein	36	1	16	rs67520546	53246332	53058219	53375964	T	A	0.274	-0.03285	0.006202	1.175e-07	0.002	0.002	Yes	221	intronic	NA	NA
AFP	Liver	Alpha-fetoprotein	36	1	16	rs1558682	53284437	53058219	53375964	C	A	0.243	-0.03445	0.006449	9.12e-08	0.002	0.002	Yes	221	intronic	NA	NA
AFP	Liver	Alpha-fetoprotein	36	1	16	rs2041790	53318933	53058219	53375964	T	C	0.244	-0.03433	0.006436	9.55e-08	0.002	0.002	Yes	221	intronic	NA	NA
AFP	Liver	Alpha-fetoprotein	36	1	16	rs2041791	53318952	53058219	53375964	C	T	0.244	-0.03434	0.006435	9.55e-08	0.002	0.002	Yes	221	intronic	NA	NA
AFP	Liver	Alpha-fetoprotein	36	1	16	rs8057932	53319845	53058219	53375964	G	A	0.244	-0.03438	0.006435	9.12e-08	0.002	0.002	Yes	221	intronic	NA	NA
AFP	Liver	Alpha-fetoprotein	36	1	16	rs8056394	53320025	53058219	53375964	A	G	0.244	-0.03433	0.006436	9.55e-08	0.002	0.002	Yes	221	intronic	NA	NA
AFP	Liver	Alpha-fetoprotein	36	1	16	rs11864306	53321149	53058219	53375964	T	C	0.244	-0.03433	0.006436	9.55e-08	0.002	0.002	Yes	221	intronic	NA	NA
AFP	Liver	Alpha-fetoprotein	36	1	16	rs17394680	53322193	53058219	53375964	G	A	0.244	-0.03433	0.006436	9.55e-08	0.002	0.002	Yes	221	intronic	NA	NA
AFP	Liver	Alpha-fetoprotein	36	1	16	rs10852504	53323749	53058219	53375964	T	C	0.168	-0.03919	0.007398	1.175e-07	0.002	0.002	Yes	221	intronic	NA	NA
AFP	Liver	Alpha-fetoprotein	36	1	16	rs12149692	53327418	53058219	53375964	G	C	0.153	-0.0403	0.007679	1.549e-07	0.002	0.002	Yes	221	intronic	NA	NA
AFP	Liver	Alpha-fetoprotein	36	1	16	rs7204230	53192331	53058219	53375964	C	T	0.273	-0.03209	0.006207	2.344e-07	0.001	0.001	Yes	221	intronic	NA	NA
AFP	Liver	Alpha-fetoprotein	36	1	16	rs7188313	53194148	53058219	53375964	T	C	0.266	-0.03245	0.006263	2.188e-07	0.001	0.001	Yes	221	intronic	NA	NA
AFP	Liver	Alpha-fetoprotein	36	1	16	rs57498242	53194623	53058219	53375964	A	C	0.266	-0.03238	0.00626	2.291e-07	0.001	0.001	Yes	221	intronic	NA	NA
AFP	Liver	Alpha-fetoprotein	36	1	16	rs59863399	53198842	53058219	53375964	C	T	0.266	-0.03245	0.006263	2.188e-07	0.001	0.001	Yes	221	intronic	NA	NA
AFP	Liver	Alpha-fetoprotein	36	1	16	rs16952044	53200282	53058219	53375964	G	A	0.266	-0.03243	0.006263	2.239e-07	0.001	0.001	Yes	221	intronic	NA	NA
AFP	Liver	Alpha-fetoprotein	36	1	16	rs16952045	53201791	53058219	53375964	A	G	0.266	-0.03245	0.006263	2.188e-07	0.001	0.001	Yes	221	intronic	NA	NA
AFP	Liver	Alpha-fetoprotein	36	1	16	rs62048025	53205501	53058219	53375964	C	T	0.253	-0.03304	0.006366	2.089e-07	0.001	0.001	Yes	221	intronic	NA	NA
AFP	Liver	Alpha-fetoprotein	36	1	16	rs12149462	53205968	53058219	53375964	G	A	0.253	-0.03304	0.006366	2.089e-07	0.001	0.001	Yes	221	intronic	NA	NA
AFP	Liver	Alpha-fetoprotein	36	1	16	rs12149287	53206384	53058219	53375964	T	C	0.253	-0.03304	0.006366	2.089e-07	0.001	0.001	Yes	221	intronic	NA	NA
AFP	Liver	Alpha-fetoprotein	36	1	16	rs7196757	53206563	53058219	53375964	A	G	0.253	-0.03297	0.006364	2.188e-07	0.001	0.001	Yes	221	intronic	NA	NA
AFP	Liver	Alpha-fetoprotein	36	1	16	rs2160796	53209877	53058219	53375964	C	T	0.253	-0.03304	0.006366	2.089e-07	0.001	0.001	Yes	221	intronic	NA	NA
AFP	Liver	Alpha-fetoprotein	36	1	16	rs62048029	53210788	53058219	53375964	G	A	0.253	-0.03296	0.006364	2.239e-07	0.001	0.001	Yes	221	intronic	NA	NA
AFP	Liver	Alpha-fetoprotein	36	1	16	rs12598925	53211163	53058219	53375964	C	T	0.253	-0.03297	0.006364	2.188e-07	0.001	0.001	Yes	221	intronic	NA	NA
AFP	Liver	Alpha-fetoprotein	36	1	16	rs7500063	53213077	53058219	53375964	C	T	0.253	-0.03296	0.006364	2.239e-07	0.001	0.001	Yes	221	intronic	NA	NA
AFP	Liver	Alpha-fetoprotein	36	1	16	rs8059879	53214091	53058219	53375964	A	G	0.253	-0.03296	0.006364	2.239e-07	0.001	0.001	Yes	221	intronic	NA	NA
AFP	Liver	Alpha-fetoprotein	36	1	16	rs62048030	53214451	53058219	53375964	G	A	0.253	-0.03304	0.006366	2.089e-07	0.001	0.001	Yes	221	intronic	NA	NA
AFP	Liver	Alpha-fetoprotein	36	1	16	rs11863502	53216479	53058219	53375964	T	A	0.252	-0.033	0.006369	2.188e-07	0.001	0.001	Yes	221	intronic	NA	NA
AFP	Liver	Alpha-fetoprotein	36	1	16	rs6499332	53217112	53058219	53375964	C	T	0.264	-0.0324	0.006275	2.455e-07	0.001	0.001	Yes	221	intronic	NA	NA
AFP	Liver	Alpha-fetoprotein	36	1	16	rs62048034	53218406	53058219	53375964	A	G	0.252	-0.03306	0.006369	2.089e-07	0.001	0.001	Yes	221	intronic	NA	NA
AFP	Liver	Alpha-fetoprotein	36	1	16	rs1421070	53218843	53058219	53375964	T	A	0.253	-0.03297	0.006364	2.239e-07	0.001	0.001	Yes	221	intronic	NA	NA
AFP	Liver	Alpha-fetoprotein	36	1	16	rs66559239	53219126	53058219	53375964	A	G	0.252	-0.03306	0.006369	2.089e-07	0.001	0.001	Yes	221	intronic	NA	NA
AFP	Liver	Alpha-fetoprotein	36	1	16	rs12596712	53226098	53058219	53375964	G	A	0.26	-0.03266	0.006302	2.188e-07	0.001	0.001	Yes	221	intronic	NA	NA
AFP	Liver	Alpha-fetoprotein	36	1	16	rs12599839	53230342	53058219	53375964	C	T	0.259	-0.03252	0.006313	2.57e-07	0.001	0.001	Yes	221	intronic	NA	NA
AFP	Liver	Alpha-fetoprotein	36	1	16	rs8053429	53233220	53058219	53375964	A	T	0.261	-0.03265	0.006299	2.188e-07	0.001	0.001	Yes	221	intronic	NA	NA
AFP	Liver	Alpha-fetoprotein	36	1	16	rs11861565	53233663	53058219	53375964	C	T	0.261	-0.03259	0.006298	2.291e-07	0.001	0.001	Yes	221	intronic	NA	NA
AFP	Liver	Alpha-fetoprotein	36	1	16	rs10521279	53238253	53058219	53375964	G	T	0.263	-0.03253	0.006285	2.291e-07	0.001	0.001	Yes	221	intronic	NA	NA
AFP	Liver	Alpha-fetoprotein	36	1	16	rs62048050	53238340	53058219	53375964	T	C	0.263	-0.03259	0.006286	2.188e-07	0.001	0.001	Yes	221	intronic	NA	NA
AFP	Liver	Alpha-fetoprotein	36	1	16	rs62048053	53240609	53058219	53375964	G	A	0.263	-0.03258	0.006286	2.188e-07	0.001	0.001	Yes	221	intronic	NA	NA
AFP	Liver	Alpha-fetoprotein	36	1	16	rs72797701	53242952	53058219	53375964	C	T	0.263	-0.03256	0.006282	2.188e-07	0.001	0.001	Yes	221	intronic	NA	NA
AFP	Liver	Alpha-fetoprotein	36	1	16	rs62048056	53246174	53058219	53375964	G	A	0.263	-0.03249	0.006282	2.344e-07	0.001	0.001	Yes	221	intronic	NA	NA
AFP	Liver	Alpha-fetoprotein	36	1	16	rs62048057	53246185	53058219	53375964	C	T	0.263	-0.03254	0.006282	2.239e-07	0.001	0.001	Yes	221	intronic	NA	NA
AFP	Liver	Alpha-fetoprotein	36	1	16	rs12599467	53247758	53058219	53375964	C	T	0.263	-0.03255	0.006282	2.188e-07	0.001	0.001	Yes	221	intronic	NA	NA
AFP	Liver	Alpha-fetoprotein	36	1	16	rs8050978	53251530	53058219	53375964	T	C	0.263	-0.03249	0.006282	2.291e-07	0.001	0.001	Yes	221	intronic	NA	NA
AFP	Liver	Alpha-fetoprotein	36	1	16	rs59490761	53252020	53058219	53375964	T	C	0.263	-0.0325	0.006282	2.291e-07	0.001	0.001	Yes	221	intronic	NA	NA
AFP	Liver	Alpha-fetoprotein	36	1	16	rs58474046	53253710	53058219	53375964	C	T	0.263	-0.0325	0.006282	2.291e-07	0.001	0.001	Yes	221	intronic	NA	NA
AFP	Liver	Alpha-fetoprotein	36	1	16	rs16952093	53255804	53058219	53375964	T	A	0.263	-0.03251	0.006282	2.291e-07	0.001	0.001	Yes	221	intronic	NA	NA
AFP	Liver	Alpha-fetoprotein	36	1	16	rs111532765	53256049	53058219	53375964	C	T	0.263	-0.03255	0.006282	2.188e-07	0.001	0.001	Yes	221	intronic	NA	NA
AFP	Liver	Alpha-fetoprotein	36	1	16	rs12599784	53260159	53058219	53375964	A	T	0.252	-0.03285	0.006372	2.512e-07	0.001	0.001	Yes	221	intronic	NA	NA
AFP	Liver	Alpha-fetoprotein	36	1	16	rs7189455	53271249	53058219	53375964	C	T	0.251	-0.03294	0.006376	2.399e-07	0.001	0.001	Yes	221	intronic	NA	NA
AFP	Liver	Alpha-fetoprotein	36	1	16	rs8049913	53272216	53058219	53375964	C	A	0.251	-0.03293	0.006376	2.399e-07	0.001	0.001	Yes	221	intronic	NA	NA
AFP	Liver	Alpha-fetoprotein	36	1	16	rs62049772	53277354	53058219	53375964	T	C	0.265	-0.0322	0.006268	2.754e-07	0.001	0.001	Yes	221	intronic	NA	NA
AFP	Liver	Alpha-fetoprotein	36	1	16	rs62049781	53283009	53058219	53375964	C	T	0.255	-0.03257	0.006349	2.884e-07	0.001	0.001	Yes	221	intronic	NA	NA
AFP	Liver	Alpha-fetoprotein	36	1	16	rs8052283	53283966	53058219	53375964	A	G	0.255	-0.03253	0.006347	3.02e-07	0.001	0.001	Yes	221	synonymous_variant	CHD9	NA
AFP	Liver	Alpha-fetoprotein	36	1	16	rs1477027	53284922	53058219	53375964	C	T	0.255	-0.03251	0.006347	3.02e-07	0.001	0.001	Yes	221	intronic	NA	NA
AFP	Liver	Alpha-fetoprotein	36	1	16	rs1345338	53285878	53058219	53375964	A	C	0.254	-0.03249	0.006356	3.236e-07	0.001	0.001	Yes	221	intronic	NA	NA
AFP	Liver	Alpha-fetoprotein	36	1	16	rs7191436	53287543	53058219	53375964	C	T	0.255	-0.03252	0.006346	2.951e-07	0.001	0.001	Yes	221	intronic	NA	NA
AFP	Liver	Alpha-fetoprotein	36	1	16	rs6499510	53288265	53058219	53375964	A	G	0.26	-0.0322	0.006308	3.311e-07	0.001	0.001	Yes	221	intronic	NA	NA
AFP	Liver	Alpha-fetoprotein	36	1	16	rs8052956	53291544	53058219	53375964	C	T	0.254	-0.03262	0.006351	2.818e-07	0.001	0.001	Yes	221	intronic	NA	NA
AFP	Liver	Alpha-fetoprotein	36	1	16	rs62049782	53298383	53058219	53375964	C	G	0.254	-0.03268	0.006355	2.692e-07	0.001	0.001	Yes	221	intronic	NA	NA
AFP	Liver	Alpha-fetoprotein	36	1	16	rs62049783	53298567	53058219	53375964	T	C	0.254	-0.03268	0.006355	2.692e-07	0.001	0.001	Yes	221	intronic	NA	NA
AFP	Liver	Alpha-fetoprotein	36	1	16	rs8043931	53300014	53058219	53375964	T	C	0.254	-0.03268	0.006355	2.692e-07	0.001	0.001	Yes	221	intronic	NA	NA
AFP	Liver	Alpha-fetoprotein	36	1	16	rs58761191	53304380	53058219	53375964	T	C	0.252	-0.03299	0.006375	2.291e-07	0.001	0.001	Yes	221	intronic	NA	NA
AFP	Liver	Alpha-fetoprotein	36	1	16	rs58129395	53304664	53058219	53375964	A	G	0.252	-0.03299	0.006375	2.291e-07	0.001	0.001	Yes	221	intronic	NA	NA
AFP	Liver	Alpha-fetoprotein	36	1	16	rs57281432	53308315	53058219	53375964	T	A	0.252	-0.03299	0.006375	2.291e-07	0.001	0.001	Yes	221	intronic	NA	NA
AFP	Liver	Alpha-fetoprotein	36	1	16	rs60771121	53310816	53058219	53375964	T	G	0.251	-0.03301	0.006376	2.239e-07	0.001	0.001	Yes	221	intronic	NA	NA
AFP	Liver	Alpha-fetoprotein	36	1	16	rs12598721	53312151	53058219	53375964	G	A	0.252	-0.03302	0.006374	2.239e-07	0.001	0.001	Yes	221	intronic	NA	NA
AFP	Liver	Alpha-fetoprotein	36	1	16	rs7194949	53313666	53058219	53375964	G	A	0.251	-0.03297	0.006376	2.344e-07	0.001	0.001	Yes	221	intronic	NA	NA
AFP	Liver	Alpha-fetoprotein	36	1	16	rs2287077	53322120	53058219	53375964	C	T	0.256	-0.03256	0.006335	2.754e-07	0.001	0.001	Yes	221	intronic	NA	NA
AFP	Liver	Alpha-fetoprotein	36	1	16	rs8053033	53322913	53058219	53375964	C	G	0.257	-0.03258	0.006334	2.692e-07	0.001	0.001	Yes	221	intronic	NA	NA
AFP	Liver	Alpha-fetoprotein	36	1	16	rs6499536	53323880	53058219	53375964	G	A	0.256	-0.03262	0.006335	2.63e-07	0.001	0.001	Yes	221	intronic	NA	NA
AFP	Liver	Alpha-fetoprotein	36	1	16	rs8049550	53324439	53058219	53375964	C	T	0.257	-0.03253	0.006334	2.818e-07	0.001	0.001	Yes	221	intronic	NA	NA
AFP	Liver	Alpha-fetoprotein	36	1	16	rs8044969	53324696	53058219	53375964	A	C	0.256	-0.03263	0.006335	2.57e-07	0.001	0.001	Yes	221	intronic	NA	NA
AFP	Liver	Alpha-fetoprotein	36	1	16	rs1894903	53325691	53058219	53375964	A	G	0.193	-0.03657	0.00701	1.82e-07	0.001	0.001	Yes	221	intronic	NA	NA
AFP	Liver	Alpha-fetoprotein	36	1	16	rs7188463	53327041	53058219	53375964	G	A	0.193	-0.03657	0.00701	1.82e-07	0.001	0.001	Yes	221	intronic	NA	NA
AFP	Liver	Alpha-fetoprotein	36	1	16	rs11865438	53330128	53058219	53375964	A	T	0.193	-0.03663	0.00701	1.738e-07	0.001	0.001	Yes	221	intronic	NA	NA
AFP	Liver	Alpha-fetoprotein	36	1	16	rs11865886	53331591	53058219	53375964	T	A	0.193	-0.03657	0.00701	1.82e-07	0.001	0.001	Yes	221	intronic	NA	NA
AFP	Liver	Alpha-fetoprotein	36	1	16	rs1133262	53332190	53058219	53375964	A	G	0.193	-0.03656	0.007008	1.82e-07	0.001	0.001	Yes	221	intronic	NA	NA
AFP	Liver	Alpha-fetoprotein	36	1	16	rs12596211	53332442	53058219	53375964	C	T	0.2	-0.03501	0.006916	4.169e-07	0.001	0.001	Yes	221	intronic	NA	NA
AFP	Liver	Alpha-fetoprotein	36	1	16	rs11865052	53334316	53058219	53375964	T	C	0.2	-0.03503	0.00692	4.169e-07	0.001	0.001	Yes	221	intronic	NA	NA
AFP	Liver	Alpha-fetoprotein	36	1	16	rs112190931	53334842	53058219	53375964	G	A	0.2	-0.03505	0.006921	4.074e-07	0.001	0.001	Yes	221	intronic	NA	NA
AFP	Liver	Alpha-fetoprotein	36	1	16	rs62049791	53334964	53058219	53375964	G	A	0.2	-0.03502	0.006917	4.169e-07	0.001	0.001	Yes	221	intronic	NA	NA
AFP	Liver	Alpha-fetoprotein	36	1	16	rs12149749	53336752	53058219	53375964	G	A	0.2	-0.03501	0.006916	4.169e-07	0.001	0.001	Yes	221	intronic	NA	NA
AFP	Liver	Alpha-fetoprotein	36	1	16	rs8050349	53339876	53058219	53375964	T	C	0.191	-0.03667	0.007035	1.862e-07	0.001	0.001	Yes	221	intronic	NA	NA
AFP	Liver	Alpha-fetoprotein	36	1	16	rs7203402	53341318	53058219	53375964	T	C	0.158	-0.03961	0.007587	1.778e-07	0.001	0.001	Yes	221	intronic	NA	NA
AFP	Liver	Alpha-fetoprotein	36	1	16	rs6499550	53342454	53058219	53375964	T	C	0.199	-0.03511	0.006926	3.981e-07	0.001	0.001	Yes	221	intronic	NA	NA
AFP	Liver	Alpha-fetoprotein	36	1	16	rs12596466	53342860	53058219	53375964	T	C	0.156	-0.03932	0.007628	2.57e-07	0.001	0.001	Yes	221	intronic	NA	NA
AFP	Liver	Alpha-fetoprotein	36	1	16	rs12599349	53343071	53058219	53375964	G	T	0.193	-0.03657	0.007015	1.862e-07	0.001	0.001	Yes	221	intronic	NA	NA
AFP	Liver	Alpha-fetoprotein	36	1	16	rs8053198	53343600	53058219	53375964	G	A	0.193	-0.03657	0.007015	1.862e-07	0.001	0.001	Yes	221	intronic	NA	NA
AFP	Liver	Alpha-fetoprotein	36	1	16	rs8058093	53343873	53058219	53375964	G	T	0.193	-0.03659	0.007007	1.778e-07	0.001	0.001	Yes	221	intronic	NA	NA
AFP	Liver	Alpha-fetoprotein	36	1	16	rs12598505	53346819	53058219	53375964	A	T	0.158	-0.03954	0.007577	1.82e-07	0.001	0.001	Yes	221	intronic	NA	NA
AFP	Liver	Alpha-fetoprotein	36	1	16	rs62049808	53347747	53058219	53375964	T	C	0.193	-0.03659	0.007007	1.778e-07	0.001	0.001	Yes	221	intronic	NA	NA
AFP	Liver	Alpha-fetoprotein	36	1	16	rs58611863	53347790	53058219	53375964	G	A	0.2	-0.035	0.006911	4.074e-07	0.001	0.001	Yes	221	intronic	NA	NA
AFP	Liver	Alpha-fetoprotein	36	1	16	rs62049810	53348157	53058219	53375964	A	T	0.158	-0.03965	0.007583	1.698e-07	0.001	0.001	Yes	221	intronic	NA	NA
AFP	Liver	Alpha-fetoprotein	36	1	16	rs3803658	53348583	53058219	53375964	C	T	0.194	-0.03663	0.007	1.66e-07	0.001	0.001	Yes	221	intronic	NA	NA
AFP	Liver	Alpha-fetoprotein	36	1	16	rs12599823	53349228	53058219	53375964	T	A	0.193	-0.03659	0.007007	1.778e-07	0.001	0.001	Yes	221	intronic	NA	NA
AFP	Liver	Alpha-fetoprotein	36	1	16	rs1109646	53350839	53058219	53375964	A	G	0.193	-0.03653	0.007007	1.862e-07	0.001	0.001	Yes	221	intronic	NA	NA
AFP	Liver	Alpha-fetoprotein	36	1	16	rs8048169	53351783	53058219	53375964	T	C	0.202	-0.03503	0.006893	3.715e-07	0.001	0.001	Yes	221	intronic	NA	NA
AFP	Liver	Alpha-fetoprotein	36	1	16	rs16952168	53352329	53058219	53375964	C	T	0.202	-0.03503	0.006893	3.715e-07	0.001	0.001	Yes	221	intronic	NA	NA
AFP	Liver	Alpha-fetoprotein	36	1	16	rs8063660	53353159	53058219	53375964	C	T	0.159	-0.03953	0.007556	1.698e-07	0.001	0.001	Yes	221	intronic	NA	NA
AFP	Liver	Alpha-fetoprotein	36	1	16	rs16952170	53353489	53058219	53375964	T	C	0.202	-0.03503	0.006893	3.715e-07	0.001	0.001	Yes	221	intronic	NA	NA
AFP	Liver	Alpha-fetoprotein	36	1	16	rs12596238	53354731	53058219	53375964	A	C	0.202	-0.03494	0.00689	3.981e-07	0.001	0.001	Yes	221	intronic	NA	NA
AFP	Liver	Alpha-fetoprotein	37	1	16	rs17767491	79745487	79601538	79756197	G	A	0.27	-0.05539	0.006229	5.888e-19	0.083	0.083	Yes	23	intergenic	NA	NA
AFP	Liver	Alpha-fetoprotein	37	1	16	rs57652769	79753976	79601538	79756197	T	C	0.273	-0.05504	0.006212	7.943e-19	0.06	0.06	Yes	23	ncRNA_intronic	NA	NA
AFP	Liver	Alpha-fetoprotein	37	1	16	rs73575079	79745241	79601538	79756197	G	A	0.279	-0.05455	0.006167	9.12e-19	0.054	0.054	Yes	23	intergenic	NA	NA
AFP	Liver	Alpha-fetoprotein	37	1	16	rs4575545	79755446	79601538	79756197	A	G	0.261	-0.05572	0.006295	8.511e-19	0.054	0.054	Yes	23	ncRNA_intronic	NA	NA
AFP	Liver	Alpha-fetoprotein	37	1	16	rs7203756	79745606	79601538	79756197	T	A	0.279	-0.05455	0.006167	9.12e-19	0.053	0.053	Yes	23	intergenic	NA	NA
AFP	Liver	Alpha-fetoprotein	37	1	16	rs3813582	79749353	79601538	79756197	C	T	0.275	-0.05482	0.006198	9.12e-19	0.052	0.052	Yes	23	ncRNA_intronic	NA	NA
AFP	Liver	Alpha-fetoprotein	37	1	16	rs200293726	79754440	79601538	79756197	T	A	0.254	-0.05619	0.006351	8.913e-19	0.052	0.052	Yes	23	ncRNA_intronic	NA	NA
AFP	Liver	Alpha-fetoprotein	37	1	16	rs17689455	79746335	79601538	79756197	A	T	0.279	-0.05453	0.006169	9.55e-19	0.051	0.051	Yes	23	intergenic	NA	NA
AFP	Liver	Alpha-fetoprotein	37	1	16	rs73575076	79744148	79601538	79756197	G	A	0.279	-0.05448	0.006165	9.772e-19	0.05	0.05	Yes	23	intergenic	NA	NA
AFP	Liver	Alpha-fetoprotein	37	1	16	rs7202240	79745896	79601538	79756197	A	G	0.279	-0.05452	0.006169	9.772e-19	0.05	0.05	Yes	23	intergenic	NA	NA
AFP	Liver	Alpha-fetoprotein	37	1	16	rs73575083	79747855	79601538	79756197	G	A	0.274	-0.05475	0.0062	1.047e-18	0.046	0.046	Yes	23	ncRNA_exonic	NA	NA
AFP	Liver	Alpha-fetoprotein	37	1	16	rs73575085	79748076	79601538	79756197	C	G	0.274	-0.05475	0.0062	1.023e-18	0.046	0.046	Yes	23	ncRNA_intronic	NA	NA
AFP	Liver	Alpha-fetoprotein	37	1	16	rs17767742	79749005	79601538	79756197	G	C	0.274	-0.05464	0.006199	1.202e-18	0.04	0.04	Yes	23	ncRNA_intronic	NA	NA
AFP	Liver	Alpha-fetoprotein	37	1	16	rs3813580	79749280	79601538	79756197	C	G	0.274	-0.05465	0.006199	1.202e-18	0.04	0.04	Yes	23	ncRNA_intronic	NA	NA
AFP	Liver	Alpha-fetoprotein	37	1	16	rs17767904	79749975	79601538	79756197	A	G	0.274	-0.05464	0.006199	1.202e-18	0.04	0.04	Yes	23	ncRNA_intronic	NA	NA
AFP	Liver	Alpha-fetoprotein	37	1	16	rs73575086	79748485	79601538	79756197	C	T	0.274	-0.05464	0.0062	1.23e-18	0.039	0.039	Yes	23	ncRNA_intronic	NA	NA
AFP	Liver	Alpha-fetoprotein	37	1	16	rs17689625	79748962	79601538	79756197	T	C	0.274	-0.05463	0.006199	1.23e-18	0.039	0.039	Yes	23	ncRNA_intronic	NA	NA
AFP	Liver	Alpha-fetoprotein	37	1	16	rs17767419	79744548	79601538	79756197	T	C	0.279	-0.05429	0.006164	1.288e-18	0.038	0.038	Yes	23	intergenic	NA	NA
AFP	Liver	Alpha-fetoprotein	37	1	16	rs17767383	79744401	79601538	79756197	A	G	0.279	-0.0542	0.006164	1.479e-18	0.034	0.034	Yes	23	intergenic	NA	NA
AFP	Liver	Alpha-fetoprotein	37	1	16	rs17689159	79742390	79601538	79756197	C	T	0.285	-0.05372	0.00613	1.862e-18	0.024	0.024	Yes	23	intergenic	NA	NA
AFP	Liver	Alpha-fetoprotein	37	1	16	rs73575095	79750332	79601538	79756197	C	T	0.279	-0.05396	0.006165	2.089e-18	0.024	0.024	Yes	23	ncRNA_intronic	NA	NA
AFP	Liver	Alpha-fetoprotein	37	1	16	rs58722186	79751591	79601538	79756197	T	C	0.279	-0.05361	0.006167	3.548e-18	0.014	0.014	Yes	23	ncRNA_intronic	NA	NA
AFP	Liver	Alpha-fetoprotein	37	1	16	rs17689024	79739978	79601538	79756197	C	G	0.286	-0.05314	0.006121	3.89e-18	0.012	0.012	Yes	23	intergenic	NA	NA
AFP	Liver	Alpha-fetoprotein	38	NA	17	NA	NA	15770401	16240507	NA	NA	NA	-0.0376078	0.0068468	3.98107e-08	NA	NA	No	NA	NA	NA	NA
AFP	Liver	Alpha-fetoprotein	39	1	17	rs4796133	34247509	33977232	34285393	G	A	0.203	0.08476	0.00688	7.079e-35	0.08	0.08	Yes	107	intronic	NA	NA
AFP	Liver	Alpha-fetoprotein	39	1	17	rs7213636	34247948	33977232	34285393	C	G	0.203	0.08476	0.00688	7.079e-35	0.08	0.08	Yes	107	intronic	NA	NA
AFP	Liver	Alpha-fetoprotein	39	1	17	rs28722787	34249799	33977232	34285393	C	T	0.203	0.08476	0.00688	7.079e-35	0.08	0.08	Yes	107	intronic	NA	NA
AFP	Liver	Alpha-fetoprotein	39	1	17	rs4796134	34250577	33977232	34285393	T	G	0.202	0.08478	0.006884	7.413e-35	0.077	0.077	Yes	107	intronic	NA	NA
AFP	Liver	Alpha-fetoprotein	39	1	17	rs4796135	34251240	33977232	34285393	T	A	0.202	0.08477	0.006884	7.586e-35	0.076	0.076	Yes	107	intronic	NA	NA
AFP	Liver	Alpha-fetoprotein	39	1	17	rs4796136	34251401	33977232	34285393	T	C	0.202	0.08477	0.006884	7.586e-35	0.076	0.076	Yes	107	intronic	NA	NA
AFP	Liver	Alpha-fetoprotein	39	1	17	rs4796137	34251452	33977232	34285393	A	G	0.202	0.08477	0.006884	7.586e-35	0.076	0.076	Yes	107	intronic	NA	NA
AFP	Liver	Alpha-fetoprotein	39	1	17	rs2376287	34246869	33977232	34285393	C	T	0.196	0.08545	0.006965	1.349e-34	0.042	0.042	Yes	107	intronic	NA	NA
AFP	Liver	Alpha-fetoprotein	39	1	17	rs34369685	34246242	33977232	34285393	A	T	0.196	0.0855	0.006971	1.413e-34	0.04	0.04	Yes	107	intronic	NA	NA
AFP	Liver	Alpha-fetoprotein	39	1	17	rs9890583	34246393	33977232	34285393	A	C	0.196	0.08543	0.006966	1.413e-34	0.04	0.04	Yes	107	intronic	NA	NA
AFP	Liver	Alpha-fetoprotein	39	1	17	rs2251660	34252537	33977232	34285393	C	A	0.209	0.08336	0.006802	1.585e-34	0.037	0.037	Yes	107	missense_variant	RDM1	Cys104Trp
AFP	Liver	Alpha-fetoprotein	39	1	17	rs2702947	34246243	33977232	34285393	A	T	0.202	0.08422	0.006885	2.089e-34	0.028	0.028	Yes	107	intronic	NA	NA
AFP	Liver	Alpha-fetoprotein	39	1	17	rs2702948	34246247	33977232	34285393	A	G	0.202	0.08422	0.006885	2.089e-34	0.028	0.028	Yes	107	intronic	NA	NA
AFP	Liver	Alpha-fetoprotein	39	1	17	rs9904675	34248439	33977232	34285393	A	G	0.198	0.08416	0.006945	8.318e-34	0.007	0.007	Yes	107	intronic	NA	NA
AFP	Liver	Alpha-fetoprotein	39	1	17	rs74622050	34222943	33977232	34285393	G	A	0.202	0.08318	0.006889	1.445e-33	0.004	0.004	Yes	107	ncRNA_intronic	NA	NA
AFP	Liver	Alpha-fetoprotein	39	1	17	rs79730543	34223541	33977232	34285393	G	T	0.202	0.0832	0.006895	1.585e-33	0.004	0.004	Yes	107	ncRNA_intronic	NA	NA
AFP	Liver	Alpha-fetoprotein	39	1	17	rs138607610	34223881	33977232	34285393	G	A	0.202	0.08317	0.006895	1.698e-33	0.004	0.004	Yes	107	ncRNA_intronic	NA	NA
AFP	Liver	Alpha-fetoprotein	39	1	17	rs79340517	34233003	33977232	34285393	G	A	0.202	0.08311	0.00689	1.698e-33	0.004	0.004	Yes	107	ncRNA_intronic	NA	NA
AFP	Liver	Alpha-fetoprotein	39	1	17	rs11652536	34218047	33977232	34285393	T	C	0.202	0.08299	0.00689	2.089e-33	0.003	0.003	Yes	107	intergenic	NA	NA
AFP	Liver	Alpha-fetoprotein	39	1	17	rs9789051	34219004	33977232	34285393	A	C	0.202	0.08299	0.00689	2.089e-33	0.003	0.003	Yes	107	intergenic	NA	NA
AFP	Liver	Alpha-fetoprotein	39	1	17	rs3809769	34219488	33977232	34285393	G	T	0.202	0.08299	0.00689	2.089e-33	0.003	0.003	Yes	107	intergenic	NA	NA
AFP	Liver	Alpha-fetoprotein	39	1	17	rs76016589	34219927	33977232	34285393	A	G	0.202	0.08299	0.00689	2.089e-33	0.003	0.003	Yes	107	downstream	NA	NA
AFP	Liver	Alpha-fetoprotein	39	1	17	rs11656556	34221094	33977232	34285393	T	C	0.202	0.08292	0.006889	2.291e-33	0.003	0.003	Yes	107	ncRNA_exonic	NA	NA
AFP	Liver	Alpha-fetoprotein	39	1	17	rs11653204	34221542	33977232	34285393	C	T	0.202	0.08293	0.006889	2.239e-33	0.003	0.003	Yes	107	ncRNA_intronic	NA	NA
AFP	Liver	Alpha-fetoprotein	39	1	17	rs4796125	34221851	33977232	34285393	C	T	0.202	0.08293	0.006889	2.239e-33	0.003	0.003	Yes	107	ncRNA_intronic	NA	NA
AFP	Liver	Alpha-fetoprotein	39	1	17	rs4796126	34221929	33977232	34285393	A	G	0.202	0.08296	0.006891	2.239e-33	0.003	0.003	Yes	107	ncRNA_intronic	NA	NA
AFP	Liver	Alpha-fetoprotein	39	1	17	rs4795098	34222058	33977232	34285393	G	A	0.202	0.08293	0.006889	2.239e-33	0.003	0.003	Yes	107	ncRNA_intronic	NA	NA
AFP	Liver	Alpha-fetoprotein	39	1	17	rs4795099	34222163	33977232	34285393	C	T	0.202	0.08293	0.006889	2.239e-33	0.003	0.003	Yes	107	ncRNA_intronic	NA	NA
AFP	Liver	Alpha-fetoprotein	39	1	17	rs4796127	34226131	33977232	34285393	T	A	0.202	0.0831	0.006891	1.778e-33	0.003	0.003	Yes	107	ncRNA_intronic	NA	NA
AFP	Liver	Alpha-fetoprotein	39	1	17	rs11868801	34227051	33977232	34285393	G	A	0.202	0.0831	0.006891	1.778e-33	0.003	0.003	Yes	107	ncRNA_intronic	NA	NA
AFP	Liver	Alpha-fetoprotein	39	1	17	rs2006248	34228674	33977232	34285393	C	A	0.202	0.08308	0.00689	1.738e-33	0.003	0.003	Yes	107	ncRNA_intronic	NA	NA
AFP	Liver	Alpha-fetoprotein	39	1	17	rs4796130	34231268	33977232	34285393	A	G	0.202	0.08308	0.006891	1.82e-33	0.003	0.003	Yes	107	ncRNA_intronic	NA	NA
AFP	Liver	Alpha-fetoprotein	39	1	17	rs4796131	34231816	33977232	34285393	T	C	0.202	0.08307	0.00689	1.82e-33	0.003	0.003	Yes	107	ncRNA_intronic	NA	NA
AFP	Liver	Alpha-fetoprotein	39	1	17	rs9913488	34233451	33977232	34285393	T	C	0.203	0.08291	0.00688	1.905e-33	0.003	0.003	Yes	107	ncRNA_exonic	NA	NA
AFP	Liver	Alpha-fetoprotein	39	1	17	rs9912284	34233642	33977232	34285393	A	G	0.203	0.08281	0.006878	2.188e-33	0.003	0.003	Yes	107	ncRNA_exonic	NA	NA
AFP	Liver	Alpha-fetoprotein	39	1	17	rs9912571	34233786	33977232	34285393	A	G	0.203	0.08291	0.00688	1.905e-33	0.003	0.003	Yes	107	ncRNA_exonic	NA	NA
AFP	Liver	Alpha-fetoprotein	39	1	17	rs9912793	34233871	33977232	34285393	A	G	0.203	0.08291	0.00688	1.905e-33	0.003	0.003	Yes	107	ncRNA_exonic	NA	NA
AFP	Liver	Alpha-fetoprotein	39	1	17	rs11650409	34234953	33977232	34285393	A	G	0.203	0.08279	0.006876	2.188e-33	0.003	0.003	Yes	107	ncRNA_exonic	NA	NA
AFP	Liver	Alpha-fetoprotein	39	1	17	rs11655533	34235006	33977232	34285393	G	A	0.203	0.0828	0.006876	2.188e-33	0.003	0.003	Yes	107	ncRNA_exonic	NA	NA
AFP	Liver	Alpha-fetoprotein	39	1	17	rs9908011	34235375	33977232	34285393	C	T	0.202	0.08296	0.006886	2.042e-33	0.003	0.003	Yes	107	ncRNA_exonic	NA	NA
AFP	Liver	Alpha-fetoprotein	39	1	17	rs9908525	34235609	33977232	34285393	G	T	0.203	0.08296	0.006881	1.82e-33	0.003	0.003	Yes	107	ncRNA_exonic	NA	NA
AFP	Liver	Alpha-fetoprotein	39	1	17	rs11657908	34235997	33977232	34285393	C	T	0.202	0.08296	0.006884	1.905e-33	0.003	0.003	Yes	107	ncRNA_exonic	NA	NA
AFP	Liver	Alpha-fetoprotein	39	1	17	rs11653051	34236170	33977232	34285393	T	C	0.203	0.08293	0.00688	1.862e-33	0.003	0.003	Yes	107	ncRNA_exonic	NA	NA
AFP	Liver	Alpha-fetoprotein	39	1	17	rs11653016	34236760	33977232	34285393	A	G	0.203	0.08293	0.00688	1.862e-33	0.003	0.003	Yes	107	ncRNA_exonic	NA	NA
AFP	Liver	Alpha-fetoprotein	39	1	17	rs9889977	34237695	33977232	34285393	T	C	0.203	0.08293	0.00688	1.862e-33	0.003	0.003	Yes	107	ncRNA_exonic	NA	NA
AFP	Liver	Alpha-fetoprotein	39	1	17	rs9894799	34238089	33977232	34285393	A	G	0.203	0.08293	0.00688	1.862e-33	0.003	0.003	Yes	107	upstream	NA	NA
AFP	Liver	Alpha-fetoprotein	39	1	17	rs9903590	34238290	33977232	34285393	C	T	0.203	0.08293	0.00688	1.862e-33	0.003	0.003	Yes	107	upstream	NA	NA
AFP	Liver	Alpha-fetoprotein	39	1	17	rs9897665	34238599	33977232	34285393	A	C	0.203	0.08293	0.00688	1.862e-33	0.003	0.003	Yes	107	upstream	NA	NA
AFP	Liver	Alpha-fetoprotein	39	1	17	rs9912049	34239534	33977232	34285393	C	T	0.203	0.08294	0.00688	1.82e-33	0.003	0.003	Yes	107	intergenic	NA	NA
AFP	Liver	Alpha-fetoprotein	39	1	17	rs9911016	34240353	33977232	34285393	C	G	0.203	0.08294	0.00688	1.82e-33	0.003	0.003	Yes	107	intergenic	NA	NA
AFP	Liver	Alpha-fetoprotein	39	1	17	rs9912894	34240456	33977232	34285393	T	C	0.203	0.08294	0.00688	1.82e-33	0.003	0.003	Yes	107	intergenic	NA	NA
AFP	Liver	Alpha-fetoprotein	39	1	17	rs9914468	34240731	33977232	34285393	G	A	0.203	0.08294	0.00688	1.82e-33	0.003	0.003	Yes	107	intergenic	NA	NA
AFP	Liver	Alpha-fetoprotein	39	1	17	rs9893004	34240859	33977232	34285393	C	T	0.203	0.08284	0.006872	1.862e-33	0.003	0.003	Yes	107	intergenic	NA	NA
AFP	Liver	Alpha-fetoprotein	39	1	17	rs9899215	34241219	33977232	34285393	C	T	0.203	0.08294	0.006881	1.862e-33	0.003	0.003	Yes	107	intergenic	NA	NA
AFP	Liver	Alpha-fetoprotein	39	1	17	rs9907145	34242241	33977232	34285393	C	T	0.203	0.08294	0.006881	1.862e-33	0.003	0.003	Yes	107	intergenic	NA	NA
AFP	Liver	Alpha-fetoprotein	39	1	17	rs9901195	34242580	33977232	34285393	T	C	0.203	0.08294	0.006881	1.862e-33	0.003	0.003	Yes	107	intergenic	NA	NA
AFP	Liver	Alpha-fetoprotein	39	1	17	rs9901418	34242703	33977232	34285393	T	C	0.203	0.08294	0.006881	1.862e-33	0.003	0.003	Yes	107	intergenic	NA	NA
AFP	Liver	Alpha-fetoprotein	39	1	17	rs11080361	34243188	33977232	34285393	T	C	0.203	0.08294	0.006881	1.862e-33	0.003	0.003	Yes	107	intergenic	NA	NA
AFP	Liver	Alpha-fetoprotein	39	1	17	rs11080362	34243228	33977232	34285393	G	A	0.203	0.08294	0.006881	1.862e-33	0.003	0.003	Yes	107	intergenic	NA	NA
AFP	Liver	Alpha-fetoprotein	39	1	17	rs16971670	34243552	33977232	34285393	T	A	0.203	0.08294	0.006881	1.862e-33	0.003	0.003	Yes	107	intergenic	NA	NA
AFP	Liver	Alpha-fetoprotein	39	1	17	rs77030590	34243634	33977232	34285393	T	G	0.203	0.08294	0.006881	1.862e-33	0.003	0.003	Yes	107	intergenic	NA	NA
AFP	Liver	Alpha-fetoprotein	39	1	17	rs9896658	34243762	33977232	34285393	C	A	0.203	0.08295	0.006883	1.905e-33	0.003	0.003	Yes	107	intergenic	NA	NA
AFP	Liver	Alpha-fetoprotein	39	1	17	rs9894314	34243826	33977232	34285393	A	G	0.203	0.08294	0.006881	1.862e-33	0.003	0.003	Yes	107	intergenic	NA	NA
AFP	Liver	Alpha-fetoprotein	39	1	17	rs9897095	34243932	33977232	34285393	G	A	0.202	0.08296	0.006884	1.905e-33	0.003	0.003	Yes	107	intergenic	NA	NA
AFP	Liver	Alpha-fetoprotein	39	1	17	rs9896265	34243934	33977232	34285393	T	C	0.202	0.08295	0.006884	1.905e-33	0.003	0.003	Yes	107	intergenic	NA	NA
AFP	Liver	Alpha-fetoprotein	39	1	17	rs9900236	34244053	33977232	34285393	T	G	0.203	0.08294	0.006881	1.862e-33	0.003	0.003	Yes	107	intergenic	NA	NA
AFP	Liver	Alpha-fetoprotein	39	1	17	rs4795100	34244474	33977232	34285393	G	A	0.203	0.08294	0.006881	1.862e-33	0.003	0.003	Yes	107	downstream	NA	NA
AFP	Liver	Alpha-fetoprotein	39	1	17	rs9899881	34255897	33977232	34285393	C	T	0.193	0.08431	0.007006	2.344e-33	0.003	0.003	Yes	107	intronic	NA	NA
AFP	Liver	Alpha-fetoprotein	39	1	17	rs4251788	34172637	33977232	34285393	G	C	0.204	0.08241	0.006865	3.311e-33	0.002	0.002	Yes	107	intronic	NA	NA
AFP	Liver	Alpha-fetoprotein	39	1	17	rs9898100	34199904	33977232	34285393	T	A	0.204	0.08225	0.006857	3.802e-33	0.002	0.002	Yes	107	ncRNA_intronic	NA	NA
AFP	Liver	Alpha-fetoprotein	39	1	17	rs2107540	34220520	33977232	34285393	T	G	0.2	0.08285	0.006911	4.074e-33	0.002	0.002	Yes	107	downstream	NA	NA
AFP	Liver	Alpha-fetoprotein	39	1	17	rs56294660	34228474	33977232	34285393	T	C	0.2	0.08293	0.006912	3.631e-33	0.002	0.002	Yes	107	ncRNA_intronic	NA	NA
AFP	Liver	Alpha-fetoprotein	39	1	17	rs28550999	34229891	33977232	34285393	T	G	0.2	0.08296	0.006912	3.467e-33	0.002	0.002	Yes	107	ncRNA_intronic	NA	NA
AFP	Liver	Alpha-fetoprotein	39	1	17	rs74780070	34230525	33977232	34285393	A	G	0.2	0.083	0.006912	3.236e-33	0.002	0.002	Yes	107	ncRNA_intronic	NA	NA
AFP	Liver	Alpha-fetoprotein	39	1	17	rs56344830	34230955	33977232	34285393	G	C	0.2	0.08306	0.006919	3.311e-33	0.002	0.002	Yes	107	ncRNA_intronic	NA	NA
AFP	Liver	Alpha-fetoprotein	39	1	17	rs9899866	34235470	33977232	34285393	A	G	0.2	0.08299	0.006917	3.631e-33	0.002	0.002	Yes	107	ncRNA_exonic	NA	NA
AFP	Liver	Alpha-fetoprotein	39	1	17	rs9889274	34237401	33977232	34285393	T	C	0.201	0.08282	0.006897	3.162e-33	0.002	0.002	Yes	107	ncRNA_exonic	NA	NA
AFP	Liver	Alpha-fetoprotein	39	1	17	rs9891064	34240049	33977232	34285393	C	T	0.201	0.08284	0.006897	3.09e-33	0.002	0.002	Yes	107	intergenic	NA	NA
AFP	Liver	Alpha-fetoprotein	39	1	17	rs9303693	34240599	33977232	34285393	C	T	0.203	0.08247	0.00687	3.388e-33	0.002	0.002	Yes	107	intergenic	NA	NA
AFP	Liver	Alpha-fetoprotein	39	1	17	rs9899870	34241442	33977232	34285393	C	T	0.201	0.08284	0.006898	3.162e-33	0.002	0.002	Yes	107	intergenic	NA	NA
AFP	Liver	Alpha-fetoprotein	39	1	17	rs11080360	34243090	33977232	34285393	T	C	0.201	0.08284	0.006898	3.162e-33	0.002	0.002	Yes	107	intergenic	NA	NA
AFP	Liver	Alpha-fetoprotein	39	1	17	rs11869976	34243496	33977232	34285393	A	G	0.201	0.08285	0.006898	3.09e-33	0.002	0.002	Yes	107	intergenic	NA	NA
AFP	Liver	Alpha-fetoprotein	39	1	17	rs2280787	34257050	33977232	34285393	A	C	0.193	0.08405	0.007004	3.548e-33	0.002	0.002	Yes	107	intronic	NA	NA
AFP	Liver	Alpha-fetoprotein	39	1	17	rs4796138	34259795	33977232	34285393	A	G	0.193	0.08411	0.007014	3.89e-33	0.002	0.002	Yes	107	intergenic	NA	NA
AFP	Liver	Alpha-fetoprotein	39	1	17	rs9907121	34176078	33977232	34285393	C	G	0.205	0.08184	0.00685	6.607e-33	0.001	0.001	Yes	107	intergenic	NA	NA
AFP	Liver	Alpha-fetoprotein	39	1	17	rs55767296	34177528	33977232	34285393	G	T	0.205	0.08182	0.006845	6.166e-33	0.001	0.001	Yes	107	intergenic	NA	NA
AFP	Liver	Alpha-fetoprotein	39	1	17	rs77985883	34178075	33977232	34285393	A	G	0.202	0.08227	0.006891	7.586e-33	0.001	0.001	Yes	107	intergenic	NA	NA
AFP	Liver	Alpha-fetoprotein	39	1	17	rs4796118	34185808	33977232	34285393	T	C	0.204	0.08207	0.006857	5.248e-33	0.001	0.001	Yes	107	intronic	NA	NA
AFP	Liver	Alpha-fetoprotein	39	1	17	rs9303691	34188292	33977232	34285393	T	C	0.204	0.08216	0.006866	5.37e-33	0.001	0.001	Yes	107	intronic	NA	NA
AFP	Liver	Alpha-fetoprotein	39	1	17	rs9914401	34188814	33977232	34285393	C	T	0.204	0.08217	0.006869	5.495e-33	0.001	0.001	Yes	107	intronic	NA	NA
AFP	Liver	Alpha-fetoprotein	39	1	17	rs4796119	34193088	33977232	34285393	C	T	0.2	0.08251	0.006917	8.511e-33	0.001	0.001	Yes	107	intronic	NA	NA
AFP	Liver	Alpha-fetoprotein	39	1	17	rs9898152	34196215	33977232	34285393	A	G	0.204	0.08206	0.006866	6.457e-33	0.001	0.001	Yes	107	ncRNA_intronic	NA	NA
AFP	Liver	Alpha-fetoprotein	39	1	17	rs78023535	34196602	33977232	34285393	C	A	0.204	0.08204	0.006862	6.166e-33	0.001	0.001	Yes	107	ncRNA_intronic	NA	NA
AFP	Liver	Alpha-fetoprotein	39	1	17	rs4795095	34197300	33977232	34285393	G	A	0.204	0.08206	0.006866	6.457e-33	0.001	0.001	Yes	107	ncRNA_intronic	NA	NA
AFP	Liver	Alpha-fetoprotein	39	1	17	rs9908907	34197762	33977232	34285393	A	C	0.2	0.08244	0.006917	9.55e-33	0.001	0.001	Yes	107	ncRNA_intronic	NA	NA
AFP	Liver	Alpha-fetoprotein	39	1	17	rs3817656	34199162	33977232	34285393	G	A	0.201	0.08233	0.006907	9.333e-33	0.001	0.001	Yes	107	ncRNA_intronic	NA	NA
AFP	Liver	Alpha-fetoprotein	39	1	17	rs4796120	34200891	33977232	34285393	G	A	0.201	0.08229	0.006907	1e-32	0.001	0.001	Yes	107	ncRNA_intronic	NA	NA
AFP	Liver	Alpha-fetoprotein	39	1	17	rs9912552	34201771	33977232	34285393	A	C	0.203	0.08214	0.00688	7.413e-33	0.001	0.001	Yes	107	ncRNA_intronic	NA	NA
AFP	Liver	Alpha-fetoprotein	39	1	17	rs28912068	34208971	33977232	34285393	A	G	0.203	0.08236	0.006879	4.898e-33	0.001	0.001	Yes	107	ncRNA_intronic	NA	NA
AFP	Liver	Alpha-fetoprotein	39	1	17	rs3760447	34209821	33977232	34285393	C	G	0.203	0.08233	0.00688	5.37e-33	0.001	0.001	Yes	107	ncRNA_intronic	NA	NA
AFP	Liver	Alpha-fetoprotein	39	1	17	rs113073013	34215067	33977232	34285393	T	C	0.2	0.08242	0.006912	8.913e-33	0.001	0.001	Yes	107	intergenic	NA	NA
AFP	Liver	Alpha-fetoprotein	39	1	17	rs4796124	34220284	33977232	34285393	C	T	0.202	0.08248	0.006885	4.571e-33	0.001	0.001	Yes	107	downstream	NA	NA
AFP	Liver	Alpha-fetoprotein	39	1	17	rs28739295	34222816	33977232	34285393	G	A	0.201	0.0828	0.006907	4.169e-33	0.001	0.001	Yes	107	ncRNA_intronic	NA	NA
AFP	Liver	Alpha-fetoprotein	39	1	17	rs2526327	34256906	33977232	34285393	A	G	0.2	0.08269	0.006921	6.607e-33	0.001	0.001	Yes	107	intronic	NA	NA
AFP	Liver	Alpha-fetoprotein	39	1	17	rs2735475	34258007	33977232	34285393	C	A	0.199	0.08255	0.006929	1e-32	0.001	0.001	Yes	107	upstream	NA	NA
AFP	Liver	Alpha-fetoprotein	39	1	17	rs2526328	34259352	33977232	34285393	G	T	0.197	0.08325	0.006958	5.495e-33	0.001	0.001	Yes	107	intergenic	NA	NA
AFP	Liver	Alpha-fetoprotein	39	1	17	rs4795101	34259993	33977232	34285393	G	A	0.194	0.08388	0.007001	4.571e-33	0.001	0.001	Yes	107	intergenic	NA	NA
AFP	Liver	Alpha-fetoprotein	40	1	17	rs4794016	45725931	45233743	45873184	T	A	0.378	0.0654	0.005704	1.995e-30	0.083	0.083	Yes	43	ncRNA_intronic	NA	NA
AFP	Liver	Alpha-fetoprotein	40	1	17	rs11870935	45732605	45233743	45873184	G	A	0.349	0.06625	0.005803	3.548e-30	0.074	0.074	Yes	43	intronic	NA	NA
AFP	Liver	Alpha-fetoprotein	40	1	17	rs4264433	45737275	45233743	45873184	A	T	0.377	0.06529	0.005708	2.692e-30	0.062	0.062	Yes	43	intronic	NA	NA
AFP	Liver	Alpha-fetoprotein	40	1	17	rs8065669	45724996	45233743	45873184	A	G	0.312	0.06789	0.005969	5.754e-30	0.051	0.051	Yes	43	ncRNA_intronic	NA	NA
AFP	Liver	Alpha-fetoprotein	40	1	17	rs12150231	45717091	45233743	45873184	G	A	0.37	0.0654	0.005728	3.388e-30	0.049	0.049	Yes	43	ncRNA_intronic	NA	NA
AFP	Liver	Alpha-fetoprotein	40	1	17	rs2317826	45730899	45233743	45873184	T	C	0.33	0.06689	0.005883	6.026e-30	0.049	0.049	Yes	43	intronic	NA	NA
AFP	Liver	Alpha-fetoprotein	40	1	17	rs4580230	45738861	45233743	45873184	A	G	0.33	0.06687	0.005882	6.026e-30	0.049	0.049	Yes	43	intronic	NA	NA
AFP	Liver	Alpha-fetoprotein	40	1	17	rs9905583	45741016	45233743	45873184	T	C	0.33	0.06686	0.005882	6.026e-30	0.048	0.048	Yes	43	intronic	NA	NA
AFP	Liver	Alpha-fetoprotein	40	1	17	rs7220935	45703433	45233743	45873184	C	T	0.37	0.06535	0.005727	3.715e-30	0.045	0.045	Yes	43	ncRNA_exonic	NA	NA
AFP	Liver	Alpha-fetoprotein	40	1	17	rs8065437	45721653	45233743	45873184	T	C	0.321	0.06711	0.005924	9.333e-30	0.035	0.035	Yes	43	ncRNA_intronic	NA	NA
AFP	Liver	Alpha-fetoprotein	40	1	17	rs11650372	45721795	45233743	45873184	A	G	0.303	0.06817	0.006016	9.12e-30	0.035	0.035	Yes	43	ncRNA_intronic	NA	NA
AFP	Liver	Alpha-fetoprotein	40	1	17	rs4375701	45712218	45233743	45873184	T	C	0.312	0.06749	0.005967	1.175e-29	0.027	0.027	Yes	43	ncRNA_intronic	NA	NA
AFP	Liver	Alpha-fetoprotein	40	1	17	rs10445374	45662383	45233743	45873184	T	C	0.374	0.06489	0.005717	7.413e-30	0.022	0.022	Yes	43	intronic	NA	NA
AFP	Liver	Alpha-fetoprotein	40	1	17	rs8072100	45674687	45233743	45873184	A	T	0.373	0.06489	0.005718	7.586e-30	0.021	0.021	Yes	43	intronic	NA	NA
AFP	Liver	Alpha-fetoprotein	40	1	17	rs9897957	45709349	45233743	45873184	G	T	0.315	0.06716	0.005956	1.738e-29	0.02	0.02	Yes	43	ncRNA_intronic	NA	NA
AFP	Liver	Alpha-fetoprotein	40	1	17	rs12603290	45650196	45233743	45873184	T	C	0.376	0.06475	0.005711	8.511e-30	0.019	0.019	Yes	43	intronic	NA	NA
AFP	Liver	Alpha-fetoprotein	40	1	17	rs8077106	45653291	45233743	45873184	T	G	0.375	0.06477	0.005712	8.511e-30	0.019	0.019	Yes	43	intronic	NA	NA
AFP	Liver	Alpha-fetoprotein	40	1	17	rs62074014	45668509	45233743	45873184	A	G	0.375	0.06476	0.005713	8.71e-30	0.018	0.018	Yes	43	intronic	NA	NA
AFP	Liver	Alpha-fetoprotein	40	1	17	rs3809868	45750596	45233743	45873184	G	A	0.376	0.06467	0.005712	1e-29	0.018	0.018	Yes	43	intronic	NA	NA
AFP	Liver	Alpha-fetoprotein	40	1	17	rs2611867	45664861	45233743	45873184	A	G	0.422	0.06309	0.0056	1.905e-29	0.016	0.016	Yes	43	intronic	NA	NA
AFP	Liver	Alpha-fetoprotein	40	1	17	rs7222851	45592169	45233743	45873184	T	C	0.399	0.0641	0.005648	7.413e-30	0.015	0.015	Yes	43	intergenic	NA	NA
AFP	Liver	Alpha-fetoprotein	40	1	17	rs8067286	45594590	45233743	45873184	A	G	0.4	0.06407	0.005646	7.586e-30	0.015	0.015	Yes	43	intergenic	NA	NA
AFP	Liver	Alpha-fetoprotein	40	1	17	rs6504974	45597726	45233743	45873184	A	C	0.415	0.06377	0.005613	6.607e-30	0.015	0.015	Yes	43	intergenic	NA	NA
AFP	Liver	Alpha-fetoprotein	40	1	17	rs8081717	45653921	45233743	45873184	T	A	0.375	0.06462	0.005714	1.175e-29	0.014	0.014	Yes	43	intronic	NA	NA
AFP	Liver	Alpha-fetoprotein	40	1	17	rs10048173	45592266	45233743	45873184	A	G	0.4	0.064	0.005647	8.913e-30	0.013	0.013	Yes	43	intergenic	NA	NA
AFP	Liver	Alpha-fetoprotein	40	1	17	rs9895248	45604028	45233743	45873184	C	A	0.403	0.0638	0.005639	1.096e-29	0.011	0.011	Yes	43	intronic	NA	NA
AFP	Liver	Alpha-fetoprotein	40	1	17	rs8077485	45608326	45233743	45873184	A	C	0.402	0.06383	0.005641	1.096e-29	0.011	0.011	Yes	43	intronic	NA	NA
AFP	Liver	Alpha-fetoprotein	40	1	17	rs7209422	45626395	45233743	45873184	G	A	0.401	0.06385	0.005644	1.122e-29	0.011	0.011	Yes	43	intronic	NA	NA
AFP	Liver	Alpha-fetoprotein	40	1	17	rs36043200	45629406	45233743	45873184	G	A	0.401	0.06389	0.005644	1.047e-29	0.011	0.011	Yes	43	intronic	NA	NA
AFP	Liver	Alpha-fetoprotein	40	1	17	rs7210472	45641528	45233743	45873184	C	T	0.402	0.06382	0.005641	1.148e-29	0.011	0.011	Yes	43	intronic	NA	NA
AFP	Liver	Alpha-fetoprotein	40	1	17	rs62073965	45599591	45233743	45873184	T	C	0.402	0.06375	0.005642	1.318e-29	0.009	0.009	Yes	43	upstream	NA	NA
AFP	Liver	Alpha-fetoprotein	40	1	17	rs62073966	45600013	45233743	45873184	T	A	0.401	0.06374	0.005643	1.38e-29	0.009	0.009	Yes	43	upstream	NA	NA
AFP	Liver	Alpha-fetoprotein	40	1	17	rs8079821	45611704	45233743	45873184	T	C	0.401	0.06375	0.005643	1.318e-29	0.009	0.009	Yes	43	intronic	NA	NA
AFP	Liver	Alpha-fetoprotein	40	1	17	rs7219173	45613995	45233743	45873184	T	C	0.401	0.06376	0.005643	1.318e-29	0.009	0.009	Yes	43	intronic	NA	NA
AFP	Liver	Alpha-fetoprotein	40	1	17	rs11869730	45614763	45233743	45873184	T	A	0.401	0.06375	0.005643	1.318e-29	0.009	0.009	Yes	43	intronic	NA	NA
AFP	Liver	Alpha-fetoprotein	40	1	17	rs78551919	45626002	45233743	45873184	A	C	0.401	0.06376	0.005643	1.318e-29	0.009	0.009	Yes	43	intronic	NA	NA
AFP	Liver	Alpha-fetoprotein	40	1	17	rs8065099	45633485	45233743	45873184	T	C	0.402	0.06375	0.005642	1.318e-29	0.009	0.009	Yes	43	intronic	NA	NA
AFP	Liver	Alpha-fetoprotein	40	1	17	rs34609599	45634034	45233743	45873184	T	C	0.402	0.06375	0.005642	1.318e-29	0.009	0.009	Yes	43	intronic	NA	NA
AFP	Liver	Alpha-fetoprotein	40	1	17	rs11868058	45640405	45233743	45873184	G	T	0.402	0.06372	0.005642	1.413e-29	0.009	0.009	Yes	43	intronic	NA	NA
AFP	Liver	Alpha-fetoprotein	40	1	17	rs7210738	45757598	45233743	45873184	G	A	0.351	0.06495	0.005794	3.631e-29	0.008	0.008	Yes	43	intronic	NA	NA
AFP	Liver	Alpha-fetoprotein	40	1	17	rs4794047	45763005	45233743	45873184	T	A	0.314	0.06655	0.005959	5.754e-29	0.006	0.006	Yes	43	downstream	NA	NA
AFP	Liver	Alpha-fetoprotein	40	1	17	rs2935183	45607572	45233743	45873184	T	G	0.425	0.06295	0.005595	2.291e-29	0.005	0.005	Yes	43	intronic	NA	NA
AFP	Liver	Alpha-fetoprotein	40	1	17	rs4794048	45763073	45233743	45873184	C	A	0.306	0.06692	0.006002	7.244e-29	0.005	0.005	Yes	43	downstream	NA	NA
AFP	Liver	Alpha-fetoprotein	41	1	17	rs78191101	66447180	66336066	66460604	G	A	0.05	0.07414	0.01271	5.37e-09	0.26	0.26	Yes	13	intronic	NA	NA
AFP	Liver	Alpha-fetoprotein	41	1	17	rs117368413	66440288	66336066	66460604	C	G	0.056	0.06903	0.01198	8.318e-09	0.174	0.174	Yes	13	intronic	NA	NA
AFP	Liver	Alpha-fetoprotein	41	1	17	rs139210846	66438564	66336066	66460604	T	C	0.06	0.06674	0.01165	1.023e-08	0.143	0.143	Yes	13	intronic	NA	NA
AFP	Liver	Alpha-fetoprotein	41	1	17	rs76298517	66438275	66336066	66460604	A	G	0.058	0.06738	0.01184	1.288e-08	0.118	0.118	Yes	13	intronic	NA	NA
AFP	Liver	Alpha-fetoprotein	41	1	17	rs76350649	66436883	66336066	66460604	G	A	0.068	0.06105	0.011	2.884e-08	0.056	0.056	Yes	13	intronic	NA	NA
AFP	Liver	Alpha-fetoprotein	41	1	17	rs77412904	66436884	66336066	66460604	G	T	0.068	0.06094	0.011	3.02e-08	0.053	0.053	Yes	13	intronic	NA	NA
AFP	Liver	Alpha-fetoprotein	41	1	17	rs79978460	66435651	66336066	66460604	G	A	0.068	0.06084	0.011	3.236e-08	0.05	0.05	Yes	13	intronic	NA	NA
AFP	Liver	Alpha-fetoprotein	41	1	17	rs79506312	66432341	66336066	66460604	C	T	0.068	0.06082	0.01101	3.311e-08	0.049	0.049	Yes	13	intronic	NA	NA
AFP	Liver	Alpha-fetoprotein	41	1	17	rs118089682	66456867	66336066	66460604	G	T	0.049	0.07009	0.01284	4.786e-08	0.042	0.042	Yes	13	intergenic	NA	NA
AFP	Liver	Alpha-fetoprotein	41	1	17	rs2302782	66446803	66336066	66460604	C	T	0.081	0.05633	0.01013	2.692e-08	0.026	0.026	Yes	13	intronic	NA	NA
AFP	Liver	Alpha-fetoprotein	41	1	17	rs918167	66436066	66336066	66460604	T	G	0.086	0.05271	0.009851	8.71e-08	0.01	0.01	Yes	13	intronic	NA	NA
AFP	Liver	Alpha-fetoprotein	41	1	17	rs71378929	66453410	66336066	66460604	T	C	0.083	0.05223	0.01001	1.82e-07	0.006	0.006	Yes	13	intronic	NA	NA
AFP	Liver	Alpha-fetoprotein	41	1	17	rs2909212	66458006	66336066	66460604	G	A	0.077	0.05403	0.01036	1.862e-07	0.006	0.006	Yes	13	intergenic	NA	NA
AFP	Liver	Alpha-fetoprotein	42	1	17	rs878371	73816844	72872540	74815409	G	A	0.493	-0.05724	0.005532	4.365e-25	0.147	0.147	Yes	39	intronic	NA	NA
AFP	Liver	Alpha-fetoprotein	42	1	17	rs7216664	73825664	72872540	74815409	G	A	0.397	-0.05836	0.005653	5.495e-25	0.128	0.128	Yes	39	intronic	NA	NA
AFP	Liver	Alpha-fetoprotein	42	1	17	rs8078452	73819137	72872540	74815409	C	T	0.352	-0.05975	0.005791	5.888e-25	0.1	0.1	Yes	39	intronic	NA	NA
AFP	Liver	Alpha-fetoprotein	42	1	17	rs8078208	73819525	72872540	74815409	T	C	0.35	-0.05975	0.0058	6.918e-25	0.084	0.084	Yes	39	synonymous_variant	UNK	NA
AFP	Liver	Alpha-fetoprotein	42	1	17	rs9675230	73819745	72872540	74815409	A	G	0.35	-0.05975	0.0058	6.918e-25	0.084	0.084	Yes	39	intronic	NA	NA
AFP	Liver	Alpha-fetoprotein	42	1	17	rs11652539	73797775	72872540	74815409	A	C	0.482	0.05597	0.005535	4.898e-24	0.07	0.07	Yes	39	intronic	NA	NA
AFP	Liver	Alpha-fetoprotein	42	1	17	rs11652261	73797777	72872540	74815409	C	G	0.482	0.05597	0.005535	4.898e-24	0.07	0.07	Yes	39	intronic	NA	NA
AFP	Liver	Alpha-fetoprotein	42	1	17	rs7210574	73824121	72872540	74815409	C	T	0.36	-0.05921	0.005762	9.12e-25	0.07	0.07	Yes	39	synonymous_variant	UNC13D	NA
AFP	Liver	Alpha-fetoprotein	42	1	17	rs8069105	73792601	72872540	74815409	G	T	0.459	-0.05575	0.005551	9.772e-24	0.038	0.038	Yes	39	intronic	NA	NA
AFP	Liver	Alpha-fetoprotein	42	1	17	rs8081539	73792372	72872540	74815409	T	G	0.485	0.05542	0.005534	1.318e-23	0.027	0.027	Yes	39	intronic	NA	NA
AFP	Liver	Alpha-fetoprotein	42	1	17	rs4789229	73796002	72872540	74815409	T	C	0.484	0.05539	0.005535	1.413e-23	0.025	0.025	Yes	39	intronic	NA	NA
AFP	Liver	Alpha-fetoprotein	42	1	17	rs4789227	73794354	72872540	74815409	T	C	0.485	0.05528	0.005534	1.698e-23	0.021	0.021	Yes	39	intronic	NA	NA
AFP	Liver	Alpha-fetoprotein	42	1	17	rs35757209	73793504	72872540	74815409	C	T	0.485	0.05523	0.005534	1.862e-23	0.019	0.019	Yes	39	intronic	NA	NA
AFP	Liver	Alpha-fetoprotein	42	1	17	rs55636440	73796499	72872540	74815409	A	G	0.49	0.05523	0.005533	1.82e-23	0.019	0.019	Yes	39	intronic	NA	NA
AFP	Liver	Alpha-fetoprotein	42	1	17	rs9900933	73801154	72872540	74815409	C	T	0.462	-0.05527	0.005548	2.239e-23	0.017	0.017	Yes	39	intronic	NA	NA
AFP	Liver	Alpha-fetoprotein	42	1	17	rs35103294	73810937	72872540	74815409	T	C	0.445	0.0553	0.005566	2.951e-23	0.014	0.014	Yes	39	intronic	NA	NA
AFP	Liver	Alpha-fetoprotein	42	1	17	rs11658385	73810400	72872540	74815409	T	C	0.444	0.05522	0.005567	3.467e-23	0.012	0.012	Yes	39	intronic	NA	NA
AFP	Liver	Alpha-fetoprotein	42	1	17	rs4485425	73767437	72872540	74815409	G	A	0.38	0.05646	0.005699	3.89e-23	0.007	0.007	Yes	39	intergenic	NA	NA
AFP	Liver	Alpha-fetoprotein	42	1	17	rs1135688	73827205	72872540	74815409	C	T	0.353	-0.05808	0.005787	1.047e-23	0.007	0.007	Yes	39	missense_variant	UNC13D	Lys867Glu
AFP	Liver	Alpha-fetoprotein	42	1	17	rs73352129	73778609	72872540	74815409	G	C	0.359	-0.05602	0.005767	2.63e-22	0.002	0.002	Yes	39	intronic	NA	NA
AFP	Liver	Alpha-fetoprotein	42	1	17	rs1047743	73790093	72872540	74815409	G	C	0.39	-0.05516	0.00567	2.291e-22	0.002	0.002	Yes	39	intronic	NA	NA
AFP	Liver	Alpha-fetoprotein	42	1	17	rs9903858	73790449	72872540	74815409	A	G	0.39	-0.05516	0.00567	2.291e-22	0.002	0.002	Yes	39	intronic	NA	NA
AFP	Liver	Alpha-fetoprotein	42	1	17	rs28578956	73790974	72872540	74815409	A	G	0.493	0.0538	0.005532	2.399e-22	0.002	0.002	Yes	39	intronic	NA	NA
AFP	Liver	Alpha-fetoprotein	42	1	17	rs2061387	73834489	72872540	74815409	G	A	0.358	-0.05727	0.005769	3.162e-23	0.002	0.002	Yes	39	intronic	NA	NA
AFP	Liver	Alpha-fetoprotein	42	1	17	rs7217432	73834604	72872540	74815409	G	A	0.358	-0.05727	0.005769	3.162e-23	0.002	0.002	Yes	39	intronic	NA	NA
AFP	Liver	Alpha-fetoprotein	42	1	17	rs7221792	73834690	72872540	74815409	G	T	0.366	-0.05697	0.005742	3.388e-23	0.002	0.002	Yes	39	intronic	NA	NA
AFP	Liver	Alpha-fetoprotein	42	1	17	rs7218058	73834948	72872540	74815409	G	A	0.355	-0.05715	0.005782	4.786e-23	0.002	0.002	Yes	39	intronic	NA	NA
AFP	Liver	Alpha-fetoprotein	42	1	17	rs7217536	73835037	72872540	74815409	T	C	0.354	-0.05718	0.005782	4.677e-23	0.002	0.002	Yes	39	intronic	NA	NA
AFP	Liver	Alpha-fetoprotein	42	1	17	rs7216512	73835074	72872540	74815409	A	G	0.354	-0.05715	0.005782	4.898e-23	0.002	0.002	Yes	39	intronic	NA	NA
AFP	Liver	Alpha-fetoprotein	42	1	17	rs12602430	73835175	72872540	74815409	C	T	0.354	-0.05715	0.005782	4.898e-23	0.002	0.002	Yes	39	intronic	NA	NA
AFP	Liver	Alpha-fetoprotein	42	1	17	rs12603812	73835281	72872540	74815409	C	G	0.354	-0.05715	0.005782	4.898e-23	0.002	0.002	Yes	39	intronic	NA	NA
AFP	Liver	Alpha-fetoprotein	42	1	17	rs7223416	73836162	72872540	74815409	G	C	0.355	-0.05715	0.005782	4.898e-23	0.002	0.002	Yes	39	synonymous_variant	UNC13D	NA
AFP	Liver	Alpha-fetoprotein	42	1	17	rs8067076	73837142	72872540	74815409	C	A	0.356	-0.05707	0.005775	4.898e-23	0.002	0.002	Yes	39	intronic	NA	NA
AFP	Liver	Alpha-fetoprotein	42	1	17	rs8074963	73837311	72872540	74815409	C	T	0.356	-0.05708	0.005775	4.898e-23	0.002	0.002	Yes	39	intronic	NA	NA
AFP	Liver	Alpha-fetoprotein	42	1	17	rs3744006	73838816	72872540	74815409	A	G	0.354	-0.05728	0.005784	3.981e-23	0.002	0.002	Yes	39	intronic	NA	NA
AFP	Liver	Alpha-fetoprotein	42	1	17	rs78057960	73779075	72872540	74815409	T	C	0.358	-0.05588	0.005767	3.388e-22	0.001	0.001	Yes	39	intronic	NA	NA
AFP	Liver	Alpha-fetoprotein	42	1	17	rs9894244	73837957	72872540	74815409	A	G	0.356	-0.05707	0.005778	5.248e-23	0.001	0.001	Yes	39	intronic	NA	NA
AFP	Liver	Alpha-fetoprotein	42	1	17	rs9894291	73838019	72872540	74815409	A	G	0.356	-0.05707	0.005778	5.248e-23	0.001	0.001	Yes	39	intronic	NA	NA
AFP	Liver	Alpha-fetoprotein	42	1	17	rs9897048	73838091	72872540	74815409	G	A	0.356	-0.05707	0.005775	5.012e-23	0.001	0.001	Yes	39	intronic	NA	NA
AFP	Liver	Alpha-fetoprotein	43	1	19	rs140980078	41343749	41232067	41381671	T	C	0.094	-0.08221	0.009468	3.802e-18	0.526	0.526	Yes	4	intronic	NA	NA
AFP	Liver	Alpha-fetoprotein	43	1	19	rs2259217	41349233	41232067	41381671	G	A	0.094	-0.08174	0.009488	6.918e-18	0.29	0.29	Yes	4	intronic	NA	NA
AFP	Liver	Alpha-fetoprotein	43	1	19	rs116921376	41333726	41232067	41381671	G	C	0.115	-0.07402	0.008673	1.413e-17	0.131	0.131	Yes	4	intronic	NA	NA
AFP	Liver	Alpha-fetoprotein	43	1	19	rs147400515	41332067	41232067	41381671	A	G	0.109	-0.07472	0.008864	3.467e-17	0.053	0.053	Yes	4	intronic	NA	NA
AFP	Liver	Alpha-fetoprotein	44	1	20	rs4815852	5758389	5608235	5784683	A	T	0.096	0.05936	0.009385	2.57e-10	0.148	0.148	Yes	14	intronic	NA	NA
AFP	Liver	Alpha-fetoprotein	44	1	20	rs4813776	5764395	5608235	5784683	A	G	0.089	0.06139	0.009734	2.818e-10	0.125	0.125	Yes	14	intronic	NA	NA
AFP	Liver	Alpha-fetoprotein	44	1	20	rs67112461	5758110	5608235	5784683	G	A	0.096	0.05892	0.009373	3.236e-10	0.122	0.122	Yes	14	intronic	NA	NA
AFP	Liver	Alpha-fetoprotein	44	1	20	rs9679965	5761406	5608235	5784683	A	G	0.089	0.0613	0.009727	2.951e-10	0.12	0.12	Yes	14	intronic	NA	NA
AFP	Liver	Alpha-fetoprotein	44	1	20	rs9679811	5765497	5608235	5784683	T	G	0.072	0.0653	0.01073	1.148e-09	0.081	0.081	Yes	14	intronic	NA	NA
AFP	Liver	Alpha-fetoprotein	44	1	20	rs190215	5752474	5608235	5784683	C	T	0.098	0.05786	0.009294	4.786e-10	0.069	0.069	Yes	14	intronic	NA	NA
AFP	Liver	Alpha-fetoprotein	44	1	20	rs73071265	5779574	5608235	5784683	T	A	0.069	0.06481	0.01094	3.162e-09	0.069	0.069	Yes	14	intronic	NA	NA
AFP	Liver	Alpha-fetoprotein	44	1	20	rs4813775	5761734	5608235	5784683	G	C	0.094	0.05845	0.009482	7.079e-10	0.061	0.061	Yes	14	intronic	NA	NA
AFP	Liver	Alpha-fetoprotein	44	1	20	rs237422	5753579	5608235	5784683	T	C	0.099	0.05735	0.009243	5.495e-10	0.059	0.059	Yes	14	missense_variant	C20orf196	Ala23Val
AFP	Liver	Alpha-fetoprotein	44	1	20	rs4813773	5756281	5608235	5784683	G	A	0.098	0.05742	0.009322	7.244e-10	0.044	0.044	Yes	14	intronic	NA	NA
AFP	Liver	Alpha-fetoprotein	44	1	20	rs8122146	5774442	5608235	5784683	A	G	0.067	0.06586	0.01109	2.884e-09	0.035	0.035	Yes	14	intronic	NA	NA
AFP	Liver	Alpha-fetoprotein	44	1	20	rs237415	5749778	5608235	5784683	T	C	0.088	0.05886	0.00974	1.514e-09	0.031	0.031	Yes	14	intronic	NA	NA
AFP	Liver	Alpha-fetoprotein	44	1	20	rs4815861	5780237	5608235	5784683	A	G	0.073	0.05936	0.01063	2.344e-08	0.017	0.017	Yes	14	intronic	NA	NA
AFP	Liver	Alpha-fetoprotein	44	1	20	rs17286495	5782350	5608235	5784683	G	A	0.074	0.05839	0.01055	3.09e-08	0.014	0.014	Yes	14	intronic	NA	NA
AFP	Liver	Alpha-fetoprotein	44	2	20	rs6116933	5731711	5608235	5784683	G	A	0.053	0.1109	0.01235	2.57e-19	0.54	0.54	Yes	5	intronic	NA	NA
AFP	Liver	Alpha-fetoprotein	44	2	20	rs6116934	5731803	5608235	5784683	C	T	0.058	0.1066	0.01188	2.884e-19	0.372	0.372	Yes	5	intronic	NA	NA
AFP	Liver	Alpha-fetoprotein	44	2	20	rs2326660	5726401	5608235	5784683	T	C	0.03	0.1344	0.01615	8.913e-17	0.067	0.067	Yes	5	intergenic	NA	NA
AFP	Liver	Alpha-fetoprotein	44	2	20	rs6085259	5722963	5608235	5784683	G	T	0.037	0.1177	0.01456	6.457e-16	0.009	0.009	Yes	5	intergenic	NA	NA
AFP	Liver	Alpha-fetoprotein	44	2	20	rs6038264	5719739	5608235	5784683	T	A	0.043	0.1101	0.0136	5.623e-16	0.007	0.007	Yes	5	intergenic	NA	NA
AFP	Liver	Alpha-fetoprotein	45	NA	20	NA	NA	30548960	31517921	NA	NA	NA	0.0495287	0.00796214	5.01187e-10	NA	NA	No	NA	NA	NA	NA
AFP	Liver	Alpha-fetoprotein	46	1	21	rs8134408	38868111	38074828	38956044	T	A	0.329	0.04321	0.005886	2.138e-13	0.071	0.071	Yes	55	intronic	NA	NA
AFP	Liver	Alpha-fetoprotein	46	1	21	rs7283089	38817361	38074828	38956044	G	A	0.316	0.04324	0.00595	3.631e-13	0.045	0.045	Yes	55	intronic	NA	NA
AFP	Liver	Alpha-fetoprotein	46	1	21	rs2835763	38849740	38074828	38956044	C	T	0.356	0.04198	0.005776	3.631e-13	0.042	0.042	Yes	55	intronic	NA	NA
AFP	Liver	Alpha-fetoprotein	46	1	21	rs2835746	38815830	38074828	38956044	G	A	0.351	0.04202	0.005796	4.169e-13	0.038	0.038	Yes	55	intronic	NA	NA
AFP	Liver	Alpha-fetoprotein	46	1	21	rs928764	38827730	38074828	38956044	G	A	0.362	0.04168	0.005756	4.365e-13	0.036	0.036	Yes	55	intronic	NA	NA
AFP	Liver	Alpha-fetoprotein	46	1	21	rs2298328	38789956	38074828	38956044	C	T	0.338	0.04228	0.005848	4.786e-13	0.034	0.034	Yes	55	intronic	NA	NA
AFP	Liver	Alpha-fetoprotein	46	1	21	rs2835767	38858175	38074828	38956044	G	C	0.335	0.0424	0.005862	4.677e-13	0.034	0.034	Yes	55	intronic	NA	NA
AFP	Liver	Alpha-fetoprotein	46	1	21	rs2835736	38802873	38074828	38956044	G	C	0.349	0.04179	0.005803	6.026e-13	0.029	0.029	Yes	55	intronic	NA	NA
AFP	Liver	Alpha-fetoprotein	46	1	21	rs2835766	38857904	38074828	38956044	T	A	0.34	0.0421	0.005837	5.495e-13	0.029	0.029	Yes	55	intronic	NA	NA
AFP	Liver	Alpha-fetoprotein	46	1	21	rs2835770	38860521	38074828	38956044	C	A	0.335	0.04224	0.005858	5.623e-13	0.029	0.029	Yes	55	intronic	NA	NA
AFP	Liver	Alpha-fetoprotein	46	1	21	rs9984928	38842339	38074828	38956044	A	G	0.33	0.04239	0.005883	5.754e-13	0.028	0.028	Yes	55	intronic	NA	NA
AFP	Liver	Alpha-fetoprotein	46	1	21	rs11701810	38853589	38074828	38956044	C	A	0.336	0.04222	0.005858	5.754e-13	0.028	0.028	Yes	55	intronic	NA	NA
AFP	Liver	Alpha-fetoprotein	46	1	21	rs2835755	38828860	38074828	38956044	G	C	0.323	0.04259	0.005917	6.166e-13	0.027	0.027	Yes	55	intronic	NA	NA
AFP	Liver	Alpha-fetoprotein	46	1	21	rs2835757	38833578	38074828	38956044	C	T	0.322	0.04261	0.005921	6.166e-13	0.027	0.027	Yes	55	intronic	NA	NA
AFP	Liver	Alpha-fetoprotein	46	1	21	rs10470178	38843460	38074828	38956044	G	A	0.33	0.04236	0.005883	6.026e-13	0.027	0.027	Yes	55	intronic	NA	NA
AFP	Liver	Alpha-fetoprotein	46	1	21	rs2835772	38865507	38074828	38956044	G	C	0.343	0.04194	0.005825	6.026e-13	0.027	0.027	Yes	55	intronic	NA	NA
AFP	Liver	Alpha-fetoprotein	46	1	21	rs111738791	38812461	38074828	38956044	A	G	0.321	0.04255	0.005925	6.918e-13	0.026	0.026	Yes	55	intronic	NA	NA
AFP	Liver	Alpha-fetoprotein	46	1	21	rs11088398	38824959	38074828	38956044	T	G	0.319	0.04261	0.005933	6.918e-13	0.025	0.025	Yes	55	intronic	NA	NA
AFP	Liver	Alpha-fetoprotein	46	1	21	rs10854381	38825354	38074828	38956044	C	A	0.324	0.04249	0.005912	6.607e-13	0.025	0.025	Yes	55	intronic	NA	NA
AFP	Liver	Alpha-fetoprotein	46	1	21	rs9981091	38825518	38074828	38956044	A	T	0.324	0.04248	0.005912	6.607e-13	0.025	0.025	Yes	55	intronic	NA	NA
AFP	Liver	Alpha-fetoprotein	46	1	21	rs2248244	38852361	38074828	38956044	A	G	0.326	0.04242	0.0059	6.457e-13	0.025	0.025	Yes	55	intronic	NA	NA
AFP	Liver	Alpha-fetoprotein	46	1	21	rs8127024	38835288	38074828	38956044	G	A	0.327	0.04228	0.005896	7.413e-13	0.022	0.022	Yes	55	intronic	NA	NA
AFP	Liver	Alpha-fetoprotein	46	1	21	rs2835747	38816330	38074828	38956044	G	T	0.35	0.04154	0.005798	7.762e-13	0.021	0.021	Yes	55	intronic	NA	NA
AFP	Liver	Alpha-fetoprotein	46	1	21	rs2835725	38791156	38074828	38956044	G	A	0.342	0.04164	0.00583	9.333e-13	0.018	0.018	Yes	55	intronic	NA	NA
AFP	Liver	Alpha-fetoprotein	46	1	21	rs1137600	38823260	38074828	38956044	G	A	0.329	0.04198	0.005888	1e-12	0.017	0.017	Yes	55	intronic	NA	NA
AFP	Liver	Alpha-fetoprotein	46	1	21	rs9978472	38821298	38074828	38956044	G	A	0.331	0.04179	0.005877	1.148e-12	0.015	0.015	Yes	55	intronic	NA	NA
AFP	Liver	Alpha-fetoprotein	46	1	21	rs73408672	38811548	38074828	38956044	G	T	0.333	0.04151	0.005867	1.514e-12	0.013	0.013	Yes	55	intronic	NA	NA
AFP	Liver	Alpha-fetoprotein	46	1	21	rs2835728	38791763	38074828	38956044	C	T	0.309	0.04226	0.005985	1.66e-12	0.012	0.012	Yes	55	UTR5	NA	NA
AFP	Liver	Alpha-fetoprotein	46	1	21	rs2835748	38816459	38074828	38956044	G	T	0.321	0.04187	0.005922	1.549e-12	0.012	0.012	Yes	55	intronic	NA	NA
AFP	Liver	Alpha-fetoprotein	46	1	21	rs2835716	38779410	38074828	38956044	C	T	0.301	0.0426	0.006031	1.622e-12	0.011	0.011	Yes	55	intronic	NA	NA
AFP	Liver	Alpha-fetoprotein	46	1	21	rs2835721	38785299	38074828	38956044	C	T	0.309	0.04223	0.005987	1.738e-12	0.011	0.011	Yes	55	intronic	NA	NA
AFP	Liver	Alpha-fetoprotein	46	1	21	rs2835739	38805642	38074828	38956044	A	G	0.33	0.04146	0.005882	1.82e-12	0.011	0.011	Yes	55	intronic	NA	NA
AFP	Liver	Alpha-fetoprotein	46	1	21	rs2835740	38809073	38074828	38956044	C	T	0.33	0.04151	0.005881	1.698e-12	0.011	0.011	Yes	55	intronic	NA	NA
AFP	Liver	Alpha-fetoprotein	46	1	21	rs2835758	38834268	38074828	38956044	T	C	0.323	0.04186	0.005915	1.479e-12	0.011	0.011	Yes	55	intronic	NA	NA
AFP	Liver	Alpha-fetoprotein	46	1	21	rs2835776	38889975	38074828	38956044	C	T	0.33	0.04163	0.005883	1.479e-12	0.011	0.011	Yes	55	downstream	NA	NA
AFP	Liver	Alpha-fetoprotein	46	1	21	rs9974451	38788012	38074828	38956044	G	A	0.309	0.04216	0.005987	1.905e-12	0.01	0.01	Yes	55	intronic	NA	NA
AFP	Liver	Alpha-fetoprotein	46	1	21	rs7279068	38803720	38074828	38956044	T	C	0.331	0.04137	0.005879	1.95e-12	0.01	0.01	Yes	55	intronic	NA	NA
AFP	Liver	Alpha-fetoprotein	46	1	21	rs9974126	38881289	38074828	38956044	A	G	0.321	0.04176	0.005925	1.82e-12	0.01	0.01	Yes	55	intronic	NA	NA
AFP	Liver	Alpha-fetoprotein	46	1	21	rs2236686	38888744	38074828	38956044	A	G	0.323	0.04173	0.005917	1.778e-12	0.01	0.01	Yes	55	missense_variant	AP001421.1	Arg2His
AFP	Liver	Alpha-fetoprotein	46	1	21	rs2236688	38889753	38074828	38956044	G	A	0.331	0.04146	0.005879	1.738e-12	0.01	0.01	Yes	55	UTR3	NA	NA
AFP	Liver	Alpha-fetoprotein	46	1	21	rs2835729	38792077	38074828	38956044	T	A	0.309	0.042	0.005984	2.239e-12	0.009	0.009	Yes	55	UTR5	NA	NA
AFP	Liver	Alpha-fetoprotein	46	1	21	rs2835733	38801376	38074828	38956044	G	A	0.338	0.04108	0.005848	2.138e-12	0.009	0.009	Yes	55	intronic	NA	NA
AFP	Liver	Alpha-fetoprotein	46	1	21	rs7283464	38881787	38074828	38956044	C	T	0.329	0.04142	0.005887	1.95e-12	0.009	0.009	Yes	55	intronic	NA	NA
AFP	Liver	Alpha-fetoprotein	46	1	21	rs2298329	38795273	38074828	38956044	C	T	0.313	0.04171	0.005967	2.754e-12	0.007	0.007	Yes	55	intronic	NA	NA
AFP	Liver	Alpha-fetoprotein	46	1	21	rs2835734	38801423	38074828	38956044	C	T	0.368	0.04008	0.005736	2.818e-12	0.007	0.007	Yes	55	intronic	NA	NA
AFP	Liver	Alpha-fetoprotein	46	1	21	rs2835719	38784251	38074828	38956044	T	C	0.304	0.04165	0.006012	4.266e-12	0.005	0.005	Yes	55	intronic	NA	NA
AFP	Liver	Alpha-fetoprotein	46	1	21	rs9979506	38761352	38074828	38956044	A	T	0.301	0.04159	0.006027	5.248e-12	0.004	0.004	Yes	55	intronic	NA	NA
AFP	Liver	Alpha-fetoprotein	46	1	21	rs9976328	38785206	38074828	38956044	G	A	0.308	0.04144	0.005988	4.467e-12	0.004	0.004	Yes	55	intronic	NA	NA
AFP	Liver	Alpha-fetoprotein	46	1	21	rs2835709	38760101	38074828	38956044	G	A	0.298	0.04134	0.006044	7.943e-12	0.003	0.003	Yes	55	intronic	NA	NA
AFP	Liver	Alpha-fetoprotein	46	1	21	rs11701722	38770530	38074828	38956044	C	T	0.31	0.04106	0.00598	6.607e-12	0.003	0.003	Yes	55	intronic	NA	NA
AFP	Liver	Alpha-fetoprotein	46	1	21	rs2835713	38774783	38074828	38956044	G	A	0.299	0.04161	0.006043	5.754e-12	0.003	0.003	Yes	55	intronic	NA	NA
AFP	Liver	Alpha-fetoprotein	46	1	21	rs11701836	38892250	38074828	38956044	G	A	0.329	0.04038	0.005889	7.079e-12	0.003	0.003	Yes	55	intergenic	NA	NA
AFP	Liver	Alpha-fetoprotein	46	1	21	rs2835710	38760236	38074828	38956044	G	A	0.31	0.04073	0.005981	9.772e-12	0.002	0.002	Yes	55	intronic	NA	NA
AFP	Liver	Alpha-fetoprotein	46	1	21	rs9980136	38770382	38074828	38956044	C	T	0.304	0.04103	0.00601	8.71e-12	0.002	0.002	Yes	55	intronic	NA	NA
AFP	Liver	Alpha-fetoprotein	46	1	21	rs12626889	38770405	38074828	38956044	G	A	0.309	0.04052	0.005985	1.288e-11	0.002	0.002	Yes	55	intronic	NA	NA
AFP	Liver	Alpha-fetoprotein	47	1	22	rs2283790	21956653	21810280	21992386	G	A	0.483	-0.03176	0.005535	9.55e-09	0.033	0.033	Yes	68	intronic	NA	NA
AFP	Liver	Alpha-fetoprotein	47	1	22	rs4821108	21959038	21810280	21992386	C	G	0.482	-0.03167	0.005535	1.047e-08	0.03	0.03	Yes	68	intronic	NA	NA
AFP	Liver	Alpha-fetoprotein	47	1	22	rs5754323	21957992	21810280	21992386	C	T	0.483	-0.03161	0.005535	1.122e-08	0.029	0.029	Yes	68	intronic	NA	NA
AFP	Liver	Alpha-fetoprotein	47	1	22	rs11089629	21958872	21810280	21992386	G	T	0.483	-0.03161	0.005535	1.122e-08	0.029	0.029	Yes	68	intronic	NA	NA
AFP	Liver	Alpha-fetoprotein	47	1	22	rs4821112	21964761	21810280	21992386	G	A	0.483	0.03146	0.005535	1.318e-08	0.029	0.029	Yes	68	intronic	NA	NA
AFP	Liver	Alpha-fetoprotein	47	1	22	rs2266964	21958304	21810280	21992386	G	A	0.482	-0.0316	0.005535	1.148e-08	0.028	0.028	Yes	68	intronic	NA	NA
AFP	Liver	Alpha-fetoprotein	47	1	22	rs2876971	21972401	21810280	21992386	G	T	0.481	-0.03158	0.005536	1.175e-08	0.027	0.027	Yes	68	intronic	NA	NA
AFP	Liver	Alpha-fetoprotein	47	1	22	rs12169001	21966833	21810280	21992386	T	C	0.471	-0.03158	0.005541	1.202e-08	0.025	0.025	Yes	68	intronic	NA	NA
AFP	Liver	Alpha-fetoprotein	47	1	22	rs8139079	21971632	21810280	21992386	G	T	0.473	-0.03153	0.00554	1.259e-08	0.025	0.025	Yes	68	intronic	NA	NA
AFP	Liver	Alpha-fetoprotein	47	1	22	rs5754352	21964951	21810280	21992386	T	C	0.475	-0.03146	0.005539	1.349e-08	0.023	0.023	Yes	68	intronic	NA	NA
AFP	Liver	Alpha-fetoprotein	47	1	22	rs738127	21968221	21810280	21992386	A	G	0.475	-0.03146	0.005539	1.349e-08	0.023	0.023	Yes	68	intronic	NA	NA
AFP	Liver	Alpha-fetoprotein	47	1	22	rs5754426	21980638	21810280	21992386	C	T	0.475	-0.03149	0.005538	1.288e-08	0.023	0.023	Yes	68	intergenic	NA	NA
AFP	Liver	Alpha-fetoprotein	47	1	22	rs4821130	21980894	21810280	21992386	T	C	0.476	-0.03148	0.005538	1.318e-08	0.023	0.023	Yes	68	intergenic	NA	NA
AFP	Liver	Alpha-fetoprotein	47	1	22	rs738128	21971010	21810280	21992386	A	G	0.477	-0.03139	0.005538	1.445e-08	0.022	0.022	Yes	68	intronic	NA	NA
AFP	Liver	Alpha-fetoprotein	47	1	22	rs7444	21976934	21810280	21992386	C	T	0.478	-0.03139	0.005537	1.445e-08	0.022	0.022	Yes	68	UTR3	NA	NA
AFP	Liver	Alpha-fetoprotein	47	1	22	rs5998672	21966442	21810280	21992386	A	G	0.475	-0.0314	0.005539	1.445e-08	0.021	0.021	Yes	68	intronic	NA	NA
AFP	Liver	Alpha-fetoprotein	47	1	22	rs5754422	21980257	21810280	21992386	G	A	0.475	-0.03139	0.005539	1.445e-08	0.021	0.021	Yes	68	intergenic	NA	NA
AFP	Liver	Alpha-fetoprotein	47	1	22	rs738129	21971041	21810280	21992386	T	C	0.474	-0.03132	0.005539	1.585e-08	0.02	0.02	Yes	68	intronic	NA	NA
AFP	Liver	Alpha-fetoprotein	47	1	22	rs7445	21977047	21810280	21992386	T	C	0.477	-0.0313	0.005537	1.585e-08	0.02	0.02	Yes	68	UTR3	NA	NA
AFP	Liver	Alpha-fetoprotein	47	1	22	rs11089637	21979096	21810280	21992386	C	T	0.477	-0.03122	0.005538	1.738e-08	0.018	0.018	Yes	68	downstream	NA	NA
AFP	Liver	Alpha-fetoprotein	47	1	22	rs8137950	21969640	21810280	21992386	C	T	0.445	-0.03142	0.005565	1.66e-08	0.017	0.017	Yes	68	intronic	NA	NA
AFP	Liver	Alpha-fetoprotein	47	1	22	rs12158299	21979584	21810280	21992386	T	C	0.476	-0.03103	0.005538	2.089e-08	0.015	0.015	Yes	68	intergenic	NA	NA
AFP	Liver	Alpha-fetoprotein	47	1	22	rs5998619	21945851	21810280	21992386	A	G	0.47	-0.03076	0.005541	2.884e-08	0.014	0.014	Yes	68	intronic	NA	NA
AFP	Liver	Alpha-fetoprotein	47	1	22	rs1811069	21982054	21810280	21992386	G	T	0.469	-0.03082	0.005542	2.692e-08	0.014	0.014	Yes	68	downstream	NA	NA
AFP	Liver	Alpha-fetoprotein	47	1	22	rs5998599	21941981	21810280	21992386	G	A	0.47	-0.03067	0.005542	3.09e-08	0.013	0.013	Yes	68	intronic	NA	NA
AFP	Liver	Alpha-fetoprotein	47	1	22	rs2283789	21944478	21810280	21992386	G	T	0.478	-0.03076	0.005537	2.754e-08	0.013	0.013	Yes	68	intronic	NA	NA
AFP	Liver	Alpha-fetoprotein	47	1	22	rs878825	21982249	21810280	21992386	C	T	0.482	-0.03074	0.005535	2.818e-08	0.013	0.013	Yes	68	downstream	NA	NA
AFP	Liver	Alpha-fetoprotein	47	1	22	rs2298429	21983260	21810280	21992386	G	A	0.481	-0.03079	0.005536	2.692e-08	0.013	0.013	Yes	68	intronic	NA	NA
AFP	Liver	Alpha-fetoprotein	47	1	22	rs73166622	21938863	21810280	21992386	C	G	0.477	-0.03063	0.005538	3.162e-08	0.012	0.012	Yes	68	intronic	NA	NA
AFP	Liver	Alpha-fetoprotein	47	1	22	rs5754238	21943664	21810280	21992386	G	C	0.477	-0.03066	0.005538	3.09e-08	0.012	0.012	Yes	68	intronic	NA	NA
AFP	Liver	Alpha-fetoprotein	47	1	22	rs1034329	21943938	21810280	21992386	T	C	0.48	0.03043	0.005536	3.89e-08	0.012	0.012	Yes	68	intronic	NA	NA
AFP	Liver	Alpha-fetoprotein	47	1	22	rs73166632	21946173	21810280	21992386	G	A	0.483	-0.03068	0.005535	2.951e-08	0.012	0.012	Yes	68	intronic	NA	NA
AFP	Liver	Alpha-fetoprotein	47	1	22	rs5754467	21985094	21810280	21992386	G	A	0.476	-0.0307	0.005538	2.951e-08	0.012	0.012	Yes	68	upstream	NA	NA
AFP	Liver	Alpha-fetoprotein	47	1	22	rs131656	21917450	21810280	21992386	A	G	0.403	-0.0312	0.005638	3.162e-08	0.011	0.011	Yes	68	intronic	NA	NA
AFP	Liver	Alpha-fetoprotein	47	1	22	rs140499	21927231	21810280	21992386	T	C	0.48	-0.03059	0.005536	3.311e-08	0.011	0.011	Yes	68	intronic	NA	NA
AFP	Liver	Alpha-fetoprotein	47	1	22	rs181359	21928641	21810280	21992386	G	A	0.474	0.0304	0.005539	4.074e-08	0.011	0.011	Yes	68	intronic	NA	NA
AFP	Liver	Alpha-fetoprotein	47	1	22	rs181360	21928916	21810280	21992386	G	T	0.483	-0.03057	0.005535	3.311e-08	0.011	0.011	Yes	68	intronic	NA	NA
AFP	Liver	Alpha-fetoprotein	47	1	22	rs181361	21929566	21810280	21992386	T	A	0.452	-0.0308	0.005557	3.02e-08	0.011	0.011	Yes	68	intronic	NA	NA
AFP	Liver	Alpha-fetoprotein	47	1	22	rs181366	21933780	21810280	21992386	T	C	0.47	-0.03062	0.005542	3.311e-08	0.011	0.011	Yes	68	intronic	NA	NA
AFP	Liver	Alpha-fetoprotein	47	1	22	rs5998576	21938590	21810280	21992386	T	C	0.482	-0.03055	0.005535	3.388e-08	0.011	0.011	Yes	68	intronic	NA	NA
AFP	Liver	Alpha-fetoprotein	47	1	22	rs2070512	21949411	21810280	21992386	C	A	0.483	-0.03058	0.005535	3.311e-08	0.011	0.011	Yes	68	intronic	NA	NA
AFP	Liver	Alpha-fetoprotein	47	1	22	rs5754295	21951740	21810280	21992386	A	C	0.479	-0.03061	0.005537	3.236e-08	0.011	0.011	Yes	68	intronic	NA	NA
AFP	Liver	Alpha-fetoprotein	47	1	22	rs131658	21917626	21810280	21992386	G	C	0.405	-0.03109	0.005634	3.467e-08	0.01	0.01	Yes	68	intronic	NA	NA
AFP	Liver	Alpha-fetoprotein	47	1	22	rs131659	21917708	21810280	21992386	G	A	0.405	-0.03108	0.005634	3.467e-08	0.01	0.01	Yes	68	intronic	NA	NA
AFP	Liver	Alpha-fetoprotein	47	1	22	rs131660	21917757	21810280	21992386	A	G	0.405	-0.03108	0.005634	3.467e-08	0.01	0.01	Yes	68	intronic	NA	NA
AFP	Liver	Alpha-fetoprotein	47	1	22	rs140498	21927064	21810280	21992386	A	G	0.48	-0.03053	0.005536	3.467e-08	0.01	0.01	Yes	68	intronic	NA	NA
AFP	Liver	Alpha-fetoprotein	47	1	22	rs181362	21932068	21810280	21992386	C	T	0.474	0.03026	0.005539	4.677e-08	0.01	0.01	Yes	68	intronic	NA	NA
AFP	Liver	Alpha-fetoprotein	47	1	22	rs66534072	21936152	21810280	21992386	G	C	0.481	-0.03047	0.005536	3.715e-08	0.01	0.01	Yes	68	intronic	NA	NA
AFP	Liver	Alpha-fetoprotein	47	1	22	rs5749485	21938224	21810280	21992386	C	A	0.482	-0.03047	0.005535	3.715e-08	0.01	0.01	Yes	68	intronic	NA	NA
AFP	Liver	Alpha-fetoprotein	47	1	22	rs5754217	21939675	21810280	21992386	G	T	0.474	0.03027	0.005539	4.677e-08	0.01	0.01	Yes	68	intronic	NA	NA
AFP	Liver	Alpha-fetoprotein	47	1	22	rs5994638	21953276	21810280	21992386	G	A	0.479	-0.03055	0.005537	3.388e-08	0.01	0.01	Yes	68	intronic	NA	NA
AFP	Liver	Alpha-fetoprotein	47	1	22	rs5998644	21953288	21810280	21992386	C	T	0.479	-0.03055	0.005537	3.388e-08	0.01	0.01	Yes	68	intronic	NA	NA
AFP	Liver	Alpha-fetoprotein	47	1	22	rs710177	21984205	21810280	21992386	A	G	0.484	0.03043	0.005534	3.802e-08	0.01	0.01	Yes	68	synonymous_variant	YDJC	NA
AFP	Liver	Alpha-fetoprotein	47	1	22	rs3747093	21984379	21810280	21992386	A	G	0.484	-0.03046	0.005535	3.715e-08	0.01	0.01	Yes	68	upstream	NA	NA
AFP	Liver	Alpha-fetoprotein	47	1	22	rs390387	21912246	21810280	21992386	G	A	0.46	0.02992	0.00555	7.079e-08	0.009	0.009	Yes	68	intronic	NA	NA
AFP	Liver	Alpha-fetoprotein	47	1	22	rs131657	21917550	21810280	21992386	A	T	0.368	-0.03182	0.005736	2.951e-08	0.009	0.009	Yes	68	intronic	NA	NA
AFP	Liver	Alpha-fetoprotein	47	1	22	rs131664	21920403	21810280	21992386	A	G	0.461	-0.03033	0.005549	4.571e-08	0.009	0.009	Yes	68	intronic	NA	NA
AFP	Liver	Alpha-fetoprotein	47	1	22	rs181363	21932264	21810280	21992386	G	A	0.477	-0.03042	0.005538	3.89e-08	0.009	0.009	Yes	68	intronic	NA	NA
AFP	Liver	Alpha-fetoprotein	47	1	22	rs5749493	21939687	21810280	21992386	A	C	0.483	-0.03041	0.005535	3.981e-08	0.009	0.009	Yes	68	intronic	NA	NA
AFP	Liver	Alpha-fetoprotein	47	1	22	rs4820091	21940189	21810280	21992386	G	T	0.483	-0.03034	0.005535	4.266e-08	0.009	0.009	Yes	68	intronic	NA	NA
AFP	Liver	Alpha-fetoprotein	47	1	22	rs131665	21920903	21810280	21992386	G	A	0.461	-0.03021	0.005548	5.248e-08	0.008	0.008	Yes	68	intronic	NA	NA
AFP	Liver	Alpha-fetoprotein	47	1	22	rs140489	21921294	21810280	21992386	A	G	0.462	-0.0302	0.005548	5.248e-08	0.008	0.008	Yes	68	intronic	NA	NA
AFP	Liver	Alpha-fetoprotein	47	1	22	rs140490	21921686	21810280	21992386	T	G	0.462	-0.0302	0.005548	5.248e-08	0.008	0.008	Yes	68	intronic	NA	NA
AFP	Liver	Alpha-fetoprotein	47	1	22	rs140491	21922364	21810280	21992386	C	T	0.461	-0.03021	0.005548	5.248e-08	0.008	0.008	Yes	68	intronic	NA	NA
AFP	Liver	Alpha-fetoprotein	47	1	22	rs140492	21923144	21810280	21992386	C	A	0.465	-0.03022	0.005545	5.012e-08	0.008	0.008	Yes	68	intronic	NA	NA
AFP	Liver	Alpha-fetoprotein	47	1	22	rs140488	21919671	21810280	21992386	G	A	0.405	-0.03069	0.005635	5.129e-08	0.007	0.007	Yes	68	intronic	NA	NA
AFP	Liver	Alpha-fetoprotein	47	1	22	rs140496	21926456	21810280	21992386	A	G	0.495	0.02998	0.005532	6.026e-08	0.007	0.007	Yes	68	intronic	NA	NA
AFP	Liver	Alpha-fetoprotein	47	1	22	rs861857	21982340	21810280	21992386	C	G	0.464	0.02993	0.005546	6.761e-08	0.006	0.006	Yes	68	downstream	NA	NA
AFP	Liver	Alpha-fetoprotein	48	1	22	rs1569415	45727688	45573207	45853566	A	C	0.466	0.0865	0.005544	6.918e-55	0.962	0.962	Yes	5	intronic	NA	NA
AFP	Liver	Alpha-fetoprotein	48	1	22	rs6006989	45729424	45573207	45853566	A	G	0.469	0.08459	0.005542	1.349e-52	0.011	0.011	Yes	5	intronic	NA	NA
AFP	Liver	Alpha-fetoprotein	48	1	22	rs6007594	45728370	45573207	45853566	A	G	0.456	0.08446	0.005553	3.09e-52	0.008	0.008	Yes	5	missense_variant	FAM118A	Arg57His
AFP	Liver	Alpha-fetoprotein	48	1	22	rs1569414	45727565	45573207	45853566	G	T	0.46	0.0844	0.00555	3.162e-52	0.007	0.007	Yes	5	intronic	NA	NA
AFP	Liver	Alpha-fetoprotein	48	1	22	rs7284348	45729382	45573207	45853566	T	C	0.472	0.08379	0.00554	1.148e-51	0.002	0.002	Yes	5	intronic	NA	NA
ALB	Liver	Albumin	1	1	1	rs12729418	23796004	23647996	23830827	G	A	0.44	-0.02675	0.00468	1.096e-08	0.128	0.128	Yes	14	intronic	NA	NA
ALB	Liver	Albumin	1	1	1	rs1555024	23786203	23647996	23830827	C	T	0.418	-0.02679	0.00471	1.288e-08	0.127	0.127	Yes	14	intronic	NA	NA
ALB	Liver	Albumin	1	1	1	rs10917386	23799001	23647996	23830827	C	T	0.44	-0.02672	0.00468	1.148e-08	0.123	0.123	Yes	14	intronic	NA	NA
ALB	Liver	Albumin	1	1	1	rs7554117	23794782	23647996	23830827	G	C	0.441	-0.02669	0.00468	1.175e-08	0.118	0.118	Yes	14	intronic	NA	NA
ALB	Liver	Albumin	1	1	1	rs4649089	23781509	23647996	23830827	G	A	0.429	-0.02658	0.004695	1.479e-08	0.106	0.106	Yes	14	intronic	NA	NA
ALB	Liver	Albumin	1	1	1	rs4649090	23781642	23647996	23830827	C	T	0.429	-0.02656	0.004694	1.514e-08	0.103	0.103	Yes	14	intronic	NA	NA
ALB	Liver	Albumin	1	1	1	rs2077066	23778362	23647996	23830827	C	T	0.435	-0.02637	0.004687	1.862e-08	0.082	0.082	Yes	14	intronic	NA	NA
ALB	Liver	Albumin	1	1	1	rs1986133	23804917	23647996	23830827	C	T	0.441	-0.02612	0.00468	2.399e-08	0.049	0.049	Yes	14	intronic	NA	NA
ALB	Liver	Albumin	1	1	1	rs6686497	23810360	23647996	23830827	T	C	0.442	-0.02596	0.004679	2.884e-08	0.039	0.039	Yes	14	intronic	NA	NA
ALB	Liver	Albumin	1	1	1	rs71514236	23810658	23647996	23830827	G	A	0.442	-0.02596	0.004679	2.884e-08	0.039	0.039	Yes	14	UTR5	NA	NA
ALB	Liver	Albumin	1	1	1	rs12727881	23811061	23647996	23830827	C	T	0.442	-0.02592	0.004678	3.02e-08	0.037	0.037	Yes	14	upstream	NA	NA
ALB	Liver	Albumin	1	1	1	rs4649093	23811488	23647996	23830827	T	C	0.442	-0.02589	0.004678	3.162e-08	0.036	0.036	Yes	14	upstream	NA	NA
ALB	Liver	Albumin	1	1	1	rs71514235	23751140	23647996	23830827	G	T	0.462	-0.02304	0.004661	7.762e-07	0.002	0.002	Yes	14	UTR5	NA	NA
ALB	Liver	Albumin	1	1	1	rs6698055	23821280	23647996	23830827	T	C	0.446	0.02414	0.004675	2.399e-07	0.002	0.002	Yes	14	intergenic	NA	NA
ALB	Liver	Albumin	2	1	1	rs366735	110427190	110280938	110493729	A	G	0.469	-0.02829	0.004656	1.23e-09	0.989	0.989	Yes	2	ncRNA_exonic	NA	NA
ALB	Liver	Albumin	2	1	1	rs433192	110431378	110280938	110493729	T	C	0.315	0.02792	0.005001	2.399e-08	0.005	0.005	Yes	2	intergenic	NA	NA
ALB	Liver	Albumin	3	1	1	rs10798615	178513895	178395865	178617337	T	G	0.473	-0.02588	0.004654	2.692e-08	0.035	0.035	Yes	60	intronic	NA	NA
ALB	Liver	Albumin	3	1	1	rs10913568	178513411	178395865	178617337	C	T	0.476	-0.02585	0.004652	2.754e-08	0.034	0.034	Yes	60	intronic	NA	NA
ALB	Liver	Albumin	3	1	1	rs17276513	178520604	178395865	178617337	T	A	0.475	-0.02568	0.004653	3.388e-08	0.029	0.029	Yes	60	intergenic	NA	NA
ALB	Liver	Albumin	3	1	1	rs17276527	178520680	178395865	178617337	G	A	0.475	-0.02568	0.004653	3.388e-08	0.029	0.029	Yes	60	intergenic	NA	NA
ALB	Liver	Albumin	3	1	1	rs35810840	178522642	178395865	178617337	G	A	0.475	-0.02568	0.004653	3.388e-08	0.029	0.029	Yes	60	intergenic	NA	NA
ALB	Liver	Albumin	3	1	1	rs4396091	178523943	178395865	178617337	T	C	0.476	-0.02569	0.004653	3.388e-08	0.029	0.029	Yes	60	intergenic	NA	NA
ALB	Liver	Albumin	3	1	1	rs4548397	178523947	178395865	178617337	T	C	0.475	-0.02568	0.004653	3.388e-08	0.029	0.029	Yes	60	intergenic	NA	NA
ALB	Liver	Albumin	3	1	1	rs4354501	178524596	178395865	178617337	T	C	0.475	-0.02568	0.004653	3.388e-08	0.029	0.029	Yes	60	intergenic	NA	NA
ALB	Liver	Albumin	3	1	1	rs17361251	178520577	178395865	178617337	C	A	0.476	-0.02567	0.004653	3.467e-08	0.028	0.028	Yes	60	intergenic	NA	NA
ALB	Liver	Albumin	3	1	1	rs10913570	178523126	178395865	178617337	A	C	0.475	-0.02567	0.004653	3.388e-08	0.028	0.028	Yes	60	intergenic	NA	NA
ALB	Liver	Albumin	3	1	1	rs4500275	178524300	178395865	178617337	A	G	0.475	-0.02567	0.004653	3.467e-08	0.028	0.028	Yes	60	intergenic	NA	NA
ALB	Liver	Albumin	3	1	1	rs4650992	178515135	178395865	178617337	A	T	0.475	-0.02562	0.004653	3.631e-08	0.027	0.027	Yes	60	intronic	NA	NA
ALB	Liver	Albumin	3	1	1	rs4650993	178515187	178395865	178617337	A	G	0.475	-0.02561	0.004653	3.715e-08	0.027	0.027	Yes	60	intronic	NA	NA
ALB	Liver	Albumin	3	1	1	rs12039531	178515612	178395865	178617337	G	A	0.475	-0.02563	0.004653	3.631e-08	0.027	0.027	Yes	60	intronic	NA	NA
ALB	Liver	Albumin	3	1	1	rs10798616	178515642	178395865	178617337	G	C	0.475	-0.02562	0.004653	3.631e-08	0.027	0.027	Yes	60	intronic	NA	NA
ALB	Liver	Albumin	3	1	1	rs10798617	178515806	178395865	178617337	T	C	0.475	-0.02562	0.004653	3.631e-08	0.027	0.027	Yes	60	intronic	NA	NA
ALB	Liver	Albumin	3	1	1	rs4650995	178517316	178395865	178617337	C	T	0.475	-0.02559	0.004653	3.802e-08	0.026	0.026	Yes	60	UTR3	NA	NA
ALB	Liver	Albumin	3	1	1	rs4511075	178518636	178395865	178617337	G	A	0.475	-0.02559	0.004653	3.802e-08	0.026	0.026	Yes	60	downstream	NA	NA
ALB	Liver	Albumin	3	1	1	rs12138541	178518707	178395865	178617337	G	A	0.475	-0.02559	0.004653	3.802e-08	0.026	0.026	Yes	60	downstream	NA	NA
ALB	Liver	Albumin	3	1	1	rs12138561	178518784	178395865	178617337	G	T	0.475	-0.02559	0.004653	3.802e-08	0.026	0.026	Yes	60	downstream	NA	NA
ALB	Liver	Albumin	3	1	1	rs4650994	178515312	178395865	178617337	G	A	0.475	-0.02556	0.004653	3.89e-08	0.025	0.025	Yes	60	intronic	NA	NA
ALB	Liver	Albumin	3	1	1	rs11799723	178525222	178395865	178617337	C	T	0.474	-0.02542	0.004653	4.677e-08	0.022	0.022	Yes	60	intergenic	NA	NA
ALB	Liver	Albumin	3	1	1	rs6693993	178531554	178395865	178617337	G	C	0.473	-0.02511	0.004654	6.761e-08	0.016	0.016	Yes	60	intergenic	NA	NA
ALB	Liver	Albumin	3	1	1	rs6681043	178525957	178395865	178617337	A	G	0.473	-0.02508	0.004654	7.079e-08	0.015	0.015	Yes	60	intergenic	NA	NA
ALB	Liver	Albumin	3	1	1	rs6681146	178526074	178395865	178617337	A	G	0.473	-0.02508	0.004654	7.079e-08	0.015	0.015	Yes	60	intergenic	NA	NA
ALB	Liver	Albumin	3	1	1	rs6681348	178526271	178395865	178617337	A	C	0.473	-0.02508	0.004654	7.079e-08	0.015	0.015	Yes	60	intergenic	NA	NA
ALB	Liver	Albumin	3	1	1	rs6681354	178526279	178395865	178617337	A	G	0.473	-0.02508	0.004654	7.079e-08	0.015	0.015	Yes	60	intergenic	NA	NA
ALB	Liver	Albumin	3	1	1	rs6701606	178526386	178395865	178617337	C	T	0.473	-0.02508	0.004654	7.079e-08	0.015	0.015	Yes	60	intergenic	NA	NA
ALB	Liver	Albumin	3	1	1	rs10913571	178526648	178395865	178617337	A	T	0.473	-0.02508	0.004654	7.079e-08	0.015	0.015	Yes	60	intergenic	NA	NA
ALB	Liver	Albumin	3	1	1	rs10913572	178526718	178395865	178617337	C	T	0.473	-0.02508	0.004654	7.079e-08	0.015	0.015	Yes	60	intergenic	NA	NA
ALB	Liver	Albumin	3	1	1	rs12042787	178527042	178395865	178617337	T	C	0.473	-0.02508	0.004654	7.079e-08	0.015	0.015	Yes	60	intergenic	NA	NA
ALB	Liver	Albumin	3	1	1	rs7524067	178527743	178395865	178617337	A	T	0.473	-0.02508	0.004654	7.079e-08	0.015	0.015	Yes	60	intergenic	NA	NA
ALB	Liver	Albumin	3	1	1	rs4652304	178528087	178395865	178617337	G	A	0.473	-0.02508	0.004654	7.079e-08	0.015	0.015	Yes	60	intergenic	NA	NA
ALB	Liver	Albumin	3	1	1	rs4652305	178528167	178395865	178617337	G	A	0.473	-0.02508	0.004654	7.079e-08	0.015	0.015	Yes	60	intergenic	NA	NA
ALB	Liver	Albumin	3	1	1	rs4652306	178528206	178395865	178617337	T	C	0.473	-0.02508	0.004654	7.079e-08	0.015	0.015	Yes	60	intergenic	NA	NA
ALB	Liver	Albumin	3	1	1	rs4652307	178528222	178395865	178617337	C	T	0.473	-0.02508	0.004654	7.079e-08	0.015	0.015	Yes	60	intergenic	NA	NA
ALB	Liver	Albumin	3	1	1	rs12748529	178528612	178395865	178617337	C	G	0.473	-0.02508	0.004654	7.079e-08	0.015	0.015	Yes	60	intergenic	NA	NA
ALB	Liver	Albumin	3	1	1	rs6660445	178528871	178395865	178617337	C	T	0.473	-0.02508	0.004654	7.079e-08	0.015	0.015	Yes	60	intergenic	NA	NA
ALB	Liver	Albumin	3	1	1	rs12753251	178529898	178395865	178617337	G	A	0.473	-0.02508	0.004654	7.079e-08	0.015	0.015	Yes	60	upstream	NA	NA
ALB	Liver	Albumin	3	1	1	rs4650998	178531850	178395865	178617337	G	A	0.473	-0.02507	0.004654	7.079e-08	0.015	0.015	Yes	60	intergenic	NA	NA
ALB	Liver	Albumin	3	1	1	rs4650999	178532188	178395865	178617337	G	T	0.473	-0.02507	0.004654	7.079e-08	0.015	0.015	Yes	60	intergenic	NA	NA
ALB	Liver	Albumin	3	1	1	rs10798619	178532517	178395865	178617337	A	G	0.473	-0.02507	0.004654	7.079e-08	0.015	0.015	Yes	60	intergenic	NA	NA
ALB	Liver	Albumin	3	1	1	rs4077689	178533037	178395865	178617337	T	C	0.473	-0.025	0.004654	7.762e-08	0.014	0.014	Yes	60	intergenic	NA	NA
ALB	Liver	Albumin	3	1	1	rs4077194	178533832	178395865	178617337	G	T	0.473	-0.02494	0.004654	8.318e-08	0.013	0.013	Yes	60	intergenic	NA	NA
ALB	Liver	Albumin	3	1	1	rs4076205	178534157	178395865	178617337	G	A	0.473	-0.02494	0.004654	8.318e-08	0.013	0.013	Yes	60	intergenic	NA	NA
ALB	Liver	Albumin	3	1	1	rs10798620	178538193	178395865	178617337	A	G	0.473	-0.02476	0.004654	1.047e-07	0.011	0.011	Yes	60	intergenic	NA	NA
ALB	Liver	Albumin	3	1	1	rs2811290	178572978	178395865	178617337	T	C	0.432	-0.02432	0.00469	2.188e-07	0.006	0.006	Yes	60	intergenic	NA	NA
ALB	Liver	Albumin	3	1	1	rs2811289	178572693	178395865	178617337	A	G	0.432	-0.02429	0.00469	2.239e-07	0.005	0.005	Yes	60	intergenic	NA	NA
ALB	Liver	Albumin	3	1	1	rs12142391	178473105	178395865	178617337	C	G	0.378	-0.02275	0.004791	2.042e-06	0.001	0.001	Yes	60	intergenic	NA	NA
ALB	Liver	Albumin	3	1	1	rs12120301	178473273	178395865	178617337	T	C	0.365	-0.02318	0.004827	1.585e-06	0.001	0.001	Yes	60	intergenic	NA	NA
ALB	Liver	Albumin	3	1	1	rs10913563	178483231	178395865	178617337	A	G	0.391	-0.02336	0.004762	9.333e-07	0.001	0.001	Yes	60	missense_variant	TEX35	Ala37Thr
ALB	Liver	Albumin	3	1	1	rs2811300	178590394	178395865	178617337	C	T	0.44	-0.02237	0.004681	1.778e-06	0.001	0.001	Yes	60	intergenic	NA	NA
ALB	Liver	Albumin	3	1	1	rs1074896	178591190	178395865	178617337	G	A	0.44	-0.02236	0.004681	1.778e-06	0.001	0.001	Yes	60	intergenic	NA	NA
ALB	Liver	Albumin	3	1	1	rs2476559	178592919	178395865	178617337	G	A	0.441	-0.02237	0.00468	1.738e-06	0.001	0.001	Yes	60	intergenic	NA	NA
ALB	Liver	Albumin	3	1	1	rs2811301	178594196	178395865	178617337	C	T	0.441	-0.0224	0.00468	1.698e-06	0.001	0.001	Yes	60	intergenic	NA	NA
ALB	Liver	Albumin	3	1	1	rs2811303	178595646	178395865	178617337	T	G	0.442	-0.02238	0.004679	1.738e-06	0.001	0.001	Yes	60	intergenic	NA	NA
ALB	Liver	Albumin	3	1	1	rs2761470	178596033	178395865	178617337	C	G	0.441	-0.02239	0.00468	1.738e-06	0.001	0.001	Yes	60	intergenic	NA	NA
ALB	Liver	Albumin	3	1	1	rs2811304	178596794	178395865	178617337	T	A	0.441	-0.02237	0.00468	1.738e-06	0.001	0.001	Yes	60	intergenic	NA	NA
ALB	Liver	Albumin	3	1	1	rs2761471	178599348	178395865	178617337	C	A	0.442	-0.02227	0.004679	1.95e-06	0.001	0.001	Yes	60	intergenic	NA	NA
ALB	Liver	Albumin	3	1	1	rs2209169	178601492	178395865	178617337	T	C	0.441	-0.02228	0.00468	1.95e-06	0.001	0.001	Yes	60	intergenic	NA	NA
ALB	Liver	Albumin	4	1	1	rs514591	196640320	196427510	196839163	G	A	0.418	0.02561	0.004711	5.495e-08	0.157	0.157	Yes	49	intronic	NA	NA
ALB	Liver	Albumin	4	1	1	rs551397	196642072	196427510	196839163	T	C	0.418	0.02558	0.00471	5.623e-08	0.152	0.152	Yes	49	intronic	NA	NA
ALB	Liver	Albumin	4	1	1	rs559350	196642533	196427510	196839163	C	T	0.418	0.02557	0.00471	5.623e-08	0.151	0.151	Yes	49	intronic	NA	NA
ALB	Liver	Albumin	4	1	1	rs800292	196642233	196427510	196839163	A	G	0.42	0.02555	0.004707	5.754e-08	0.148	0.148	Yes	49	missense_variant	CFH	Val62Ile
ALB	Liver	Albumin	4	1	1	rs28688002	196634467	196427510	196839163	A	T	0.377	0.02687	0.004795	2.089e-08	0.052	0.052	Yes	49	intronic	NA	NA
ALB	Liver	Albumin	4	1	1	rs529825	196635106	196427510	196839163	A	G	0.398	0.02473	0.004746	1.905e-07	0.044	0.044	Yes	49	intronic	NA	NA
ALB	Liver	Albumin	4	1	1	rs481595	196616909	196427510	196839163	C	T	0.398	0.02471	0.004747	1.95e-07	0.042	0.042	Yes	49	intergenic	NA	NA
ALB	Liver	Albumin	4	1	1	rs558103	196618312	196427510	196839163	A	G	0.397	0.0247	0.004748	1.95e-07	0.042	0.042	Yes	49	intergenic	NA	NA
ALB	Liver	Albumin	4	1	1	rs505102	196619502	196427510	196839163	C	T	0.398	0.02463	0.004747	2.089e-07	0.039	0.039	Yes	49	intergenic	NA	NA
ALB	Liver	Albumin	4	1	1	rs10801552	196609262	196427510	196839163	C	T	0.399	0.02457	0.004746	2.239e-07	0.037	0.037	Yes	49	intergenic	NA	NA
ALB	Liver	Albumin	4	1	1	rs576258	196615196	196427510	196839163	A	G	0.398	0.02452	0.004746	2.399e-07	0.035	0.035	Yes	49	intergenic	NA	NA
ALB	Liver	Albumin	4	1	1	rs47219	196598327	196427510	196839163	T	A	0.397	0.02417	0.004748	3.548e-07	0.023	0.023	Yes	49	intergenic	NA	NA
ALB	Liver	Albumin	4	1	1	rs4657825	196584321	196427510	196839163	A	G	0.413	0.02372	0.004718	5.012e-07	0.016	0.016	Yes	49	intergenic	NA	NA
ALB	Liver	Albumin	4	1	1	rs3043084	196600391	196427510	196839163	G	A	0.194	0.02839	0.005877	1.349e-06	0.014	0.014	Yes	49	intergenic	NA	NA
ALB	Liver	Albumin	4	1	1	rs1329423	196646387	196427510	196839163	T	C	0.466	0.02282	0.004658	9.55e-07	0.004	0.004	Yes	49	intronic	NA	NA
ALB	Liver	Albumin	4	1	1	rs10922093	196661181	196427510	196839163	A	G	0.473	0.02295	0.004654	8.128e-07	0.004	0.004	Yes	49	intronic	NA	NA
ALB	Liver	Albumin	4	1	1	rs3753394	196620917	196427510	196839163	C	T	0.453	0.02296	0.004668	8.71e-07	0.003	0.003	Yes	49	upstream	NA	NA
ALB	Liver	Albumin	4	1	1	rs12405238	196661613	196427510	196839163	G	T	0.469	0.0222	0.004656	1.862e-06	0.002	0.002	Yes	49	intronic	NA	NA
ALB	Liver	Albumin	4	1	1	rs11580821	196667729	196427510	196839163	A	T	0.464	0.0221	0.004659	2.089e-06	0.002	0.002	Yes	49	intronic	NA	NA
ALB	Liver	Albumin	4	1	1	rs72734328	196667944	196427510	196839163	C	G	0.466	0.02211	0.004658	2.042e-06	0.002	0.002	Yes	49	intronic	NA	NA
ALB	Liver	Albumin	4	1	1	rs4658039	196513323	196427510	196839163	A	G	0.455	0.02113	0.004666	6.026e-06	0.001	0.001	Yes	49	intronic	NA	NA
ALB	Liver	Albumin	4	1	1	rs7548553	196551385	196427510	196839163	T	G	0.389	0.02149	0.004767	6.607e-06	0.001	0.001	Yes	49	intronic	NA	NA
ALB	Liver	Albumin	4	1	1	rs12727032	196552103	196427510	196839163	G	A	0.388	0.0215	0.004767	6.457e-06	0.001	0.001	Yes	49	intronic	NA	NA
ALB	Liver	Albumin	4	1	1	rs10922088	196552430	196427510	196839163	T	C	0.332	0.02354	0.004932	1.82e-06	0.001	0.001	Yes	49	intronic	NA	NA
ALB	Liver	Albumin	4	1	1	rs12034150	196555020	196427510	196839163	G	A	0.382	0.02162	0.004783	6.166e-06	0.001	0.001	Yes	49	intronic	NA	NA
ALB	Liver	Albumin	4	1	1	rs10801550	196564805	196427510	196839163	T	C	0.392	0.02099	0.00476	1.023e-05	0.001	0.001	Yes	49	intronic	NA	NA
ALB	Liver	Albumin	4	1	1	rs10754195	196564947	196427510	196839163	T	G	0.392	0.02101	0.00476	1.023e-05	0.001	0.001	Yes	49	intronic	NA	NA
ALB	Liver	Albumin	4	1	1	rs61819890	196565291	196427510	196839163	C	A	0.343	0.02295	0.004895	2.754e-06	0.001	0.001	Yes	49	intronic	NA	NA
ALB	Liver	Albumin	4	1	1	rs4462080	196567597	196427510	196839163	A	C	0.384	0.02155	0.004779	6.457e-06	0.001	0.001	Yes	49	intronic	NA	NA
ALB	Liver	Albumin	4	1	1	rs4425932	196568694	196427510	196839163	C	T	0.388	0.02107	0.004767	1e-05	0.001	0.001	Yes	49	intronic	NA	NA
ALB	Liver	Albumin	4	1	1	rs16840224	196569681	196427510	196839163	T	C	0.339	0.02344	0.004908	1.778e-06	0.001	0.001	Yes	49	intronic	NA	NA
ALB	Liver	Albumin	4	1	1	rs10754198	196573505	196427510	196839163	T	A	0.343	0.02327	0.004893	1.95e-06	0.001	0.001	Yes	49	intronic	NA	NA
ALB	Liver	Albumin	4	1	1	rs6428349	196575602	196427510	196839163	G	A	0.389	0.02106	0.004766	1e-05	0.001	0.001	Yes	49	intronic	NA	NA
ALB	Liver	Albumin	4	1	1	rs10801551	196580039	196427510	196839163	A	G	0.316	0.02411	0.004998	1.413e-06	0.001	0.001	Yes	49	intergenic	NA	NA
ALB	Liver	Albumin	4	1	1	rs12061508	196584468	196427510	196839163	A	G	0.324	0.0239	0.004965	1.479e-06	0.001	0.001	Yes	49	intergenic	NA	NA
ALB	Liver	Albumin	4	1	1	rs12029571	196603302	196427510	196839163	G	A	0.339	0.02367	0.00491	1.445e-06	0.001	0.001	Yes	49	intergenic	NA	NA
ALB	Liver	Albumin	4	1	1	rs6690982	196632129	196427510	196839163	A	G	0.322	0.02345	0.004973	2.399e-06	0.001	0.001	Yes	49	intronic	NA	NA
ALB	Liver	Albumin	4	1	1	rs6680396	196632470	196427510	196839163	G	A	0.322	0.02345	0.004973	2.399e-06	0.001	0.001	Yes	49	intronic	NA	NA
ALB	Liver	Albumin	4	1	1	rs5016801	196634510	196427510	196839163	G	A	0.312	0.02365	0.005015	2.399e-06	0.001	0.001	Yes	49	intronic	NA	NA
ALB	Liver	Albumin	4	1	1	rs34388368	196635470	196427510	196839163	T	G	0.322	0.02353	0.004974	2.239e-06	0.001	0.001	Yes	49	intronic	NA	NA
ALB	Liver	Albumin	4	1	1	rs6660100	196635682	196427510	196839163	T	C	0.322	0.02353	0.004973	2.239e-06	0.001	0.001	Yes	49	intronic	NA	NA
ALB	Liver	Albumin	4	1	1	rs1832617	196490964	196427510	196839163	A	T	0.434	0.02005	0.004688	1.905e-05	0	0	Yes	49	intronic	NA	NA
ALB	Liver	Albumin	4	1	1	rs6693594	196495566	196427510	196839163	A	C	0.416	-0.02131	0.004714	6.166e-06	0	0	Yes	49	intronic	NA	NA
ALB	Liver	Albumin	4	1	1	rs946755	196507879	196427510	196839163	C	T	0.425	0.02017	0.0047	1.778e-05	0	0	Yes	49	intronic	NA	NA
ALB	Liver	Albumin	4	1	1	rs869257	196508390	196427510	196839163	G	A	0.425	0.02017	0.0047	1.778e-05	0	0	Yes	49	intronic	NA	NA
ALB	Liver	Albumin	4	1	1	rs4618911	196512594	196427510	196839163	C	G	0.41	0.02035	0.004725	1.66e-05	0	0	Yes	49	intronic	NA	NA
ALB	Liver	Albumin	4	1	1	rs10922083	196516398	196427510	196839163	T	C	0.332	0.02249	0.004935	5.248e-06	0	0	Yes	49	intronic	NA	NA
ALB	Liver	Albumin	4	1	1	rs12562176	196521049	196427510	196839163	A	G	0.412	0.02032	0.004721	1.66e-05	0	0	Yes	49	intronic	NA	NA
ALB	Liver	Albumin	4	1	1	rs10754196	196570706	196427510	196839163	G	A	0.348	0.02262	0.004876	3.467e-06	0	0	Yes	49	intronic	NA	NA
ALB	Liver	Albumin	5	1	1	rs12141189	221053545	220885811	221086484	C	T	0.242	0.03387	0.005424	4.266e-10	0.503	0.503	Yes	7	missense_variant	HLX	Ser116Pro
ALB	Liver	Albumin	5	1	1	rs17597773	221054761	220885811	221086484	G	C	0.243	0.03371	0.005414	4.786e-10	0.476	0.476	Yes	7	UTR5	NA	NA
ALB	Liver	Albumin	5	1	1	rs12132138	221048711	220885811	221086484	A	G	0.243	0.02925	0.005416	6.607e-08	0.004	0.004	Yes	7	ncRNA_intronic	NA	NA
ALB	Liver	Albumin	5	1	1	rs12132139	221048719	220885811	221086484	C	G	0.246	0.0291	0.005394	6.918e-08	0.004	0.004	Yes	7	ncRNA_intronic	NA	NA
ALB	Liver	Albumin	5	1	1	rs17597619	221047861	220885811	221086484	T	C	0.246	0.02872	0.005392	1e-07	0.003	0.003	Yes	7	ncRNA_intronic	NA	NA
ALB	Liver	Albumin	5	1	1	rs4431850	221020514	220885811	221086484	G	T	0.252	0.02756	0.00535	2.57e-07	0.001	0.001	Yes	7	ncRNA_intronic	NA	NA
ALB	Liver	Albumin	5	1	1	rs1580685	221022394	220885811	221086484	G	C	0.25	0.02763	0.005367	2.63e-07	0.001	0.001	Yes	7	ncRNA_intronic	NA	NA
ALB	Liver	Albumin	6	1	2	rs1260326	27730940	26571185	28755675	T	C	0.492	0.08853	0.004648	6.607e-81	0.909	0.909	Yes	2	missense_variant	GCKR	Leu256Pro
ALB	Liver	Albumin	6	1	2	rs6547692	27734972	26571185	28755675	G	A	0.495	0.08791	0.004647	8.318e-80	0.087	0.087	Yes	2	intronic	NA	NA
ALB	Liver	Albumin	7	1	2	rs59104589	242237902	242137902	242403940	C	T	0.472	0.02837	0.004654	1.096e-09	0.963	0.963	Yes	42	intronic	NA	NA
ALB	Liver	Albumin	7	1	2	rs886812	242396694	242137902	242403940	T	C	0.438	0.02454	0.004683	1.622e-07	0.013	0.013	Yes	42	intronic	NA	NA
ALB	Liver	Albumin	7	1	2	rs58771961	242266079	242137902	242403940	A	C	0.411	-0.02043	0.004723	1.514e-05	0.001	0.001	Yes	42	intronic	NA	NA
ALB	Liver	Albumin	7	1	2	rs14351	242292378	242137902	242403940	G	T	0.374	0.02103	0.004801	1.175e-05	0.001	0.001	Yes	42	ncRNA_intronic	NA	NA
ALB	Liver	Albumin	7	1	2	rs62186377	242211450	242137902	242403940	G	A	0.412	-0.01997	0.00472	2.291e-05	0	0	Yes	42	intronic	NA	NA
ALB	Liver	Albumin	7	1	2	rs2305077	242212177	242137902	242403940	T	C	0.412	-0.02	0.004721	2.291e-05	0	0	Yes	42	UTR5	NA	NA
ALB	Liver	Albumin	7	1	2	rs62186399	242225325	242137902	242403940	C	G	0.407	-0.01995	0.004729	2.455e-05	0	0	Yes	42	intronic	NA	NA
ALB	Liver	Albumin	7	1	2	rs57576464	242240697	242137902	242403940	T	C	0.408	-0.02023	0.004728	1.905e-05	0	0	Yes	42	intronic	NA	NA
ALB	Liver	Albumin	7	1	2	rs61689231	242244583	242137902	242403940	A	G	0.408	-0.02023	0.004728	1.905e-05	0	0	Yes	42	intronic	NA	NA
ALB	Liver	Albumin	7	1	2	rs12618809	242249122	242137902	242403940	A	G	0.409	-0.02031	0.004726	1.738e-05	0	0	Yes	42	intronic	NA	NA
ALB	Liver	Albumin	7	1	2	rs12624195	242254734	242137902	242403940	C	G	0.409	-0.02009	0.004726	2.138e-05	0	0	Yes	42	UTR5	NA	NA
ALB	Liver	Albumin	7	1	2	rs12233133	242256812	242137902	242403940	C	G	0.408	-0.02008	0.004727	2.138e-05	0	0	Yes	42	intronic	NA	NA
ALB	Liver	Albumin	7	1	2	rs12622880	242261864	242137902	242403940	T	A	0.408	-0.02012	0.004727	2.089e-05	0	0	Yes	42	intronic	NA	NA
ALB	Liver	Albumin	7	1	2	rs12612905	242261879	242137902	242403940	A	G	0.409	-0.02011	0.004727	2.089e-05	0	0	Yes	42	intronic	NA	NA
ALB	Liver	Albumin	7	1	2	rs56663202	242262311	242137902	242403940	G	A	0.409	-0.0201	0.004726	2.138e-05	0	0	Yes	42	intronic	NA	NA
ALB	Liver	Albumin	7	1	2	rs59487360	242270433	242137902	242403940	G	A	0.409	-0.02004	0.004726	2.239e-05	0	0	Yes	42	intronic	NA	NA
ALB	Liver	Albumin	7	1	2	rs56390510	242274489	242137902	242403940	C	G	0.409	-0.02005	0.004726	2.188e-05	0	0	Yes	42	intronic	NA	NA
ALB	Liver	Albumin	7	1	2	rs60614486	242274998	242137902	242403940	G	C	0.409	-0.02003	0.004726	2.239e-05	0	0	Yes	42	intronic	NA	NA
ALB	Liver	Albumin	7	1	2	rs62193172	242277715	242137902	242403940	C	G	0.409	-0.02005	0.004726	2.188e-05	0	0	Yes	42	intronic	NA	NA
ALB	Liver	Albumin	7	1	2	rs7568	242291743	242137902	242403940	G	A	0.41	-0.02004	0.004724	2.239e-05	0	0	Yes	42	ncRNA_intronic	NA	NA
ALB	Liver	Albumin	7	1	2	rs6672	242293021	242137902	242403940	G	A	0.41	-0.01999	0.004724	2.344e-05	0	0	Yes	42	UTR3	NA	NA
ALB	Liver	Albumin	7	1	2	rs3771550	242302811	242137902	242403940	G	A	0.411	-0.01985	0.004722	2.63e-05	0	0	Yes	42	intronic	NA	NA
ALB	Liver	Albumin	7	1	2	rs73002176	242332438	242137902	242403940	C	T	0.412	-0.02013	0.004721	1.995e-05	0	0	Yes	42	intronic	NA	NA
ALB	Liver	Albumin	7	1	2	rs61615527	242342768	242137902	242403940	A	T	0.409	-0.01999	0.004726	2.344e-05	0	0	Yes	42	intronic	NA	NA
ALB	Liver	Albumin	7	1	2	rs60132543	242344599	242137902	242403940	C	T	0.408	-0.01988	0.004728	2.63e-05	0	0	Yes	42	intronic	NA	NA
ALB	Liver	Albumin	7	1	2	rs62193216	242345130	242137902	242403940	T	C	0.408	-0.01993	0.004727	2.455e-05	0	0	Yes	42	intronic	NA	NA
ALB	Liver	Albumin	7	1	2	rs28386824	242349893	242137902	242403940	G	A	0.408	-0.01988	0.004728	2.63e-05	0	0	Yes	42	intronic	NA	NA
ALB	Liver	Albumin	7	1	2	rs62193220	242353493	242137902	242403940	A	G	0.407	-0.01991	0.004729	2.57e-05	0	0	Yes	42	intronic	NA	NA
ALB	Liver	Albumin	7	1	2	rs3771561	242353704	242137902	242403940	A	G	0.407	-0.01992	0.004729	2.512e-05	0	0	Yes	42	intronic	NA	NA
ALB	Liver	Albumin	7	1	2	rs3771566	242358299	242137902	242403940	T	G	0.407	-0.01988	0.00473	2.63e-05	0	0	Yes	42	intronic	NA	NA
ALB	Liver	Albumin	7	1	2	rs3771567	242358619	242137902	242403940	A	G	0.407	-0.01989	0.00473	2.63e-05	0	0	Yes	42	intronic	NA	NA
ALB	Liver	Albumin	7	1	2	rs4254498	242363611	242137902	242403940	C	G	0.406	-0.01998	0.004732	2.399e-05	0	0	Yes	42	intronic	NA	NA
ALB	Liver	Albumin	7	1	2	rs62190361	242366375	242137902	242403940	T	C	0.406	-0.01997	0.004731	2.455e-05	0	0	Yes	42	intronic	NA	NA
ALB	Liver	Albumin	7	1	2	rs62190362	242366604	242137902	242403940	T	C	0.406	-0.01997	0.004732	2.399e-05	0	0	Yes	42	intronic	NA	NA
ALB	Liver	Albumin	7	1	2	rs12612038	242369685	242137902	242403940	G	A	0.406	-0.0201	0.004732	2.138e-05	0	0	Yes	42	intronic	NA	NA
ALB	Liver	Albumin	7	1	2	rs56352948	242374238	242137902	242403940	A	G	0.406	-0.02025	0.004732	1.862e-05	0	0	Yes	42	intronic	NA	NA
ALB	Liver	Albumin	7	1	2	rs16843671	242374358	242137902	242403940	C	T	0.406	-0.0201	0.004732	2.138e-05	0	0	Yes	42	intronic	NA	NA
ALB	Liver	Albumin	7	1	2	rs62190366	242375429	242137902	242403940	A	G	0.406	-0.0201	0.004732	2.138e-05	0	0	Yes	42	intronic	NA	NA
ALB	Liver	Albumin	7	1	2	rs56107857	242377356	242137902	242403940	G	A	0.406	-0.01993	0.004731	2.512e-05	0	0	Yes	42	intronic	NA	NA
ALB	Liver	Albumin	7	1	2	rs73004374	242378000	242137902	242403940	C	T	0.406	-0.01993	0.004731	2.512e-05	0	0	Yes	42	intronic	NA	NA
ALB	Liver	Albumin	7	1	2	rs57696929	242380382	242137902	242403940	C	T	0.406	-0.01992	0.004731	2.57e-05	0	0	Yes	42	intronic	NA	NA
ALB	Liver	Albumin	7	1	2	rs3771569	242382606	242137902	242403940	T	A	0.406	-0.01991	0.004731	2.57e-05	0	0	Yes	42	intronic	NA	NA
ALB	Liver	Albumin	8	1	4	rs113261250	3477987	2881770	3544054	A	G	0.111	0.07916	0.007394	9.55e-27	0.651	0.651	Yes	24	intronic	NA	NA
ALB	Liver	Albumin	8	1	4	rs76913605	3477900	2881770	3544054	T	C	0.125	0.07342	0.007026	1.445e-25	0.048	0.048	Yes	24	intronic	NA	NA
ALB	Liver	Albumin	8	1	4	rs2248687	3490579	2881770	3544054	G	A	0.13	0.06695	0.006918	3.715e-22	0.043	0.043	Yes	24	intronic	NA	NA
ALB	Liver	Albumin	8	1	4	rs2699437	3486819	2881770	3544054	C	T	0.139	0.0658	0.006727	1.349e-22	0.038	0.038	Yes	24	intronic	NA	NA
ALB	Liver	Albumin	8	1	4	rs78649910	3482213	2881770	3544054	A	T	0.132	0.0696	0.006864	3.715e-24	0.024	0.024	Yes	24	intronic	NA	NA
ALB	Liver	Albumin	8	1	4	rs114112298	3478020	2881770	3544054	T	C	0.132	0.07107	0.006873	4.677e-25	0.019	0.019	Yes	24	intronic	NA	NA
ALB	Liver	Albumin	8	1	4	rs79448283	3478973	2881770	3544054	A	C	0.131	0.07103	0.00688	5.495e-25	0.018	0.018	Yes	24	intronic	NA	NA
ALB	Liver	Albumin	8	1	4	rs2006171	3486203	2881770	3544054	A	G	0.137	0.06516	0.006764	5.754e-22	0.017	0.017	Yes	24	intronic	NA	NA
ALB	Liver	Albumin	8	1	4	rs6842419	3477299	2881770	3544054	A	G	0.134	0.07034	0.006812	5.37e-25	0.014	0.014	Yes	24	intronic	NA	NA
ALB	Liver	Albumin	8	1	4	rs75456366	3476808	2881770	3544054	T	G	0.137	0.06986	0.006764	5.248e-25	0.012	0.012	Yes	24	intronic	NA	NA
ALB	Liver	Albumin	8	1	4	rs184901863	3477961	2881770	3544054	A	G	0.152	0.07055	0.006468	1.047e-27	0.012	0.012	Yes	24	intronic	NA	NA
ALB	Liver	Albumin	8	1	4	rs77051823	3475390	2881770	3544054	A	G	0.139	0.07008	0.006708	1.514e-25	0.011	0.011	Yes	24	intronic	NA	NA
ALB	Liver	Albumin	8	1	4	rs146798661	3476505	2881770	3544054	T	C	0.137	0.06983	0.006768	5.754e-25	0.011	0.011	Yes	24	intronic	NA	NA
ALB	Liver	Albumin	8	1	4	rs73080940	3482296	2881770	3544054	C	T	0.138	0.06907	0.006743	1.288e-24	0.01	0.01	Yes	24	intronic	NA	NA
ALB	Liver	Albumin	8	1	4	rs2699435	3484212	2881770	3544054	T	C	0.129	0.06634	0.006936	1.122e-21	0.01	0.01	Yes	24	intronic	NA	NA
ALB	Liver	Albumin	8	1	4	rs556184219	3477878	2881770	3544054	C	T	0.137	0.06993	0.006762	4.571e-25	0.008	0.008	Yes	24	intronic	NA	NA
ALB	Liver	Albumin	8	1	4	rs576150526	3477879	2881770	3544054	A	G	0.136	0.06998	0.006772	5.012e-25	0.008	0.008	Yes	24	intronic	NA	NA
ALB	Liver	Albumin	8	1	4	rs563602472	3477953	2881770	3544054	A	G	0.142	0.06986	0.006665	1.047e-25	0.008	0.008	Yes	24	intronic	NA	NA
ALB	Liver	Albumin	8	1	4	rs530579837	3477956	2881770	3544054	C	T	0.142	0.06986	0.006665	1.047e-25	0.008	0.008	Yes	24	intronic	NA	NA
ALB	Liver	Albumin	8	1	4	rs61597318	3477896	2881770	3544054	A	G	0.132	0.0711	0.006856	3.311e-25	0.007	0.007	Yes	24	intronic	NA	NA
ALB	Liver	Albumin	8	1	4	rs76221206	3469909	2881770	3544054	A	G	0.142	0.06859	0.006663	7.413e-25	0.006	0.006	Yes	24	intronic	NA	NA
ALB	Liver	Albumin	8	1	4	rs116334007	3477883	2881770	3544054	A	G	0.142	0.07204	0.006661	2.884e-27	0.004	0.004	Yes	24	intronic	NA	NA
ALB	Liver	Albumin	8	1	4	rs6836777	3470922	2881770	3544054	A	G	0.146	0.06725	0.006578	1.585e-24	0.003	0.003	Yes	24	intronic	NA	NA
ALB	Liver	Albumin	8	1	4	rs1881809	3471283	2881770	3544054	T	G	0.146	0.06725	0.006578	1.585e-24	0.003	0.003	Yes	24	intronic	NA	NA
ALB	Liver	Albumin	8	2	4	rs3752442	3446883	2881770	3544054	G	A	0.344	-0.07577	0.004891	3.981e-54	0.692	0.692	Yes	5	intronic	NA	NA
ALB	Liver	Albumin	8	2	4	rs4690098	3447156	2881770	3544054	T	C	0.324	-0.07633	0.004964	2.291e-53	0.209	0.209	Yes	5	intronic	NA	NA
ALB	Liver	Albumin	8	2	4	rs13108218	3443931	2881770	3544054	G	A	0.479	-0.07121	0.004651	6.607e-53	0.042	0.042	Yes	5	intronic	NA	NA
ALB	Liver	Albumin	8	2	4	rs13116176	3436588	2881770	3544054	A	G	0.358	-0.07359	0.004846	4.467e-52	0.04	0.04	Yes	5	intronic	NA	NA
ALB	Liver	Albumin	8	2	4	rs4690013	3436014	2881770	3544054	A	C	0.367	-0.07282	0.004822	1.549e-51	0.011	0.011	Yes	5	intronic	NA	NA
ALB	Liver	Albumin	9	1	4	rs4352461	26169972	26065165	26177372	G	A	0.132	0.03801	0.006862	3.02e-08	0.247	0.247	Yes	11	intergenic	NA	NA
ALB	Liver	Albumin	9	1	4	rs11724167	26165165	26065165	26177372	G	T	0.128	0.03796	0.006957	4.898e-08	0.167	0.167	Yes	11	intergenic	NA	NA
ALB	Liver	Albumin	9	1	4	rs28802419	26171507	26065165	26177372	A	G	0.14	0.03599	0.006696	7.762e-08	0.106	0.106	Yes	11	intergenic	NA	NA
ALB	Liver	Albumin	9	1	4	rs111640223	26171406	26065165	26177372	A	G	0.14	0.03594	0.006696	7.943e-08	0.103	0.103	Yes	11	intergenic	NA	NA
ALB	Liver	Albumin	9	1	4	rs16878154	26172899	26065165	26177372	A	G	0.145	0.03524	0.006595	9.12e-08	0.087	0.087	Yes	11	intergenic	NA	NA
ALB	Liver	Albumin	9	1	4	rs10014498	26173811	26065165	26177372	G	C	0.139	0.03565	0.006714	1.096e-07	0.072	0.072	Yes	11	intergenic	NA	NA
ALB	Liver	Albumin	9	1	4	rs10004084	26166830	26065165	26177372	C	T	0.13	0.03653	0.006916	1.288e-07	0.067	0.067	Yes	11	intergenic	NA	NA
ALB	Liver	Albumin	9	1	4	rs10000798	26174799	26065165	26177372	T	C	0.14	0.035	0.00669	1.66e-07	0.05	0.05	Yes	11	intergenic	NA	NA
ALB	Liver	Albumin	9	1	4	rs10000896	26174921	26065165	26177372	A	C	0.14	0.03492	0.006692	1.82e-07	0.047	0.047	Yes	11	intergenic	NA	NA
ALB	Liver	Albumin	9	1	4	rs11730491	26174563	26065165	26177372	T	G	0.139	0.03492	0.00672	2.042e-07	0.042	0.042	Yes	11	intergenic	NA	NA
ALB	Liver	Albumin	9	1	4	rs6847390	26177356	26065165	26177372	G	A	0.122	0.03373	0.007099	2.042e-06	0.006	0.006	Yes	11	intergenic	NA	NA
ALB	Liver	Albumin	10	1	4	rs76989104	74029523	72771606	74559775	A	G	0.035	-0.158	0.01268	1.23e-35	1	1	Yes	1	intronic	NA	NA
ALB	Liver	Albumin	11	1	4	rs118190473	79578251	78548257	80262482	C	T	0.068	0.08936	0.00922	3.236e-22	0.987	0.987	Yes	2	ncRNA_intronic	NA	NA
ALB	Liver	Albumin	11	1	4	rs75759936	79619199	78548257	80262482	A	C	0.056	0.09209	0.01007	6.026e-20	0.013	0.013	Yes	2	intergenic	NA	NA
ALB	Liver	Albumin	12	1	4	rs72681206	155478278	155346207	155494394	G	A	0.244	-0.03173	0.00541	4.467e-09	0.026	0.026	Yes	59	intergenic	NA	NA
ALB	Liver	Albumin	12	1	4	rs72681208	155478389	155346207	155494394	T	A	0.244	-0.03173	0.00541	4.467e-09	0.026	0.026	Yes	59	intergenic	NA	NA
ALB	Liver	Albumin	12	1	4	rs72681211	155479261	155346207	155494394	A	T	0.244	-0.03173	0.00541	4.467e-09	0.026	0.026	Yes	59	intergenic	NA	NA
ALB	Liver	Albumin	12	1	4	rs72681213	155479689	155346207	155494394	A	G	0.244	-0.03173	0.00541	4.467e-09	0.026	0.026	Yes	59	intergenic	NA	NA
ALB	Liver	Albumin	12	1	4	rs72681215	155479803	155346207	155494394	A	C	0.244	-0.03173	0.00541	4.467e-09	0.026	0.026	Yes	59	intergenic	NA	NA
ALB	Liver	Albumin	12	1	4	rs57292098	155481006	155346207	155494394	T	C	0.244	-0.03173	0.00541	4.467e-09	0.026	0.026	Yes	59	intergenic	NA	NA
ALB	Liver	Albumin	12	1	4	rs10050162	155478641	155346207	155494394	C	T	0.244	-0.03172	0.00541	4.467e-09	0.025	0.025	Yes	59	intergenic	NA	NA
ALB	Liver	Albumin	12	1	4	rs4508864	155481289	155346207	155494394	T	C	0.244	-0.03172	0.00541	4.467e-09	0.025	0.025	Yes	59	intergenic	NA	NA
ALB	Liver	Albumin	12	1	4	rs4333166	155481511	155346207	155494394	A	G	0.244	-0.03173	0.00541	4.467e-09	0.025	0.025	Yes	59	intergenic	NA	NA
ALB	Liver	Albumin	12	1	4	rs7439150	155481541	155346207	155494394	A	G	0.244	-0.03174	0.005413	4.467e-09	0.025	0.025	Yes	59	intergenic	NA	NA
ALB	Liver	Albumin	12	1	4	rs1800789	155482743	155346207	155494394	A	G	0.244	-0.03161	0.005409	5.129e-09	0.023	0.023	Yes	59	intergenic	NA	NA
ALB	Liver	Albumin	12	1	4	rs2227389	155483170	155346207	155494394	T	C	0.244	-0.03161	0.005409	5.129e-09	0.023	0.023	Yes	59	upstream	NA	NA
ALB	Liver	Albumin	12	1	4	rs1800787	155484015	155346207	155494394	T	C	0.244	-0.03158	0.005409	5.248e-09	0.022	0.022	Yes	59	upstream	NA	NA
ALB	Liver	Albumin	12	1	4	rs2227395	155484511	155346207	155494394	A	G	0.244	-0.03158	0.005409	5.248e-09	0.022	0.022	Yes	59	intronic	NA	NA
ALB	Liver	Albumin	12	1	4	rs2227398	155485138	155346207	155494394	A	G	0.244	-0.03158	0.005409	5.248e-09	0.022	0.022	Yes	59	intronic	NA	NA
ALB	Liver	Albumin	12	1	4	rs2227424	155492720	155346207	155494394	G	C	0.235	-0.03192	0.005482	5.754e-09	0.021	0.021	Yes	59	downstream	NA	NA
ALB	Liver	Albumin	12	1	4	rs2059502	155493319	155346207	155494394	C	T	0.235	-0.03193	0.005482	5.754e-09	0.021	0.021	Yes	59	intergenic	NA	NA
ALB	Liver	Albumin	12	1	4	rs2059503	155493419	155346207	155494394	T	A	0.235	-0.03192	0.005482	5.754e-09	0.021	0.021	Yes	59	intergenic	NA	NA
ALB	Liver	Albumin	12	1	4	rs2227426	155493171	155346207	155494394	A	G	0.235	-0.03182	0.005476	6.166e-09	0.02	0.02	Yes	59	downstream	NA	NA
ALB	Liver	Albumin	12	1	4	rs35290073	155469180	155346207	155494394	G	C	0.281	-0.0298	0.005167	8.128e-09	0.019	0.019	Yes	59	intronic	NA	NA
ALB	Liver	Albumin	12	1	4	rs2227399	155485853	155346207	155494394	G	T	0.245	-0.03138	0.005402	6.31e-09	0.019	0.019	Yes	59	intronic	NA	NA
ALB	Liver	Albumin	12	1	4	rs13123551	155449064	155346207	155494394	T	A	0.345	-0.0279	0.004888	1.148e-08	0.018	0.018	Yes	59	intergenic	NA	NA
ALB	Liver	Albumin	12	1	4	rs7689945	155449629	155346207	155494394	C	T	0.345	-0.0279	0.004888	1.148e-08	0.018	0.018	Yes	59	intergenic	NA	NA
ALB	Liver	Albumin	12	1	4	rs13435192	155450158	155346207	155494394	C	T	0.345	-0.02789	0.004886	1.148e-08	0.018	0.018	Yes	59	intergenic	NA	NA
ALB	Liver	Albumin	12	1	4	rs6850567	155451423	155346207	155494394	T	A	0.345	-0.02791	0.004887	1.122e-08	0.018	0.018	Yes	59	intergenic	NA	NA
ALB	Liver	Albumin	12	1	4	rs1800790	155483708	155346207	155494394	A	G	0.243	-0.03141	0.005414	6.607e-09	0.018	0.018	Yes	59	upstream	NA	NA
ALB	Liver	Albumin	12	1	4	rs2227401	155486381	155346207	155494394	T	C	0.244	-0.03136	0.005407	6.607e-09	0.018	0.018	Yes	59	intronic	NA	NA
ALB	Liver	Albumin	12	1	4	rs2227402	155486470	155346207	155494394	A	T	0.245	-0.03133	0.005402	6.607e-09	0.018	0.018	Yes	59	intronic	NA	NA
ALB	Liver	Albumin	12	1	4	rs2227411	155489085	155346207	155494394	G	A	0.245	-0.0313	0.005402	6.918e-09	0.018	0.018	Yes	59	intronic	NA	NA
ALB	Liver	Albumin	12	1	4	rs4681	155490832	155346207	155494394	T	C	0.245	-0.03135	0.005402	6.457e-09	0.018	0.018	Yes	59	synonymous_variant	FGB	NA
ALB	Liver	Albumin	12	1	4	rs4220	155491759	155346207	155494394	A	G	0.245	-0.03131	0.005402	6.761e-09	0.018	0.018	Yes	59	missense_variant	FGB	Arg478Lys
ALB	Liver	Albumin	12	1	4	rs13435101	155449832	155346207	155494394	C	A	0.344	-0.02782	0.004891	1.288e-08	0.017	0.017	Yes	59	intergenic	NA	NA
ALB	Liver	Albumin	12	1	4	rs2227403	155486646	155346207	155494394	C	T	0.245	-0.03124	0.005401	7.244e-09	0.017	0.017	Yes	59	intronic	NA	NA
ALB	Liver	Albumin	12	1	4	rs2042642	155487221	155346207	155494394	C	G	0.245	-0.03128	0.005402	7.079e-09	0.017	0.017	Yes	59	intronic	NA	NA
ALB	Liver	Albumin	12	1	4	rs2227407	155487984	155346207	155494394	T	C	0.245	-0.03128	0.005402	7.079e-09	0.017	0.017	Yes	59	intronic	NA	NA
ALB	Liver	Albumin	12	1	4	rs6056	155488821	155346207	155494394	T	C	0.245	-0.03127	0.005402	7.079e-09	0.017	0.017	Yes	59	synonymous_variant	FGB	NA
ALB	Liver	Albumin	12	1	4	rs72679193	155470398	155346207	155494394	G	A	0.24	-0.03144	0.005444	7.762e-09	0.016	0.016	Yes	59	intronic	NA	NA
ALB	Liver	Albumin	12	1	4	rs60309797	155477548	155346207	155494394	A	G	0.241	-0.03132	0.005429	7.943e-09	0.016	0.016	Yes	59	intergenic	NA	NA
ALB	Liver	Albumin	12	1	4	rs2227423	155492249	155346207	155494394	C	T	0.243	-0.03131	0.005419	7.586e-09	0.016	0.016	Yes	59	downstream	NA	NA
ALB	Liver	Albumin	12	1	4	rs55903341	155460938	155346207	155494394	G	T	0.256	-0.02993	0.005325	1.905e-08	0.015	0.015	Yes	59	intronic	NA	NA
ALB	Liver	Albumin	12	1	4	rs28365897	155471982	155346207	155494394	C	A	0.241	-0.03121	0.005432	9.12e-09	0.014	0.014	Yes	59	upstream	NA	NA
ALB	Liver	Albumin	12	1	4	rs72679194	155473212	155346207	155494394	T	G	0.245	-0.03087	0.005404	1.096e-08	0.012	0.012	Yes	59	intergenic	NA	NA
ALB	Liver	Albumin	12	1	4	rs72679197	155475159	155346207	155494394	A	G	0.243	-0.03097	0.005417	1.072e-08	0.012	0.012	Yes	59	intergenic	NA	NA
ALB	Liver	Albumin	12	1	4	rs72679199	155475249	155346207	155494394	T	C	0.243	-0.03097	0.005417	1.096e-08	0.012	0.012	Yes	59	intergenic	NA	NA
ALB	Liver	Albumin	12	1	4	rs72679202	155475566	155346207	155494394	T	A	0.243	-0.03097	0.005417	1.072e-08	0.012	0.012	Yes	59	intergenic	NA	NA
ALB	Liver	Albumin	12	1	4	rs72681204	155476145	155346207	155494394	A	C	0.243	-0.03097	0.005417	1.072e-08	0.012	0.012	Yes	59	intergenic	NA	NA
ALB	Liver	Albumin	12	1	4	rs80170133	155476251	155346207	155494394	T	C	0.243	-0.03097	0.005417	1.072e-08	0.012	0.012	Yes	59	intergenic	NA	NA
ALB	Liver	Albumin	12	1	4	rs7685666	155457530	155346207	155494394	A	T	0.257	-0.02959	0.005315	2.57e-08	0.011	0.011	Yes	59	UTR3	NA	NA
ALB	Liver	Albumin	12	1	4	rs34712198	155451296	155346207	155494394	C	A	0.258	-0.02952	0.005314	2.754e-08	0.01	0.01	Yes	59	intergenic	NA	NA
ALB	Liver	Albumin	12	1	4	rs72679195	155473386	155346207	155494394	G	A	0.244	-0.03072	0.005406	1.318e-08	0.01	0.01	Yes	59	intergenic	NA	NA
ALB	Liver	Albumin	12	1	4	rs72679196	155473549	155346207	155494394	C	A	0.244	-0.03073	0.005406	1.318e-08	0.01	0.01	Yes	59	intergenic	NA	NA
ALB	Liver	Albumin	12	1	4	rs72681226	155494394	155346207	155494394	A	G	0.234	-0.03112	0.005491	1.445e-08	0.01	0.01	Yes	59	intergenic	NA	NA
ALB	Liver	Albumin	12	1	4	rs6811815	155447741	155346207	155494394	T	A	0.363	-0.02689	0.004832	2.63e-08	0.009	0.009	Yes	59	intergenic	NA	NA
ALB	Liver	Albumin	12	1	4	rs72679178	155449333	155346207	155494394	G	C	0.2	-0.03263	0.005808	1.905e-08	0.009	0.009	Yes	59	intergenic	NA	NA
ALB	Liver	Albumin	12	1	4	rs67501851	155447988	155346207	155494394	G	C	0.257	-0.02925	0.005317	3.802e-08	0.008	0.008	Yes	59	intergenic	NA	NA
ALB	Liver	Albumin	12	1	4	rs6834179	155440450	155346207	155494394	G	A	0.293	-0.02692	0.005106	1.349e-07	0.004	0.004	Yes	59	intergenic	NA	NA
ALB	Liver	Albumin	12	1	4	rs6834088	155447647	155346207	155494394	A	T	0.367	-0.02607	0.004821	6.31e-08	0.004	0.004	Yes	59	intergenic	NA	NA
ALB	Liver	Albumin	12	1	4	rs4560392	155446207	155346207	155494394	A	G	0.372	-0.02546	0.004807	1.175e-07	0.003	0.003	Yes	59	intergenic	NA	NA
ALB	Liver	Albumin	12	1	4	rs12642646	155446452	155346207	155494394	G	A	0.374	-0.0254	0.004803	1.23e-07	0.002	0.002	Yes	59	intergenic	NA	NA
ALB	Liver	Albumin	13	1	5	rs459193	55806751	55694632	55816888	A	G	0.468	-0.02567	0.004657	3.548e-08	0.162	0.162	Yes	9	downstream	NA	NA
ALB	Liver	Albumin	13	1	5	rs465002	55808475	55694632	55816888	C	T	0.472	-0.02553	0.004654	4.074e-08	0.143	0.143	Yes	9	intronic	NA	NA
ALB	Liver	Albumin	13	1	5	rs173964	55809465	55694632	55816888	A	G	0.473	-0.02541	0.004654	4.786e-08	0.128	0.128	Yes	9	intronic	NA	NA
ALB	Liver	Albumin	13	1	5	rs464605	55807370	55694632	55816888	C	T	0.47	-0.02543	0.004656	4.677e-08	0.127	0.127	Yes	9	downstream	NA	NA
ALB	Liver	Albumin	13	1	5	rs392794	55808342	55694632	55816888	C	T	0.47	-0.02543	0.004656	4.677e-08	0.127	0.127	Yes	9	intronic	NA	NA
ALB	Liver	Albumin	13	1	5	rs256904	55810305	55694632	55816888	A	T	0.473	-0.0254	0.004654	4.786e-08	0.127	0.127	Yes	9	intronic	NA	NA
ALB	Liver	Albumin	13	1	5	rs256903	55809138	55694632	55816888	C	A	0.473	-0.02539	0.004654	4.898e-08	0.125	0.125	Yes	9	intronic	NA	NA
ALB	Liver	Albumin	13	1	5	rs157512	55809127	55694632	55816888	C	T	0.43	-0.02436	0.004693	2.089e-07	0.028	0.028	Yes	9	intronic	NA	NA
ALB	Liver	Albumin	13	1	5	rs465983	55812130	55694632	55816888	G	A	0.429	-0.02424	0.004694	2.399e-07	0.024	0.024	Yes	9	intronic	NA	NA
ALB	Liver	Albumin	14	1	5	rs258893	72305203	71956971	72409897	C	T	0.343	-0.03406	0.004896	3.467e-12	0.088	0.088	Yes	26	intronic	NA	NA
ALB	Liver	Albumin	14	1	5	rs26575	72294458	71956971	72409897	A	G	0.343	-0.03396	0.004896	3.981e-12	0.078	0.078	Yes	26	intronic	NA	NA
ALB	Liver	Albumin	14	1	5	rs628401	72395189	71956971	72409897	A	G	0.286	-0.03616	0.00514	1.995e-12	0.077	0.077	Yes	26	upstream	NA	NA
ALB	Liver	Albumin	14	1	5	rs1200485	72385058	71956971	72409897	G	A	0.284	-0.03598	0.005152	2.884e-12	0.06	0.06	Yes	26	UTR3	NA	NA
ALB	Liver	Albumin	14	1	5	rs689122	72386729	71956971	72409897	C	T	0.284	-0.03593	0.005154	3.162e-12	0.055	0.055	Yes	26	downstream	NA	NA
ALB	Liver	Albumin	14	1	5	rs478575	72339109	71956971	72409897	T	C	0.327	-0.03439	0.004951	3.802e-12	0.053	0.053	Yes	26	intronic	NA	NA
ALB	Liver	Albumin	14	1	5	rs30532	72335708	71956971	72409897	C	T	0.316	-0.03466	0.005	4.169e-12	0.052	0.052	Yes	26	intronic	NA	NA
ALB	Liver	Albumin	14	1	5	rs194493	72347527	71956971	72409897	T	G	0.324	-0.03459	0.004966	3.311e-12	0.051	0.051	Yes	26	intronic	NA	NA
ALB	Liver	Albumin	14	1	5	rs1200503	72351062	71956971	72409897	C	G	0.324	-0.03456	0.004965	3.388e-12	0.049	0.049	Yes	26	intronic	NA	NA
ALB	Liver	Albumin	14	1	5	rs166304	72351708	71956971	72409897	T	A	0.324	-0.03455	0.004966	3.467e-12	0.048	0.048	Yes	26	intronic	NA	NA
ALB	Liver	Albumin	14	1	5	rs470926	72364673	71956971	72409897	G	A	0.292	-0.03545	0.005112	4.074e-12	0.047	0.047	Yes	26	intronic	NA	NA
ALB	Liver	Albumin	14	1	5	rs674980	72365332	71956971	72409897	T	C	0.291	-0.03544	0.005114	4.169e-12	0.046	0.046	Yes	26	intronic	NA	NA
ALB	Liver	Albumin	14	1	5	rs2545646	72255808	71956971	72409897	C	T	0.324	-0.03408	0.004964	6.761e-12	0.042	0.042	Yes	26	intronic	NA	NA
ALB	Liver	Albumin	14	1	5	rs258888	72281315	71956971	72409897	A	T	0.324	-0.03403	0.004965	7.244e-12	0.039	0.039	Yes	26	intronic	NA	NA
ALB	Liver	Albumin	14	1	5	rs258887	72277724	71956971	72409897	A	C	0.324	-0.03398	0.004965	7.586e-12	0.037	0.037	Yes	26	intronic	NA	NA
ALB	Liver	Albumin	14	1	5	rs7713398	72252475	71956971	72409897	G	A	0.317	-0.03401	0.004994	9.772e-12	0.029	0.029	Yes	26	intronic	NA	NA
ALB	Liver	Albumin	14	1	5	rs2666747	72246282	71956971	72409897	T	C	0.315	-0.034	0.005004	1.072e-11	0.026	0.026	Yes	26	intergenic	NA	NA
ALB	Liver	Albumin	14	1	5	rs2432236	72248719	71956971	72409897	A	G	0.318	-0.03392	0.00499	1.072e-11	0.026	0.026	Yes	26	downstream	NA	NA
ALB	Liver	Albumin	14	1	5	rs155511	72236003	71956971	72409897	A	G	0.317	-0.03354	0.004992	1.82e-11	0.016	0.016	Yes	26	intergenic	NA	NA
ALB	Liver	Albumin	14	1	5	rs268793	72236312	71956971	72409897	G	T	0.315	-0.03363	0.005001	1.778e-11	0.016	0.016	Yes	26	intergenic	NA	NA
ALB	Liver	Albumin	14	1	5	rs2548331	72257180	71956971	72409897	T	G	0.183	-0.04042	0.006007	1.698e-11	0.014	0.014	Yes	26	intronic	NA	NA
ALB	Liver	Albumin	14	1	5	rs2666749	72262213	71956971	72409897	A	G	0.186	-0.04005	0.005971	1.995e-11	0.012	0.012	Yes	26	intronic	NA	NA
ALB	Liver	Albumin	14	1	5	rs703869	72399896	71956971	72409897	C	G	0.283	-0.03475	0.005156	1.585e-11	0.011	0.011	Yes	26	intergenic	NA	NA
ALB	Liver	Albumin	14	1	5	rs7733340	72403453	71956971	72409897	C	T	0.278	-0.0347	0.005188	2.291e-11	0.008	0.008	Yes	26	intergenic	NA	NA
ALB	Liver	Albumin	14	1	5	rs471349	72405314	71956971	72409897	C	T	0.277	-0.03464	0.005192	2.512e-11	0.008	0.008	Yes	26	intergenic	NA	NA
ALB	Liver	Albumin	14	1	5	rs564030	72402135	71956971	72409897	A	G	0.273	-0.03476	0.005214	2.63e-11	0.007	0.007	Yes	26	intergenic	NA	NA
ALB	Liver	Albumin	15	NA	5	NA	NA	127250549	127558338	NA	NA	NA	-0.0272149	0.00439864	6.16595e-10	NA	NA	No	NA	NA	NA	NA
ALB	Liver	Albumin	16	NA	5	NA	NA	157919422	158019422	NA	NA	NA	0.0260646	0.00469536	2.81838e-08	NA	NA	No	NA	NA	NA	NA
ALB	Liver	Albumin	17	1	6	rs116882763	34205532	34053882	34422131	T	G	0.088	-0.05363	0.008214	6.607e-11	0.066	0.066	Yes	93	intronic	NA	NA
ALB	Liver	Albumin	17	1	6	rs117741261	34206045	34053882	34422131	G	C	0.088	-0.05363	0.008214	6.607e-11	0.066	0.066	Yes	93	intronic	NA	NA
ALB	Liver	Albumin	17	1	6	rs117525671	34191974	34053882	34422131	T	C	0.079	-0.05678	0.008638	4.898e-11	0.059	0.059	Yes	93	intergenic	NA	NA
ALB	Liver	Albumin	17	1	6	rs148811065	34196565	34053882	34422131	T	C	0.078	-0.05677	0.008641	5.012e-11	0.058	0.058	Yes	93	intergenic	NA	NA
ALB	Liver	Albumin	17	1	6	rs6911780	34184467	34053882	34422131	T	C	0.078	-0.05662	0.008639	5.623e-11	0.052	0.052	Yes	93	intergenic	NA	NA
ALB	Liver	Albumin	17	1	6	rs151044302	34185661	34053882	34422131	T	C	0.078	-0.05662	0.008639	5.623e-11	0.052	0.052	Yes	93	intergenic	NA	NA
ALB	Liver	Albumin	17	1	6	rs147929923	34185772	34053882	34422131	C	T	0.078	-0.05662	0.008639	5.623e-11	0.052	0.052	Yes	93	intergenic	NA	NA
ALB	Liver	Albumin	17	1	6	rs28539536	34187724	34053882	34422131	T	C	0.079	-0.05662	0.008639	5.623e-11	0.052	0.052	Yes	93	intergenic	NA	NA
ALB	Liver	Albumin	17	1	6	rs4711389	34214670	34053882	34422131	G	A	0.086	-0.05321	0.008289	1.38e-10	0.033	0.033	Yes	93	intronic	NA	NA
ALB	Liver	Albumin	17	1	6	rs4713761	34209281	34053882	34422131	A	T	0.087	-0.05282	0.008255	1.549e-10	0.029	0.029	Yes	93	intronic	NA	NA
ALB	Liver	Albumin	17	1	6	rs56657958	34211764	34053882	34422131	T	C	0.086	-0.05276	0.008267	1.738e-10	0.026	0.026	Yes	93	intronic	NA	NA
ALB	Liver	Albumin	17	1	6	rs10947487	34189612	34053882	34422131	A	G	0.094	-0.0512	0.007974	1.349e-10	0.024	0.024	Yes	93	intergenic	NA	NA
ALB	Liver	Albumin	17	1	6	rs4713766	34244245	34053882	34422131	A	C	0.079	-0.05504	0.008621	1.738e-10	0.019	0.019	Yes	93	intergenic	NA	NA
ALB	Liver	Albumin	17	1	6	rs7753429	34191878	34053882	34422131	C	G	0.109	-0.04752	0.007459	1.862e-10	0.017	0.017	Yes	93	intergenic	NA	NA
ALB	Liver	Albumin	17	1	6	rs1776899	34193230	34053882	34422131	G	A	0.109	-0.04751	0.007465	1.95e-10	0.016	0.016	Yes	93	intergenic	NA	NA
ALB	Liver	Albumin	17	1	6	rs1759628	34197188	34053882	34422131	T	C	0.109	-0.0474	0.007453	1.995e-10	0.016	0.016	Yes	93	intergenic	NA	NA
ALB	Liver	Albumin	17	1	6	rs10807139	34185012	34053882	34422131	T	C	0.109	-0.0474	0.007462	2.138e-10	0.015	0.015	Yes	93	intergenic	NA	NA
ALB	Liver	Albumin	17	1	6	rs77510989	34190935	34053882	34422131	G	A	0.081	-0.05403	0.008537	2.455e-10	0.014	0.014	Yes	93	intergenic	NA	NA
ALB	Liver	Albumin	17	1	6	rs9469762	34236430	34053882	34422131	A	G	0.081	-0.05393	0.008532	2.57e-10	0.013	0.013	Yes	93	intergenic	NA	NA
ALB	Liver	Albumin	17	1	6	rs2797964	34185755	34053882	34422131	C	T	0.128	-0.04348	0.006952	3.981e-10	0.012	0.012	Yes	93	intergenic	NA	NA
ALB	Liver	Albumin	17	1	6	rs928482	34215221	34053882	34422131	A	G	0.097	-0.04915	0.007857	3.981e-10	0.012	0.012	Yes	93	intronic	NA	NA
ALB	Liver	Albumin	17	1	6	rs138997002	34178593	34053882	34422131	T	C	0.073	-0.05639	0.008955	3.02e-10	0.011	0.011	Yes	93	intergenic	NA	NA
ALB	Liver	Albumin	17	1	6	rs139173280	34180276	34053882	34422131	T	C	0.074	-0.05598	0.008879	2.884e-10	0.011	0.011	Yes	93	intergenic	NA	NA
ALB	Liver	Albumin	17	1	6	rs6909732	34219010	34053882	34422131	T	C	0.097	-0.04903	0.007854	4.266e-10	0.011	0.011	Yes	93	intergenic	NA	NA
ALB	Liver	Albumin	17	1	6	rs6932690	34219160	34053882	34422131	G	T	0.097	-0.04898	0.007855	4.467e-10	0.011	0.011	Yes	93	intergenic	NA	NA
ALB	Liver	Albumin	17	1	6	rs7753987	34220680	34053882	34422131	A	C	0.097	-0.04898	0.007854	4.467e-10	0.011	0.011	Yes	93	intergenic	NA	NA
ALB	Liver	Albumin	17	1	6	rs186766320	34236990	34053882	34422131	A	G	0.079	-0.05439	0.008633	2.951e-10	0.011	0.011	Yes	93	intergenic	NA	NA
ALB	Liver	Albumin	17	1	6	rs2797963	34185749	34053882	34422131	C	T	0.121	-0.04435	0.007119	4.677e-10	0.01	0.01	Yes	93	intergenic	NA	NA
ALB	Liver	Albumin	17	1	6	rs147736074	34222594	34053882	34422131	C	G	0.087	-0.05169	0.008228	3.311e-10	0.01	0.01	Yes	93	intergenic	NA	NA
ALB	Liver	Albumin	17	1	6	rs79658451	34163084	34053882	34422131	C	G	0.082	-0.05272	0.008485	5.248e-10	0.009	0.009	Yes	93	intergenic	NA	NA
ALB	Liver	Albumin	17	1	6	rs111643014	34165308	34053882	34422131	A	G	0.073	-0.05602	0.008958	3.981e-10	0.008	0.008	Yes	93	intergenic	NA	NA
ALB	Liver	Albumin	17	1	6	rs2780226	34199092	34053882	34422131	C	T	0.124	-0.04351	0.007043	6.457e-10	0.008	0.008	Yes	93	intergenic	NA	NA
ALB	Liver	Albumin	17	1	6	rs1776897	34195011	34053882	34422131	G	T	0.112	-0.04543	0.007382	7.586e-10	0.007	0.007	Yes	93	intergenic	NA	NA
ALB	Liver	Albumin	17	1	6	rs141574601	34167344	34053882	34422131	G	T	0.073	-0.05552	0.008945	5.37e-10	0.006	0.006	Yes	93	intergenic	NA	NA
ALB	Liver	Albumin	17	1	6	rs9469745	34188467	34053882	34422131	G	A	0.13	-0.04242	0.00692	8.71e-10	0.006	0.006	Yes	93	intergenic	NA	NA
ALB	Liver	Albumin	17	1	6	rs12214804	34188866	34053882	34422131	C	T	0.13	-0.04242	0.00692	8.71e-10	0.006	0.006	Yes	93	intergenic	NA	NA
ALB	Liver	Albumin	17	1	6	rs7751671	34179756	34053882	34422131	A	G	0.086	-0.05117	0.008308	7.244e-10	0.005	0.005	Yes	93	intergenic	NA	NA
ALB	Liver	Albumin	17	1	6	rs1592269	34183057	34053882	34422131	G	A	0.11	-0.04538	0.00742	9.55e-10	0.005	0.005	Yes	93	intergenic	NA	NA
ALB	Liver	Albumin	17	1	6	rs1776898	34194092	34053882	34422131	C	T	0.129	-0.04223	0.006923	1.047e-09	0.005	0.005	Yes	93	intergenic	NA	NA
ALB	Liver	Albumin	17	1	6	rs1759646	34195447	34053882	34422131	C	T	0.129	-0.04226	0.006923	1.023e-09	0.005	0.005	Yes	93	intergenic	NA	NA
ALB	Liver	Albumin	17	1	6	rs59412811	34218575	34053882	34422131	C	A	0.098	-0.04783	0.007828	1e-09	0.005	0.005	Yes	93	intergenic	NA	NA
ALB	Liver	Albumin	17	1	6	rs9469750	34224034	34053882	34422131	T	C	0.088	-0.05066	0.008216	6.918e-10	0.005	0.005	Yes	93	intergenic	NA	NA
ALB	Liver	Albumin	17	1	6	rs9461968	34224166	34053882	34422131	T	G	0.088	-0.05066	0.008216	6.918e-10	0.005	0.005	Yes	93	intergenic	NA	NA
ALB	Liver	Albumin	17	1	6	rs9461969	34224268	34053882	34422131	A	C	0.088	-0.05066	0.008216	6.918e-10	0.005	0.005	Yes	93	intergenic	NA	NA
ALB	Liver	Albumin	17	1	6	rs28844869	34226559	34053882	34422131	C	T	0.088	-0.05068	0.008216	6.918e-10	0.005	0.005	Yes	93	intergenic	NA	NA
ALB	Liver	Albumin	17	1	6	rs7761883	34226926	34053882	34422131	T	C	0.088	-0.05066	0.008216	6.918e-10	0.005	0.005	Yes	93	intergenic	NA	NA
ALB	Liver	Albumin	17	1	6	rs73419191	34227609	34053882	34422131	C	T	0.088	-0.05069	0.008208	6.607e-10	0.005	0.005	Yes	93	intergenic	NA	NA
ALB	Liver	Albumin	17	1	6	rs1573905	34233452	34053882	34422131	G	A	0.087	-0.05066	0.008234	7.586e-10	0.005	0.005	Yes	93	intergenic	NA	NA
ALB	Liver	Albumin	17	1	6	rs9469758	34233763	34053882	34422131	C	A	0.087	-0.05066	0.008234	7.586e-10	0.005	0.005	Yes	93	intergenic	NA	NA
ALB	Liver	Albumin	17	1	6	rs73420913	34234020	34053882	34422131	A	C	0.087	-0.05066	0.008234	7.586e-10	0.005	0.005	Yes	93	intergenic	NA	NA
ALB	Liver	Albumin	17	1	6	rs2780215	34236973	34053882	34422131	G	A	0.081	-0.05223	0.008535	9.333e-10	0.005	0.005	Yes	93	intergenic	NA	NA
ALB	Liver	Albumin	17	1	6	rs1776891	34237621	34053882	34422131	A	G	0.098	-0.04831	0.007832	6.918e-10	0.005	0.005	Yes	93	intergenic	NA	NA
ALB	Liver	Albumin	17	1	6	rs1187129	34239989	34053882	34422131	A	G	0.096	-0.04872	0.007898	6.918e-10	0.005	0.005	Yes	93	intergenic	NA	NA
ALB	Liver	Albumin	17	1	6	rs10080749	34218165	34053882	34422131	G	A	0.102	-0.04613	0.007681	1.905e-09	0.004	0.004	Yes	93	upstream	NA	NA
ALB	Liver	Albumin	17	1	6	rs149066177	34219560	34053882	34422131	A	T	0.102	-0.04605	0.007681	2.042e-09	0.004	0.004	Yes	93	intergenic	NA	NA
ALB	Liver	Albumin	17	1	6	rs148899910	34232259	34053882	34422131	C	G	0.087	-0.05055	0.008264	9.55e-10	0.004	0.004	Yes	93	intergenic	NA	NA
ALB	Liver	Albumin	17	1	6	rs60952447	34239160	34053882	34422131	A	G	0.094	-0.0488	0.007948	8.318e-10	0.004	0.004	Yes	93	intergenic	NA	NA
ALB	Liver	Albumin	17	1	6	rs141604279	34153882	34053882	34422131	A	G	0.067	-0.05581	0.009262	1.698e-09	0.003	0.003	Yes	93	intergenic	NA	NA
ALB	Liver	Albumin	17	1	6	rs117658820	34154305	34053882	34422131	T	A	0.068	-0.05581	0.00925	1.622e-09	0.003	0.003	Yes	93	intergenic	NA	NA
ALB	Liver	Albumin	17	1	6	rs1776901	34183094	34053882	34422131	A	G	0.108	-0.04497	0.007477	1.82e-09	0.003	0.003	Yes	93	intergenic	NA	NA
ALB	Liver	Albumin	17	1	6	rs1150781	34214322	34053882	34422131	C	G	0.129	-0.04159	0.006923	1.905e-09	0.003	0.003	Yes	93	missense_variant	C6orf1	Gly150Ala
ALB	Liver	Albumin	17	1	6	rs9394202	34224011	34053882	34422131	A	G	0.108	-0.04541	0.007483	1.288e-09	0.003	0.003	Yes	93	intergenic	NA	NA
ALB	Liver	Albumin	17	1	6	rs2780216	34224546	34053882	34422131	G	A	0.108	-0.04541	0.007483	1.288e-09	0.003	0.003	Yes	93	intergenic	NA	NA
ALB	Liver	Albumin	17	1	6	rs9368805	34225075	34053882	34422131	T	C	0.108	-0.04541	0.007483	1.288e-09	0.003	0.003	Yes	93	intergenic	NA	NA
ALB	Liver	Albumin	17	1	6	rs13201774	34225484	34053882	34422131	G	C	0.108	-0.04541	0.007483	1.288e-09	0.003	0.003	Yes	93	intergenic	NA	NA
ALB	Liver	Albumin	17	1	6	rs4713762	34231661	34053882	34422131	A	G	0.086	-0.05041	0.00827	1.096e-09	0.003	0.003	Yes	93	intergenic	NA	NA
ALB	Liver	Albumin	17	1	6	rs148061387	34157087	34053882	34422131	A	G	0.068	-0.0549	0.009246	2.884e-09	0.002	0.002	Yes	93	intergenic	NA	NA
ALB	Liver	Albumin	17	1	6	rs1109257	34157461	34053882	34422131	A	G	0.068	-0.05462	0.009218	3.09e-09	0.002	0.002	Yes	93	intergenic	NA	NA
ALB	Liver	Albumin	17	1	6	rs9394200	34218718	34053882	34422131	T	C	0.121	-0.04254	0.007112	2.188e-09	0.002	0.002	Yes	93	intergenic	NA	NA
ALB	Liver	Albumin	17	1	6	rs9348936	34223230	34053882	34422131	T	C	0.109	-0.04474	0.007453	1.95e-09	0.002	0.002	Yes	93	intergenic	NA	NA
ALB	Liver	Albumin	17	1	6	rs7740907	34230443	34053882	34422131	C	G	0.087	-0.04937	0.008262	2.291e-09	0.002	0.002	Yes	93	intergenic	NA	NA
ALB	Liver	Albumin	17	1	6	rs1759645	34194866	34053882	34422131	C	T	0.128	-0.0404	0.006948	6.026e-09	0.001	0.001	Yes	93	intergenic	NA	NA
ALB	Liver	Albumin	17	1	6	rs1759627	34197105	34053882	34422131	C	T	0.131	-0.03938	0.006878	1.023e-08	0.001	0.001	Yes	93	intergenic	NA	NA
ALB	Liver	Albumin	17	1	6	rs6937622	34204285	34053882	34422131	G	A	0.135	-0.03902	0.006806	9.772e-09	0.001	0.001	Yes	93	upstream	NA	NA
ALB	Liver	Albumin	17	1	6	rs118012224	34205822	34053882	34422131	C	T	0.065	-0.05389	0.009424	1.072e-08	0.001	0.001	Yes	93	intronic	NA	NA
ALB	Liver	Albumin	17	1	6	rs1150779	34215919	34053882	34422131	C	T	0.123	-0.04154	0.007079	4.467e-09	0.001	0.001	Yes	93	intronic	NA	NA
ALB	Liver	Albumin	17	1	6	rs1150777	34217181	34053882	34422131	C	A	0.13	-0.0393	0.006904	1.259e-08	0.001	0.001	Yes	93	UTR5	NA	NA
ALB	Liver	Albumin	17	1	6	rs4713765	34232123	34053882	34422131	T	C	0.09	-0.04652	0.008101	9.333e-09	0.001	0.001	Yes	93	intergenic	NA	NA
ALB	Liver	Albumin	17	1	6	rs12530053	34232341	34053882	34422131	C	T	0.09	-0.04652	0.008101	9.333e-09	0.001	0.001	Yes	93	intergenic	NA	NA
ALB	Liver	Albumin	17	1	6	rs9469757	34232864	34053882	34422131	C	T	0.09	-0.04664	0.008119	9.12e-09	0.001	0.001	Yes	93	intergenic	NA	NA
ALB	Liver	Albumin	17	1	6	rs7765484	34232927	34053882	34422131	T	A	0.09	-0.04652	0.008101	9.333e-09	0.001	0.001	Yes	93	intergenic	NA	NA
ALB	Liver	Albumin	17	1	6	rs6900030	34235239	34053882	34422131	T	C	0.091	-0.0466	0.00809	8.318e-09	0.001	0.001	Yes	93	intergenic	NA	NA
ALB	Liver	Albumin	17	1	6	rs6899897	34235257	34053882	34422131	C	A	0.091	-0.0466	0.00809	8.318e-09	0.001	0.001	Yes	93	intergenic	NA	NA
ALB	Liver	Albumin	17	1	6	rs6922851	34235292	34053882	34422131	C	T	0.091	-0.0466	0.00809	8.318e-09	0.001	0.001	Yes	93	intergenic	NA	NA
ALB	Liver	Albumin	17	1	6	rs6900387	34235407	34053882	34422131	T	C	0.092	-0.04628	0.008026	8.128e-09	0.001	0.001	Yes	93	intergenic	NA	NA
ALB	Liver	Albumin	17	1	6	rs9469761	34236429	34053882	34422131	A	G	0.092	-0.0463	0.008053	8.913e-09	0.001	0.001	Yes	93	intergenic	NA	NA
ALB	Liver	Albumin	17	1	6	rs9461975	34236459	34053882	34422131	T	C	0.092	-0.04629	0.008051	8.913e-09	0.001	0.001	Yes	93	intergenic	NA	NA
ALB	Liver	Albumin	17	1	6	rs1690799	34237396	34053882	34422131	T	C	0.114	-0.04197	0.0073	8.913e-09	0.001	0.001	Yes	93	intergenic	NA	NA
ALB	Liver	Albumin	17	1	6	rs1776890	34237747	34053882	34422131	G	A	0.114	-0.04193	0.0073	9.333e-09	0.001	0.001	Yes	93	intergenic	NA	NA
ALB	Liver	Albumin	17	1	6	rs6918981	34238514	34053882	34422131	G	A	0.119	-0.04011	0.007181	2.344e-08	0.001	0.001	Yes	93	intergenic	NA	NA
ALB	Liver	Albumin	17	1	6	rs13207853	34238946	34053882	34422131	C	T	0.138	-0.03807	0.006747	1.66e-08	0.001	0.001	Yes	93	intergenic	NA	NA
ALB	Liver	Albumin	17	1	6	rs1187130	34239473	34053882	34422131	G	A	0.118	-0.04185	0.007194	6.026e-09	0.001	0.001	Yes	93	intergenic	NA	NA
ALB	Liver	Albumin	17	1	6	rs1307274	34240576	34053882	34422131	T	G	0.115	-0.04243	0.007297	6.166e-09	0.001	0.001	Yes	93	intergenic	NA	NA
ALB	Liver	Albumin	18	NA	7	NA	NA	22701591	22801591	NA	NA	NA	-0.0314799	0.00557198	1.62181e-08	NA	NA	No	NA	NA	NA	NA
ALB	Liver	Albumin	19	1	7	rs13234131	73025975	72630178	73058017	G	A	0.098	-0.06087	0.007809	6.457e-15	0.087	0.087	Yes	28	intronic	NA	NA
ALB	Liver	Albumin	19	1	7	rs17145750	73026378	72630178	73058017	T	C	0.098	-0.06072	0.007804	7.244e-15	0.078	0.078	Yes	28	intronic	NA	NA
ALB	Liver	Albumin	19	1	7	rs33951980	73029437	72630178	73058017	T	C	0.098	-0.06075	0.007807	7.244e-15	0.078	0.078	Yes	28	intronic	NA	NA
ALB	Liver	Albumin	19	1	7	rs13229619	73030175	72630178	73058017	A	G	0.098	-0.06069	0.007805	7.586e-15	0.075	0.075	Yes	28	intronic	NA	NA
ALB	Liver	Albumin	19	1	7	rs34062580	73033559	72630178	73058017	A	G	0.098	-0.0606	0.007807	8.318e-15	0.067	0.067	Yes	28	intronic	NA	NA
ALB	Liver	Albumin	19	1	7	rs7808877	73027450	72630178	73058017	G	C	0.099	-0.06026	0.007776	9.333e-15	0.064	0.064	Yes	28	intronic	NA	NA
ALB	Liver	Albumin	19	1	7	rs13234378	73026151	72630178	73058017	T	A	0.098	-0.06055	0.007804	8.511e-15	0.063	0.063	Yes	28	intronic	NA	NA
ALB	Liver	Albumin	19	1	7	rs55747707	73037366	72630178	73058017	A	G	0.099	-0.06038	0.007792	9.333e-15	0.062	0.062	Yes	28	intronic	NA	NA
ALB	Liver	Albumin	19	1	7	rs71556736	73034929	72630178	73058017	T	C	0.098	-0.06046	0.007806	9.55e-15	0.059	0.059	Yes	28	intronic	NA	NA
ALB	Liver	Albumin	19	1	7	rs2074768	73030103	72630178	73058017	C	A	0.099	-0.06009	0.007773	1.072e-14	0.057	0.057	Yes	28	intronic	NA	NA
ALB	Liver	Albumin	19	1	7	rs7798357	73032265	72630178	73058017	C	G	0.099	-0.06004	0.007775	1.148e-14	0.051	0.051	Yes	28	intronic	NA	NA
ALB	Liver	Albumin	19	1	7	rs7785479	73032835	72630178	73058017	C	T	0.099	-0.06004	0.007775	1.148e-14	0.051	0.051	Yes	28	intronic	NA	NA
ALB	Liver	Albumin	19	1	7	rs7800944	73035857	72630178	73058017	C	T	0.099	-0.05994	0.007766	1.175e-14	0.051	0.051	Yes	28	intronic	NA	NA
ALB	Liver	Albumin	19	1	7	rs6975495	73034030	72630178	73058017	G	A	0.099	-0.06002	0.007775	1.175e-14	0.05	0.05	Yes	28	intronic	NA	NA
ALB	Liver	Albumin	19	1	7	rs34166762	73018524	72630178	73058017	C	T	0.085	-0.06361	0.008317	2.042e-14	0.014	0.014	Yes	28	intronic	NA	NA
ALB	Liver	Albumin	19	1	7	rs3812316	73020337	72630178	73058017	G	C	0.085	-0.06346	0.008331	2.57e-14	0.011	0.011	Yes	28	missense_variant	MLXIPL	Gln241His
ALB	Liver	Albumin	19	1	7	rs12531645	73023881	72630178	73058017	A	G	0.086	-0.06319	0.008297	2.63e-14	0.011	0.011	Yes	28	intronic	NA	NA
ALB	Liver	Albumin	19	1	7	rs13246993	73022746	72630178	73058017	A	G	0.085	-0.06336	0.008329	2.818e-14	0.01	0.01	Yes	28	intronic	NA	NA
ALB	Liver	Albumin	19	1	7	rs6968170	73020676	72630178	73058017	A	G	0.085	-0.06321	0.00832	3.02e-14	0.009	0.009	Yes	28	intronic	NA	NA
ALB	Liver	Albumin	19	1	7	rs34060476	73037956	72630178	73058017	G	A	0.099	-0.05838	0.007791	6.761e-14	0.009	0.009	Yes	28	intronic	NA	NA
ALB	Liver	Albumin	19	1	7	rs61010704	73019975	72630178	73058017	G	A	0.086	-0.06299	0.008309	3.467e-14	0.008	0.008	Yes	28	intronic	NA	NA
ALB	Liver	Albumin	19	1	7	rs77048596	73022211	72630178	73058017	A	G	0.086	-0.063	0.008309	3.388e-14	0.008	0.008	Yes	28	intronic	NA	NA
ALB	Liver	Albumin	19	1	7	rs35368205	73017657	72630178	73058017	T	C	0.088	-0.06248	0.008199	2.512e-14	0.006	0.006	Yes	28	intronic	NA	NA
ALB	Liver	Albumin	19	1	7	rs13240065	73015369	72630178	73058017	A	G	0.093	-0.06039	0.007981	3.802e-14	0.004	0.004	Yes	28	intronic	NA	NA
ALB	Liver	Albumin	19	1	7	rs34346326	73016181	72630178	73058017	C	T	0.094	-0.06011	0.007978	4.898e-14	0.003	0.003	Yes	28	intronic	NA	NA
ALB	Liver	Albumin	19	1	7	rs13240994	73016862	72630178	73058017	C	T	0.094	-0.06011	0.007978	4.898e-14	0.003	0.003	Yes	28	intronic	NA	NA
ALB	Liver	Albumin	19	1	7	rs13226650	73017005	72630178	73058017	G	A	0.094	-0.06006	0.007973	5.012e-14	0.003	0.003	Yes	28	intronic	NA	NA
ALB	Liver	Albumin	19	1	7	rs35332062	73012042	72630178	73058017	A	G	0.096	-0.059	0.007886	7.244e-14	0.002	0.002	Yes	28	missense_variant	MLXIPL	Ala358Val
ALB	Liver	Albumin	20	1	8	rs9987289	9183358	9067797	9219622	A	G	0.01	-0.173	0.02349	1.778e-13	0.508	0.508	Yes	4	ncRNA_intronic	NA	NA
ALB	Liver	Albumin	20	1	8	rs6984305	9178268	9067797	9219622	A	T	0.01	-0.1724	0.02349	2.188e-13	0.42	0.42	Yes	4	intergenic	NA	NA
ALB	Liver	Albumin	20	1	8	rs330091	9176052	9067797	9219622	G	A	0.007	-0.1989	0.02839	2.455e-12	0.039	0.039	Yes	4	intergenic	NA	NA
ALB	Liver	Albumin	20	1	8	rs17716118	9180134	9067797	9219622	T	C	0.006	-0.2122	0.03053	3.631e-12	0.03	0.03	Yes	4	intergenic	NA	NA
ALB	Liver	Albumin	21	1	8	rs4921913	18272377	18128616	18291590	T	C	0.482	0.02921	0.00465	3.311e-10	0.084	0.084	Yes	51	intergenic	NA	NA
ALB	Liver	Albumin	21	1	8	rs1495741	18272881	18128616	18291590	A	G	0.485	0.02893	0.004649	4.898e-10	0.06	0.06	Yes	51	intergenic	NA	NA
ALB	Liver	Albumin	21	1	8	rs35570672	18272635	18128616	18291590	C	T	0.485	0.02891	0.004649	5.012e-10	0.059	0.059	Yes	51	intergenic	NA	NA
ALB	Liver	Albumin	21	1	8	rs35246381	18272535	18128616	18291590	T	C	0.485	0.02884	0.004649	5.495e-10	0.055	0.055	Yes	51	intergenic	NA	NA
ALB	Liver	Albumin	21	1	8	rs4921915	18272466	18128616	18291590	A	G	0.485	0.02883	0.004649	5.623e-10	0.054	0.054	Yes	51	intergenic	NA	NA
ALB	Liver	Albumin	21	1	8	rs4646257	18262546	18128616	18291590	T	C	0.48	-0.02834	0.004651	1.096e-09	0.048	0.048	Yes	51	intergenic	NA	NA
ALB	Liver	Albumin	21	1	8	rs4921914	18272438	18128616	18291590	T	C	0.486	0.02871	0.004649	6.607e-10	0.047	0.047	Yes	51	intergenic	NA	NA
ALB	Liver	Albumin	21	1	8	rs7460653	18266983	18128616	18291590	C	G	0.47	-0.02824	0.004655	1.318e-09	0.041	0.041	Yes	51	intergenic	NA	NA
ALB	Liver	Albumin	21	1	8	rs10089958	18269343	18128616	18291590	G	A	0.471	-0.02819	0.004655	1.413e-09	0.039	0.039	Yes	51	intergenic	NA	NA
ALB	Liver	Albumin	21	1	8	rs10087857	18267461	18128616	18291590	C	G	0.47	-0.02816	0.004655	1.445e-09	0.037	0.037	Yes	51	intergenic	NA	NA
ALB	Liver	Albumin	21	1	8	rs4646254	18262059	18128616	18291590	G	A	0.478	-0.02811	0.004651	1.514e-09	0.036	0.036	Yes	51	intergenic	NA	NA
ALB	Liver	Albumin	21	1	8	rs12674710	18263663	18128616	18291590	C	A	0.477	-0.02811	0.004652	1.514e-09	0.036	0.036	Yes	51	intergenic	NA	NA
ALB	Liver	Albumin	21	1	8	rs10103029	18267338	18128616	18291590	G	A	0.47	-0.02813	0.004655	1.514e-09	0.036	0.036	Yes	51	intergenic	NA	NA
ALB	Liver	Albumin	21	1	8	rs10088333	18267878	18128616	18291590	A	G	0.469	-0.02811	0.004656	1.585e-09	0.035	0.035	Yes	51	intergenic	NA	NA
ALB	Liver	Albumin	21	1	8	rs57180587	18269581	18128616	18291590	T	A	0.47	-0.02809	0.004656	1.585e-09	0.034	0.034	Yes	51	intergenic	NA	NA
ALB	Liver	Albumin	21	1	8	rs10103148	18267429	18128616	18291590	C	A	0.472	-0.02802	0.004655	1.738e-09	0.031	0.031	Yes	51	intergenic	NA	NA
ALB	Liver	Albumin	21	1	8	rs34537991	18274684	18128616	18291590	C	G	0.469	-0.02755	0.004656	3.236e-09	0.019	0.019	Yes	51	intergenic	NA	NA
ALB	Liver	Albumin	21	1	8	rs12676857	18266572	18128616	18291590	C	T	0.468	-0.02747	0.004656	3.631e-09	0.017	0.017	Yes	51	intergenic	NA	NA
ALB	Liver	Albumin	21	1	8	rs2410561	18266774	18128616	18291590	A	G	0.468	-0.0275	0.004656	3.548e-09	0.017	0.017	Yes	51	intergenic	NA	NA
ALB	Liver	Albumin	21	1	8	rs2898476	18266924	18128616	18291590	A	G	0.468	-0.02747	0.004657	3.715e-09	0.017	0.017	Yes	51	intergenic	NA	NA
ALB	Liver	Albumin	21	1	8	rs7812546	18274614	18128616	18291590	A	T	0.471	-0.02743	0.004655	3.802e-09	0.016	0.016	Yes	51	intergenic	NA	NA
ALB	Liver	Albumin	21	1	8	rs34987019	18274443	18128616	18291590	C	T	0.468	-0.02737	0.004657	4.169e-09	0.015	0.015	Yes	51	intergenic	NA	NA
ALB	Liver	Albumin	21	1	8	rs7828489	18274759	18128616	18291590	G	T	0.484	-0.02731	0.004649	4.266e-09	0.015	0.015	Yes	51	intergenic	NA	NA
ALB	Liver	Albumin	21	1	8	rs7816847	18275189	18128616	18291590	C	A	0.468	-0.02739	0.004657	4.074e-09	0.015	0.015	Yes	51	intergenic	NA	NA
ALB	Liver	Albumin	21	1	8	rs35942058	18274398	18128616	18291590	A	G	0.469	-0.02731	0.004656	4.467e-09	0.014	0.014	Yes	51	intergenic	NA	NA
ALB	Liver	Albumin	21	1	8	rs7005648	18278208	18128616	18291590	T	A	0.476	-0.02711	0.004652	5.623e-09	0.011	0.011	Yes	51	intergenic	NA	NA
ALB	Liver	Albumin	21	1	8	rs13254811	18273018	18128616	18291590	G	A	0.465	-0.02699	0.004658	6.918e-09	0.01	0.01	Yes	51	intergenic	NA	NA
ALB	Liver	Albumin	21	1	8	rs35583283	18254509	18128616	18291590	C	G	0.476	-0.02666	0.004652	1e-08	0.008	0.008	Yes	51	intronic	NA	NA
ALB	Liver	Albumin	21	1	8	rs4560828	18276294	18128616	18291590	T	A	0.467	-0.02673	0.004657	9.55e-09	0.007	0.007	Yes	51	intergenic	NA	NA
ALB	Liver	Albumin	21	1	8	rs13255048	18276640	18128616	18291590	A	G	0.466	-0.02656	0.004658	1.175e-08	0.006	0.006	Yes	51	intergenic	NA	NA
ALB	Liver	Albumin	21	1	8	rs13282367	18244986	18128616	18291590	G	T	0.474	-0.02642	0.004653	1.349e-08	0.005	0.005	Yes	51	intergenic	NA	NA
ALB	Liver	Albumin	21	1	8	rs10085931	18245449	18128616	18291590	A	G	0.497	0.02664	0.004647	9.772e-09	0.005	0.005	Yes	51	intergenic	NA	NA
ALB	Liver	Albumin	21	1	8	rs4646246	18248661	18128616	18291590	G	A	0.475	-0.02626	0.004653	1.66e-08	0.005	0.005	Yes	51	upstream	NA	NA
ALB	Liver	Albumin	21	1	8	rs10095072	18244662	18128616	18291590	T	G	0.499	-0.02629	0.004647	1.549e-08	0.004	0.004	Yes	51	intergenic	NA	NA
ALB	Liver	Albumin	21	1	8	rs75501607	18244753	18128616	18291590	T	C	0.498	-0.02639	0.004647	1.349e-08	0.004	0.004	Yes	51	intergenic	NA	NA
ALB	Liver	Albumin	21	1	8	rs4646243	18247609	18128616	18291590	C	T	0.473	-0.02595	0.004654	2.455e-08	0.004	0.004	Yes	51	intergenic	NA	NA
ALB	Liver	Albumin	21	1	8	rs4646267	18247913	18128616	18291590	G	A	0.473	-0.02599	0.004654	2.344e-08	0.004	0.004	Yes	51	upstream	NA	NA
ALB	Liver	Albumin	21	1	8	rs55686478	18250375	18128616	18291590	A	G	0.472	-0.02609	0.004654	2.089e-08	0.004	0.004	Yes	51	intronic	NA	NA
ALB	Liver	Albumin	21	1	8	rs1041983	18257795	18128616	18291590	T	C	0.433	0.02624	0.004689	2.188e-08	0.004	0.004	Yes	51	synonymous_variant	NAT2	NA
ALB	Liver	Albumin	21	1	8	rs13267304	18231933	18128616	18291590	T	C	0.468	-0.02597	0.004657	2.455e-08	0.003	0.003	Yes	51	intergenic	NA	NA
ALB	Liver	Albumin	21	1	8	rs7835476	18233113	18128616	18291590	A	C	0.466	-0.02603	0.004658	2.291e-08	0.003	0.003	Yes	51	intergenic	NA	NA
ALB	Liver	Albumin	21	1	8	rs13266992	18239697	18128616	18291590	C	T	0.474	-0.02597	0.004653	2.399e-08	0.003	0.003	Yes	51	intergenic	NA	NA
ALB	Liver	Albumin	21	1	8	rs59416053	18240800	18128616	18291590	C	G	0.474	-0.02584	0.004653	2.818e-08	0.003	0.003	Yes	51	intergenic	NA	NA
ALB	Liver	Albumin	21	1	8	rs13262341	18243097	18128616	18291590	G	A	0.474	-0.02595	0.004653	2.455e-08	0.003	0.003	Yes	51	intergenic	NA	NA
ALB	Liver	Albumin	21	1	8	rs10109286	18243603	18128616	18291590	C	T	0.473	-0.0259	0.004654	2.63e-08	0.003	0.003	Yes	51	intergenic	NA	NA
ALB	Liver	Albumin	21	1	8	rs10095159	18244684	18128616	18291590	A	G	0.5	-0.02625	0.004647	1.622e-08	0.003	0.003	Yes	51	intergenic	NA	NA
ALB	Liver	Albumin	21	1	8	rs11780884	18246053	18128616	18291590	A	G	0.494	-0.02618	0.004647	1.778e-08	0.003	0.003	Yes	51	intergenic	NA	NA
ALB	Liver	Albumin	21	1	8	rs35354956	18241319	18128616	18291590	C	T	0.474	-0.02565	0.004653	3.548e-08	0.002	0.002	Yes	51	intergenic	NA	NA
ALB	Liver	Albumin	21	1	8	rs13277738	18241507	18128616	18291590	T	C	0.472	-0.02548	0.004654	4.365e-08	0.002	0.002	Yes	51	intergenic	NA	NA
ALB	Liver	Albumin	21	1	8	rs13273265	18283352	18128616	18291590	G	C	0.438	-0.02573	0.004684	3.89e-08	0.002	0.002	Yes	51	intergenic	NA	NA
ALB	Liver	Albumin	21	1	8	rs1390357	18282880	18128616	18291590	C	T	0.49	-0.02496	0.004648	7.943e-08	0.001	0.001	Yes	51	intergenic	NA	NA
ALB	Liver	Albumin	22	1	9	rs41529151	112240394	112010405	112365618	G	C	0.217	-0.04518	0.005639	1.122e-15	0.149	0.149	Yes	44	intronic	NA	NA
ALB	Liver	Albumin	22	1	9	rs75862441	112239643	112010405	112365618	T	C	0.217	-0.0451	0.005635	1.202e-15	0.128	0.128	Yes	44	intronic	NA	NA
ALB	Liver	Albumin	22	1	9	rs77824033	112241136	112010405	112365618	C	T	0.221	-0.04446	0.005604	2.089e-15	0.093	0.093	Yes	44	intronic	NA	NA
ALB	Liver	Albumin	22	1	9	rs17793873	112244321	112010405	112365618	T	C	0.22	-0.04415	0.005609	3.548e-15	0.064	0.064	Yes	44	intronic	NA	NA
ALB	Liver	Albumin	22	1	9	rs74928072	112244375	112010405	112365618	A	G	0.22	-0.04415	0.005609	3.548e-15	0.064	0.064	Yes	44	intronic	NA	NA
ALB	Liver	Albumin	22	1	9	rs75024825	112244416	112010405	112365618	T	C	0.22	-0.04415	0.005609	3.548e-15	0.064	0.064	Yes	44	intronic	NA	NA
ALB	Liver	Albumin	22	1	9	rs117969049	112242562	112010405	112365618	T	C	0.22	-0.04414	0.005609	3.548e-15	0.063	0.063	Yes	44	intronic	NA	NA
ALB	Liver	Albumin	22	1	9	rs75113691	112245773	112010405	112365618	C	G	0.22	-0.04414	0.005609	3.548e-15	0.063	0.063	Yes	44	intronic	NA	NA
ALB	Liver	Albumin	22	1	9	rs78919659	112245994	112010405	112365618	T	C	0.22	-0.04414	0.005609	3.548e-15	0.063	0.063	Yes	44	intronic	NA	NA
ALB	Liver	Albumin	22	1	9	rs57707037	112236113	112010405	112365618	C	T	0.226	-0.04338	0.00556	6.026e-15	0.027	0.027	Yes	44	intronic	NA	NA
ALB	Liver	Albumin	22	1	9	rs60227798	112236153	112010405	112365618	T	C	0.226	-0.04338	0.00556	6.026e-15	0.027	0.027	Yes	44	intronic	NA	NA
ALB	Liver	Albumin	22	1	9	rs76298084	112236732	112010405	112365618	T	G	0.226	-0.04337	0.005559	6.026e-15	0.027	0.027	Yes	44	intronic	NA	NA
ALB	Liver	Albumin	22	1	9	rs58272963	112236908	112010405	112365618	A	G	0.225	-0.04339	0.005562	6.166e-15	0.027	0.027	Yes	44	intronic	NA	NA
ALB	Liver	Albumin	22	1	9	rs59668107	112236998	112010405	112365618	A	G	0.226	-0.04337	0.005559	6.026e-15	0.027	0.027	Yes	44	intronic	NA	NA
ALB	Liver	Albumin	22	1	9	rs78424787	112248129	112010405	112365618	A	C	0.214	-0.04338	0.005663	1.862e-14	0.022	0.022	Yes	44	intronic	NA	NA
ALB	Liver	Albumin	22	1	9	rs78579422	112238153	112010405	112365618	T	C	0.223	-0.04319	0.005585	1.047e-14	0.017	0.017	Yes	44	intronic	NA	NA
ALB	Liver	Albumin	22	1	9	rs111960097	112230898	112010405	112365618	A	G	0.303	-0.0392	0.005056	8.913e-15	0.013	0.013	Yes	44	intronic	NA	NA
ALB	Liver	Albumin	22	1	9	rs59380239	112250599	112010405	112365618	T	C	0.223	-0.04199	0.005585	5.623e-14	0.008	0.008	Yes	44	intronic	NA	NA
ALB	Liver	Albumin	22	1	9	rs1541091	112213688	112010405	112365618	A	G	0.305	-0.03796	0.005045	5.248e-14	0.003	0.003	Yes	44	intronic	NA	NA
ALB	Liver	Albumin	22	1	9	rs17201835	112303858	112010405	112365618	G	A	0.212	-0.04093	0.005682	5.888e-13	0.003	0.003	Yes	44	intergenic	NA	NA
ALB	Liver	Albumin	22	1	9	rs75577555	112257955	112010405	112365618	T	C	0.248	-0.03879	0.00538	5.623e-13	0.002	0.002	Yes	44	intronic	NA	NA
ALB	Liver	Albumin	22	1	9	rs184172568	112260246	112010405	112365618	T	C	0.24	-0.03906	0.005442	7.079e-13	0.002	0.002	Yes	44	intronic	NA	NA
ALB	Liver	Albumin	22	1	9	rs117533884	112262068	112010405	112365618	G	C	0.25	-0.03859	0.005364	6.31e-13	0.002	0.002	Yes	44	intergenic	NA	NA
ALB	Liver	Albumin	22	1	9	rs78042633	112265124	112010405	112365618	T	C	0.252	-0.03866	0.005355	5.248e-13	0.002	0.002	Yes	44	intergenic	NA	NA
ALB	Liver	Albumin	22	1	9	rs17793891	112265229	112010405	112365618	G	A	0.251	-0.03848	0.005362	7.079e-13	0.002	0.002	Yes	44	intergenic	NA	NA
ALB	Liver	Albumin	22	1	9	rs61358126	112273733	112010405	112365618	G	A	0.247	-0.03868	0.005384	6.761e-13	0.002	0.002	Yes	44	downstream	NA	NA
ALB	Liver	Albumin	22	1	9	rs79437785	112274365	112010405	112365618	C	T	0.247	-0.03868	0.005384	6.761e-13	0.002	0.002	Yes	44	upstream	NA	NA
ALB	Liver	Albumin	22	1	9	rs77218860	112279326	112010405	112365618	A	G	0.235	-0.03912	0.005476	9.12e-13	0.002	0.002	Yes	44	intergenic	NA	NA
ALB	Liver	Albumin	22	1	9	rs76636909	112280704	112010405	112365618	T	C	0.236	-0.03928	0.005468	6.761e-13	0.002	0.002	Yes	44	intergenic	NA	NA
ALB	Liver	Albumin	22	1	9	rs139346903	112282339	112010405	112365618	A	T	0.236	-0.03928	0.005468	6.761e-13	0.002	0.002	Yes	44	intergenic	NA	NA
ALB	Liver	Albumin	22	1	9	rs80070092	112284197	112010405	112365618	T	C	0.234	-0.03941	0.005485	6.607e-13	0.002	0.002	Yes	44	intergenic	NA	NA
ALB	Liver	Albumin	22	1	9	rs117827315	112295064	112010405	112365618	G	T	0.213	-0.04053	0.005679	9.55e-13	0.002	0.002	Yes	44	intergenic	NA	NA
ALB	Liver	Albumin	22	1	9	rs144564659	112295298	112010405	112365618	T	C	0.212	-0.04054	0.00568	9.55e-13	0.002	0.002	Yes	44	intergenic	NA	NA
ALB	Liver	Albumin	22	1	9	rs117527665	112295839	112010405	112365618	A	C	0.207	-0.04069	0.005738	1.318e-12	0.002	0.002	Yes	44	intergenic	NA	NA
ALB	Liver	Albumin	22	1	9	rs77274786	112298646	112010405	112365618	G	A	0.211	-0.04054	0.005695	1.096e-12	0.002	0.002	Yes	44	intergenic	NA	NA
ALB	Liver	Albumin	22	1	9	rs1571642	112310772	112010405	112365618	A	G	0.22	-0.04008	0.00561	9.12e-13	0.002	0.002	Yes	44	intergenic	NA	NA
ALB	Liver	Albumin	22	1	9	rs7858161	112325051	112010405	112365618	A	G	0.203	-0.04172	0.005777	5.129e-13	0.002	0.002	Yes	44	intergenic	NA	NA
ALB	Liver	Albumin	22	1	9	rs17201542	112200194	112010405	112365618	C	T	0.185	-0.04413	0.00598	1.585e-13	0.001	0.001	Yes	44	intronic	NA	NA
ALB	Liver	Albumin	22	1	9	rs1541090	112213507	112010405	112365618	T	A	0.263	-0.03865	0.005279	2.455e-13	0.001	0.001	Yes	44	UTR5	NA	NA
ALB	Liver	Albumin	22	1	9	rs74479508	112226752	112010405	112365618	C	G	0.301	-0.03752	0.005063	1.259e-13	0.001	0.001	Yes	44	intronic	NA	NA
ALB	Liver	Albumin	22	1	9	rs56279802	112241130	112010405	112365618	T	C	0.247	-0.03827	0.005391	1.259e-12	0.001	0.001	Yes	44	intronic	NA	NA
ALB	Liver	Albumin	22	1	9	rs55727942	112241291	112010405	112365618	G	T	0.245	-0.03797	0.005402	2.089e-12	0.001	0.001	Yes	44	intronic	NA	NA
ALB	Liver	Albumin	22	1	9	rs12376215	112241370	112010405	112365618	A	T	0.246	-0.03789	0.005396	2.188e-12	0.001	0.001	Yes	44	intronic	NA	NA
ALB	Liver	Albumin	22	1	9	rs7849221	112329709	112010405	112365618	A	G	0.197	-0.04135	0.00584	1.413e-12	0.001	0.001	Yes	44	intergenic	NA	NA
ALB	Liver	Albumin	23	1	9	rs10901252	136128000	135995770	136184526	C	G	0.159	0.057	0.006349	2.754e-19	0.197	0.197	Yes	26	ncRNA_exonic	NA	NA
ALB	Liver	Albumin	23	1	9	rs8176722	136132754	135995770	136184526	A	C	0.166	0.05519	0.006242	9.333e-19	0.069	0.069	Yes	26	ncRNA_intronic	NA	NA
ALB	Liver	Albumin	23	1	9	rs75179845	136132954	135995770	136184526	C	T	0.161	0.05594	0.006328	9.55e-19	0.065	0.065	Yes	26	ncRNA_intronic	NA	NA
ALB	Liver	Albumin	23	1	9	rs8176730	136132525	135995770	136184526	C	T	0.166	0.05503	0.00624	1.175e-18	0.055	0.055	Yes	26	ncRNA_intronic	NA	NA
ALB	Liver	Albumin	23	1	9	rs8176733	136132168	135995770	136184526	C	T	0.166	0.05495	0.00624	1.288e-18	0.05	0.05	Yes	26	ncRNA_intronic	NA	NA
ALB	Liver	Albumin	23	1	9	rs8176749	136131188	135995770	136184526	T	C	0.167	0.05483	0.006233	1.413e-18	0.046	0.046	Yes	26	ncRNA_exonic	NA	NA
ALB	Liver	Albumin	23	1	9	rs7853989	136131592	135995770	136184526	C	G	0.167	0.05487	0.006237	1.38e-18	0.046	0.046	Yes	26	ncRNA_exonic	NA	NA
ALB	Liver	Albumin	23	1	9	rs2073823	136132516	135995770	136184526	A	G	0.166	0.05488	0.006239	1.413e-18	0.045	0.045	Yes	26	ncRNA_intronic	NA	NA
ALB	Liver	Albumin	23	1	9	rs8176747	136131315	135995770	136184526	G	C	0.167	0.05466	0.006231	1.738e-18	0.037	0.037	Yes	26	ncRNA_exonic	NA	NA
ALB	Liver	Albumin	23	1	9	rs8176746	136131322	135995770	136184526	T	G	0.167	0.05465	0.006231	1.778e-18	0.036	0.036	Yes	26	ncRNA_exonic	NA	NA
ALB	Liver	Albumin	23	1	9	rs8176741	136131461	135995770	136184526	A	G	0.167	0.05462	0.006231	1.862e-18	0.035	0.035	Yes	26	ncRNA_exonic	NA	NA
ALB	Liver	Albumin	23	1	9	rs8176743	136131415	135995770	136184526	T	C	0.167	0.05462	0.006231	1.862e-18	0.034	0.034	Yes	26	ncRNA_exonic	NA	NA
ALB	Liver	Albumin	23	1	9	rs77693339	136128558	135995770	136184526	C	T	0.158	0.05584	0.006375	1.995e-18	0.031	0.031	Yes	26	ncRNA_exonic	NA	NA
ALB	Liver	Albumin	23	1	9	rs8176693	136137657	135995770	136184526	T	C	0.166	0.05464	0.006245	2.138e-18	0.03	0.03	Yes	26	ncRNA_intronic	NA	NA
ALB	Liver	Albumin	23	1	9	rs187099314	136130741	135995770	136184526	T	C	0.166	0.05459	0.006242	2.188e-18	0.029	0.029	Yes	26	ncRNA_exonic	NA	NA
ALB	Liver	Albumin	23	1	9	rs10793962	136129115	135995770	136184526	T	A	0.159	0.0556	0.006357	2.239e-18	0.028	0.028	Yes	26	ncRNA_exonic	NA	NA
ALB	Liver	Albumin	23	1	9	rs8176759	136129647	135995770	136184526	A	G	0.159	0.05554	0.006356	2.344e-18	0.027	0.027	Yes	26	ncRNA_exonic	NA	NA
ALB	Liver	Albumin	23	1	9	rs1137827	136129715	135995770	136184526	T	C	0.159	0.05554	0.006356	2.344e-18	0.027	0.027	Yes	26	ncRNA_exonic	NA	NA
ALB	Liver	Albumin	23	1	9	rs7855255	136131895	135995770	136184526	T	C	0.167	0.05441	0.006236	2.692e-18	0.025	0.025	Yes	26	ncRNA_intronic	NA	NA
ALB	Liver	Albumin	23	1	9	rs8176751	136131022	135995770	136184526	T	C	0.168	0.05394	0.006221	4.266e-18	0.015	0.015	Yes	26	ncRNA_exonic	NA	NA
ALB	Liver	Albumin	23	1	9	rs8176662	136144454	135995770	136184526	G	A	0.162	0.0546	0.006303	4.571e-18	0.015	0.015	Yes	26	ncRNA_intronic	NA	NA
ALB	Liver	Albumin	23	1	9	rs13299342	136141504	135995770	136184526	A	G	0.163	0.05449	0.006294	4.786e-18	0.014	0.014	Yes	26	ncRNA_intronic	NA	NA
ALB	Liver	Albumin	23	1	9	rs8176671	136142313	135995770	136184526	C	A	0.163	0.05438	0.006294	5.623e-18	0.012	0.012	Yes	26	ncRNA_intronic	NA	NA
ALB	Liver	Albumin	23	1	9	rs8176672	136142185	135995770	136184526	T	C	0.164	0.05412	0.006272	6.166e-18	0.011	0.011	Yes	26	ncRNA_intronic	NA	NA
ALB	Liver	Albumin	23	1	9	rs79343853	136146310	135995770	136184526	C	T	0.159	0.05455	0.006351	8.71e-18	0.008	0.008	Yes	26	ncRNA_intronic	NA	NA
ALB	Liver	Albumin	23	1	9	rs8176644	136149150	135995770	136184526	T	C	0.159	0.05455	0.006351	8.71e-18	0.008	0.008	Yes	26	ncRNA_intronic	NA	NA
ALB	Liver	Albumin	24	1	10	rs41280378	74692646	74066541	74724962	G	T	0.217	-0.03556	0.005634	2.754e-10	0.104	0.104	Yes	44	UTR3	NA	NA
ALB	Liver	Albumin	24	1	10	rs12257692	74703849	74066541	74724962	C	T	0.208	-0.03587	0.005729	3.802e-10	0.077	0.077	Yes	44	intronic	NA	NA
ALB	Liver	Albumin	24	1	10	rs57176252	74662593	74066541	74724962	A	C	0.197	-0.03663	0.005847	3.715e-10	0.074	0.074	Yes	44	intronic	NA	NA
ALB	Liver	Albumin	24	1	10	rs7917260	74703863	74066541	74724962	A	T	0.277	-0.03173	0.005194	1e-09	0.062	0.062	Yes	44	intronic	NA	NA
ALB	Liver	Albumin	24	1	10	rs7898735	74712546	74066541	74724962	C	T	0.21	-0.03543	0.005706	5.248e-10	0.058	0.058	Yes	44	intronic	NA	NA
ALB	Liver	Albumin	24	1	10	rs7904738	74710484	74066541	74724962	C	G	0.211	-0.03531	0.005691	5.495e-10	0.056	0.056	Yes	44	intronic	NA	NA
ALB	Liver	Albumin	24	1	10	rs3829126	74714177	74066541	74724962	T	G	0.276	-0.03159	0.0052	1.23e-09	0.051	0.051	Yes	44	intronic	NA	NA
ALB	Liver	Albumin	24	1	10	rs11000442	74663785	74066541	74724962	C	G	0.195	-0.03626	0.005863	6.166e-10	0.047	0.047	Yes	44	intronic	NA	NA
ALB	Liver	Albumin	24	1	10	rs11000443	74665640	74066541	74724962	A	C	0.195	-0.03608	0.00586	7.413e-10	0.04	0.04	Yes	44	intronic	NA	NA
ALB	Liver	Albumin	24	1	10	rs11000441	74663769	74066541	74724962	A	G	0.212	-0.03464	0.005686	1.122e-09	0.029	0.029	Yes	44	intronic	NA	NA
ALB	Liver	Albumin	24	1	10	rs73288636	74664420	74066541	74724962	G	T	0.253	-0.03185	0.005345	2.57e-09	0.025	0.025	Yes	44	intronic	NA	NA
ALB	Liver	Albumin	24	1	10	rs7920607	74659208	74066541	74724962	C	A	0.264	-0.03133	0.00527	2.754e-09	0.024	0.024	Yes	44	intronic	NA	NA
ALB	Liver	Albumin	24	1	10	rs59776913	74648745	74066541	74724962	T	C	0.166	-0.03776	0.006252	1.549e-09	0.02	0.02	Yes	44	intergenic	NA	NA
ALB	Liver	Albumin	24	1	10	rs11816594	74652871	74066541	74724962	A	G	0.247	-0.03183	0.005384	3.388e-09	0.02	0.02	Yes	44	upstream	NA	NA
ALB	Liver	Albumin	24	1	10	rs16930172	74684417	74066541	74724962	G	A	0.27	-0.03088	0.005233	3.631e-09	0.019	0.019	Yes	44	intronic	NA	NA
ALB	Liver	Albumin	24	1	10	rs11000448	74682633	74066541	74724962	G	T	0.275	-0.03058	0.005203	4.169e-09	0.017	0.017	Yes	44	intronic	NA	NA
ALB	Liver	Albumin	24	1	10	rs79124660	74683921	74066541	74724962	A	G	0.193	-0.0353	0.005884	1.95e-09	0.017	0.017	Yes	44	intronic	NA	NA
ALB	Liver	Albumin	24	1	10	rs11000435	74638979	74066541	74724962	T	C	0.161	-0.03793	0.00632	1.95e-09	0.016	0.016	Yes	44	intronic	NA	NA
ALB	Liver	Albumin	24	1	10	rs77625657	74534988	74066541	74724962	G	A	0.181	-0.03609	0.006032	2.188e-09	0.015	0.015	Yes	44	intronic	NA	NA
ALB	Liver	Albumin	24	1	10	rs11000410	74539282	74066541	74724962	T	A	0.176	-0.03656	0.006105	2.138e-09	0.015	0.015	Yes	44	intronic	NA	NA
ALB	Liver	Albumin	24	1	10	rs11000440	74662104	74066541	74724962	A	G	0.263	-0.03092	0.005276	4.571e-09	0.015	0.015	Yes	44	intronic	NA	NA
ALB	Liver	Albumin	24	1	10	rs2394931	74666065	74066541	74724962	A	G	0.262	-0.0309	0.005287	5.129e-09	0.014	0.014	Yes	44	intronic	NA	NA
ALB	Liver	Albumin	24	1	10	rs11000457	74691035	74066541	74724962	G	A	0.275	-0.03039	0.005202	5.129e-09	0.014	0.014	Yes	44	intronic	NA	NA
ALB	Liver	Albumin	24	1	10	rs7090452	74677000	74066541	74724962	G	C	0.275	-0.03032	0.005204	5.623e-09	0.013	0.013	Yes	44	intronic	NA	NA
ALB	Liver	Albumin	24	1	10	rs7921261	74687808	74066541	74724962	C	T	0.281	-0.03003	0.00517	6.31e-09	0.012	0.012	Yes	44	intronic	NA	NA
ALB	Liver	Albumin	24	1	10	rs7911269	74660799	74066541	74724962	C	T	0.283	-0.02988	0.005158	6.918e-09	0.011	0.011	Yes	44	intronic	NA	NA
ALB	Liver	Albumin	24	1	10	rs11000445	74672399	74066541	74724962	C	T	0.281	-0.02995	0.005167	6.761e-09	0.011	0.011	Yes	44	intronic	NA	NA
ALB	Liver	Albumin	24	1	10	rs11000452	74688893	74066541	74724962	A	G	0.21	-0.03375	0.005705	3.311e-09	0.011	0.011	Yes	44	intronic	NA	NA
ALB	Liver	Albumin	24	1	10	rs7924152	74540825	74066541	74724962	A	T	0.159	-0.03758	0.006361	3.467e-09	0.01	0.01	Yes	44	intronic	NA	NA
ALB	Liver	Albumin	24	1	10	rs16930150	74637598	74066541	74724962	G	A	0.179	-0.03583	0.006057	3.311e-09	0.01	0.01	Yes	44	intronic	NA	NA
ALB	Liver	Albumin	24	1	10	rs58450353	74649928	74066541	74724962	T	C	0.25	-0.03104	0.005363	7.079e-09	0.01	0.01	Yes	44	intergenic	NA	NA
ALB	Liver	Albumin	24	1	10	rs11000413	74541864	74066541	74724962	G	A	0.181	-0.03556	0.006036	3.89e-09	0.009	0.009	Yes	44	intronic	NA	NA
ALB	Liver	Albumin	24	1	10	rs7908866	74651309	74066541	74724962	T	A	0.239	-0.03201	0.005446	4.169e-09	0.009	0.009	Yes	44	intergenic	NA	NA
ALB	Liver	Albumin	24	1	10	rs11000447	74680139	74066541	74724962	T	G	0.183	-0.03529	0.006012	4.365e-09	0.008	0.008	Yes	44	intronic	NA	NA
ALB	Liver	Albumin	24	1	10	rs11000444	74668513	74066541	74724962	C	A	0.281	-0.02953	0.00517	1.122e-08	0.007	0.007	Yes	44	intronic	NA	NA
ALB	Liver	Albumin	24	1	10	rs10823949	74632924	74066541	74724962	T	C	0.244	-0.03088	0.005413	1.175e-08	0.006	0.006	Yes	44	intronic	NA	NA
ALB	Liver	Albumin	24	1	10	rs79749097	74636939	74066541	74724962	G	A	0.234	-0.03126	0.005492	1.259e-08	0.006	0.006	Yes	44	intronic	NA	NA
ALB	Liver	Albumin	24	1	10	rs11000431	74630336	74066541	74724962	G	A	0.249	-0.03035	0.005376	1.66e-08	0.005	0.005	Yes	44	intronic	NA	NA
ALB	Liver	Albumin	24	1	10	rs200124245	74636685	74066541	74724962	G	T	0.238	-0.03087	0.005456	1.514e-08	0.005	0.005	Yes	44	intronic	NA	NA
ALB	Liver	Albumin	24	1	10	rs7075988	74639217	74066541	74724962	G	A	0.248	-0.03042	0.005383	1.585e-08	0.005	0.005	Yes	44	intronic	NA	NA
ALB	Liver	Albumin	24	1	10	rs11000430	74630138	74066541	74724962	A	G	0.232	-0.031	0.005508	1.82e-08	0.004	0.004	Yes	44	intronic	NA	NA
ALB	Liver	Albumin	24	1	10	rs11000468	74711376	74066541	74724962	C	T	0.451	-0.02615	0.004669	2.138e-08	0.004	0.004	Yes	44	intronic	NA	NA
ALB	Liver	Albumin	24	1	10	rs7901016	74637326	74066541	74724962	C	T	0.247	-0.02995	0.005388	2.754e-08	0.003	0.003	Yes	44	intronic	NA	NA
ALB	Liver	Albumin	24	1	10	rs7100001	74654754	74066541	74724962	A	G	0.278	-0.02892	0.005186	2.455e-08	0.003	0.003	Yes	44	intronic	NA	NA
ALB	Liver	Albumin	25	1	10	rs78850127	94347934	94105290	94488695	A	C	0.065	0.06018	0.009418	1.66e-10	0.031	0.031	Yes	48	intergenic	NA	NA
ALB	Liver	Albumin	25	1	10	rs146466020	94340026	94105290	94488695	G	A	0.065	0.06011	0.009419	1.738e-10	0.03	0.03	Yes	48	intergenic	NA	NA
ALB	Liver	Albumin	25	1	10	rs139084484	94343566	94105290	94488695	A	G	0.065	0.06011	0.009419	1.738e-10	0.03	0.03	Yes	48	intergenic	NA	NA
ALB	Liver	Albumin	25	1	10	rs141721734	94342077	94105290	94488695	A	G	0.065	0.06014	0.009426	1.778e-10	0.029	0.029	Yes	48	intergenic	NA	NA
ALB	Liver	Albumin	25	1	10	rs76847911	94343685	94105290	94488695	G	A	0.065	0.06014	0.009426	1.778e-10	0.029	0.029	Yes	48	intergenic	NA	NA
ALB	Liver	Albumin	25	1	10	rs58177786	94384451	94105290	94488695	A	G	0.051	0.06722	0.01054	1.82e-10	0.028	0.028	Yes	48	intronic	NA	NA
ALB	Liver	Albumin	25	1	10	rs7079602	94401970	94105290	94488695	G	A	0.073	0.05715	0.008959	1.778e-10	0.028	0.028	Yes	48	intronic	NA	NA
ALB	Liver	Albumin	25	1	10	rs12244738	94417924	94105290	94488695	G	T	0.068	0.05881	0.009223	1.82e-10	0.028	0.028	Yes	48	upstream	NA	NA
ALB	Liver	Albumin	25	1	10	rs2497321	94424744	94105290	94488695	C	A	0.068	0.05884	0.009226	1.82e-10	0.028	0.028	Yes	48	intergenic	NA	NA
ALB	Liver	Albumin	25	1	10	rs7069680	94397761	94105290	94488695	A	T	0.073	0.05709	0.008959	1.862e-10	0.027	0.027	Yes	48	intronic	NA	NA
ALB	Liver	Albumin	25	1	10	rs7100344	94423811	94105290	94488695	T	G	0.068	0.05881	0.009224	1.82e-10	0.027	0.027	Yes	48	intergenic	NA	NA
ALB	Liver	Albumin	25	1	10	rs148016385	94374923	94105290	94488695	A	G	0.05	0.06753	0.01062	2.042e-10	0.026	0.026	Yes	48	intronic	NA	NA
ALB	Liver	Albumin	25	1	10	rs7078403	94391274	94105290	94488695	A	G	0.073	0.05702	0.008959	1.95e-10	0.026	0.026	Yes	48	intronic	NA	NA
ALB	Liver	Albumin	25	1	10	rs12262350	94355950	94105290	94488695	T	C	0.065	0.06007	0.009451	2.089e-10	0.025	0.025	Yes	48	intronic	NA	NA
ALB	Liver	Albumin	25	1	10	rs11817621	94381649	94105290	94488695	C	T	0.07	0.05772	0.009078	2.042e-10	0.025	0.025	Yes	48	intronic	NA	NA
ALB	Liver	Albumin	25	1	10	rs7914248	94382462	94105290	94488695	C	T	0.07	0.05772	0.009078	2.042e-10	0.025	0.025	Yes	48	intronic	NA	NA
ALB	Liver	Albumin	25	1	10	rs7073868	94383444	94105290	94488695	T	C	0.068	0.05847	0.009199	2.089e-10	0.025	0.025	Yes	48	intronic	NA	NA
ALB	Liver	Albumin	25	1	10	rs7068540	94389421	94105290	94488695	G	A	0.068	0.05862	0.009217	2.042e-10	0.025	0.025	Yes	48	intronic	NA	NA
ALB	Liver	Albumin	25	1	10	rs7073739	94390423	94105290	94488695	A	G	0.068	0.05862	0.009217	2.042e-10	0.025	0.025	Yes	48	intronic	NA	NA
ALB	Liver	Albumin	25	1	10	rs77025107	94348725	94105290	94488695	G	A	0.069	0.05817	0.009165	2.188e-10	0.024	0.024	Yes	48	intergenic	NA	NA
ALB	Liver	Albumin	25	1	10	rs58045955	94372552	94105290	94488695	T	G	0.07	0.05766	0.009086	2.188e-10	0.024	0.024	Yes	48	intronic	NA	NA
ALB	Liver	Albumin	25	1	10	rs61011943	94372553	94105290	94488695	T	A	0.07	0.05766	0.009086	2.188e-10	0.024	0.024	Yes	48	intronic	NA	NA
ALB	Liver	Albumin	25	1	10	rs12259474	94366898	94105290	94488695	G	A	0.07	0.05778	0.009115	2.344e-10	0.023	0.023	Yes	48	intronic	NA	NA
ALB	Liver	Albumin	25	1	10	rs12261518	94367917	94105290	94488695	G	A	0.07	0.05781	0.009115	2.291e-10	0.023	0.023	Yes	48	intronic	NA	NA
ALB	Liver	Albumin	25	1	10	rs12264712	94408408	94105290	94488695	C	T	0.073	0.05686	0.008955	2.138e-10	0.023	0.023	Yes	48	intronic	NA	NA
ALB	Liver	Albumin	25	1	10	rs12779070	94439504	94105290	94488695	T	C	0.06	0.06203	0.009764	2.138e-10	0.023	0.023	Yes	48	intergenic	NA	NA
ALB	Liver	Albumin	25	1	10	rs28757342	94440270	94105290	94488695	A	C	0.06	0.06202	0.009764	2.138e-10	0.023	0.023	Yes	48	intergenic	NA	NA
ALB	Liver	Albumin	25	1	10	rs75654309	94441599	94105290	94488695	G	A	0.06	0.06202	0.009764	2.138e-10	0.023	0.023	Yes	48	intergenic	NA	NA
ALB	Liver	Albumin	25	1	10	rs73325674	94363851	94105290	94488695	G	A	0.065	0.05981	0.009443	2.399e-10	0.022	0.022	Yes	48	intronic	NA	NA
ALB	Liver	Albumin	25	1	10	rs12244660	94366598	94105290	94488695	A	G	0.065	0.05981	0.009443	2.399e-10	0.022	0.022	Yes	48	intronic	NA	NA
ALB	Liver	Albumin	25	1	10	rs12244809	94366835	94105290	94488695	T	G	0.065	0.05983	0.009447	2.399e-10	0.022	0.022	Yes	48	intronic	NA	NA
ALB	Liver	Albumin	25	1	10	rs12246900	94367849	94105290	94488695	T	C	0.065	0.05981	0.009443	2.399e-10	0.022	0.022	Yes	48	intronic	NA	NA
ALB	Liver	Albumin	25	1	10	rs12252642	94375876	94105290	94488695	A	G	0.064	0.06032	0.009514	2.291e-10	0.022	0.022	Yes	48	intronic	NA	NA
ALB	Liver	Albumin	25	1	10	rs7092669	94417347	94105290	94488695	T	A	0.068	0.05847	0.009221	2.291e-10	0.022	0.022	Yes	48	intergenic	NA	NA
ALB	Liver	Albumin	25	1	10	rs7082683	94357179	94105290	94488695	G	C	0.065	0.05969	0.009436	2.512e-10	0.021	0.021	Yes	48	intronic	NA	NA
ALB	Liver	Albumin	25	1	10	rs11187084	94352618	94105290	94488695	T	C	0.069	0.05793	0.009163	2.57e-10	0.02	0.02	Yes	48	upstream	NA	NA
ALB	Liver	Albumin	25	1	10	rs2488057	94426236	94105290	94488695	C	T	0.085	0.05295	0.008342	2.188e-10	0.02	0.02	Yes	48	intergenic	NA	NA
ALB	Liver	Albumin	25	1	10	rs139796044	94310394	94105290	94488695	A	C	0.049	0.068	0.01079	2.951e-10	0.019	0.019	Yes	48	intronic	NA	NA
ALB	Liver	Albumin	25	1	10	rs3758504	94336414	94105290	94488695	G	T	0.065	0.05935	0.009422	3.02e-10	0.018	0.018	Yes	48	intergenic	NA	NA
ALB	Liver	Albumin	25	1	10	rs147391619	94337114	94105290	94488695	T	C	0.067	0.05841	0.009298	3.311e-10	0.016	0.016	Yes	48	intergenic	NA	NA
ALB	Liver	Albumin	25	1	10	rs7097014	94330220	94105290	94488695	A	C	0.117	0.04434	0.00724	9.12e-10	0.003	0.003	Yes	48	intronic	NA	NA
ALB	Liver	Albumin	25	1	10	rs75416322	94407364	94105290	94488695	G	A	0.038	0.07341	0.01218	1.66e-09	0.003	0.003	Yes	48	intronic	NA	NA
ALB	Liver	Albumin	25	1	10	rs1987122	94313136	94105290	94488695	A	G	0.118	0.04356	0.007197	1.413e-09	0.002	0.002	Yes	48	intronic	NA	NA
ALB	Liver	Albumin	25	1	10	rs6583821	94314568	94105290	94488695	T	C	0.118	0.04356	0.007197	1.413e-09	0.002	0.002	Yes	48	intronic	NA	NA
ALB	Liver	Albumin	25	1	10	rs7908111	94314804	94105290	94488695	A	G	0.118	0.04358	0.0072	1.413e-09	0.002	0.002	Yes	48	intronic	NA	NA
ALB	Liver	Albumin	25	1	10	rs4933729	94323022	94105290	94488695	C	A	0.117	0.04408	0.007218	1.023e-09	0.002	0.002	Yes	48	intronic	NA	NA
ALB	Liver	Albumin	25	1	10	rs11187074	94326946	94105290	94488695	C	G	0.117	0.04418	0.007229	1e-09	0.002	0.002	Yes	48	intronic	NA	NA
ALB	Liver	Albumin	25	1	10	rs7100623	94327156	94105290	94488695	T	C	0.117	0.04418	0.007229	1e-09	0.002	0.002	Yes	48	intronic	NA	NA
ALB	Liver	Albumin	26	NA	11	NA	NA	46614279	47367371	NA	NA	NA	0.0300814	0.00495237	1.25893e-09	NA	NA	No	NA	NA	NA	NA
ALB	Liver	Albumin	27	NA	11	NA	NA	85556174	85830760	NA	NA	NA	0.0245868	0.00441526	2.5704e-08	NA	NA	No	NA	NA	NA	NA
ALB	Liver	Albumin	28	1	11	rs1177562	118949331	118801262	118961231	T	C	0.152	0.04222	0.006465	6.607e-11	0.051	0.051	Yes	42	synonymous_variant	VPS11	NA
ALB	Liver	Albumin	28	1	11	rs10892327	118939488	118801262	118961231	G	C	0.169	0.04008	0.006203	1.047e-10	0.041	0.041	Yes	42	intronic	NA	NA
ALB	Liver	Albumin	28	1	11	rs1786685	118938957	118801262	118961231	A	G	0.169	0.04005	0.006207	1.096e-10	0.039	0.039	Yes	42	intronic	NA	NA
ALB	Liver	Albumin	28	1	11	rs4454730	118937444	118801262	118961231	A	G	0.169	0.04003	0.006207	1.122e-10	0.038	0.038	Yes	42	downstream	NA	NA
ALB	Liver	Albumin	28	1	11	rs4545564	118937518	118801262	118961231	C	T	0.169	0.04003	0.006207	1.122e-10	0.038	0.038	Yes	42	upstream;downstream	NA	NA
ALB	Liver	Albumin	28	1	11	rs1786684	118938435	118801262	118961231	A	G	0.168	0.04005	0.006209	1.122e-10	0.038	0.038	Yes	42	upstream	NA	NA
ALB	Liver	Albumin	28	1	11	rs550974	118937106	118801262	118961231	T	A	0.168	0.04	0.006209	1.175e-10	0.037	0.037	Yes	42	upstream;downstream	NA	NA
ALB	Liver	Albumin	28	1	11	rs622478	118937150	118801262	118961231	C	G	0.168	0.04	0.006209	1.175e-10	0.037	0.037	Yes	42	upstream;downstream	NA	NA
ALB	Liver	Albumin	28	1	11	rs1786141	118938315	118801262	118961231	T	C	0.17	0.03993	0.006193	1.148e-10	0.037	0.037	Yes	42	ncRNA_exonic	NA	NA
ALB	Liver	Albumin	28	1	11	rs1784460	118938371	118801262	118961231	A	T	0.17	0.03987	0.006183	1.122e-10	0.037	0.037	Yes	42	ncRNA_exonic	NA	NA
ALB	Liver	Albumin	28	1	11	rs1168568	118949799	118801262	118961231	A	G	0.159	0.04135	0.006362	8.128e-11	0.036	0.036	Yes	42	intronic	NA	NA
ALB	Liver	Albumin	28	1	11	rs1784461	118937985	118801262	118961231	A	G	0.161	0.04098	0.00633	9.55e-11	0.035	0.035	Yes	42	upstream;downstream	NA	NA
ALB	Liver	Albumin	28	1	11	rs1784459	118938388	118801262	118961231	A	C	0.161	0.04098	0.00633	9.55e-11	0.035	0.035	Yes	42	ncRNA_exonic	NA	NA
ALB	Liver	Albumin	28	1	11	rs1784302	118940957	118801262	118961231	G	C	0.161	0.04096	0.006328	9.772e-11	0.035	0.035	Yes	42	synonymous_variant	VPS11	NA
ALB	Liver	Albumin	28	1	11	rs1307145	118950217	118801262	118961231	G	C	0.158	0.04132	0.006365	8.511e-11	0.035	0.035	Yes	42	intronic	NA	NA
ALB	Liver	Albumin	28	1	11	rs1784305	118942048	118801262	118961231	A	G	0.17	0.03979	0.006186	1.259e-10	0.034	0.034	Yes	42	intronic	NA	NA
ALB	Liver	Albumin	28	1	11	rs1786690	118942067	118801262	118961231	C	T	0.17	0.03977	0.006186	1.288e-10	0.034	0.034	Yes	42	intronic	NA	NA
ALB	Liver	Albumin	28	1	11	rs1614264	118942638	118801262	118961231	C	A	0.17	0.03971	0.006181	1.318e-10	0.032	0.032	Yes	42	intronic	NA	NA
ALB	Liver	Albumin	28	1	11	rs1185460	118943433	118801262	118961231	G	A	0.169	0.03987	0.006205	1.318e-10	0.03	0.03	Yes	42	intronic	NA	NA
ALB	Liver	Albumin	28	1	11	rs1168569	118947168	118801262	118961231	G	A	0.168	0.0397	0.006212	1.66e-10	0.024	0.024	Yes	42	intronic	NA	NA
ALB	Liver	Albumin	28	1	11	rs1184902	118945337	118801262	118961231	G	A	0.159	0.04079	0.006349	1.318e-10	0.023	0.023	Yes	42	intronic	NA	NA
ALB	Liver	Albumin	28	1	11	rs1168570	118947154	118801262	118961231	C	T	0.159	0.04078	0.006348	1.318e-10	0.023	0.023	Yes	42	intronic	NA	NA
ALB	Liver	Albumin	28	1	11	rs1169326	118945185	118801262	118961231	A	G	0.159	0.0408	0.006354	1.349e-10	0.022	0.022	Yes	42	intronic	NA	NA
ALB	Liver	Albumin	28	1	11	rs7127212	118953202	118801262	118961231	T	C	0.159	0.04007	0.006361	2.951e-10	0.016	0.016	Yes	42	downstream	NA	NA
ALB	Liver	Albumin	28	1	11	rs7938944	118954066	118801262	118961231	C	T	0.162	0.03977	0.006303	2.818e-10	0.016	0.016	Yes	42	intergenic	NA	NA
ALB	Liver	Albumin	28	1	11	rs7924387	118954265	118801262	118961231	A	G	0.149	0.04138	0.006523	2.239e-10	0.016	0.016	Yes	42	intergenic	NA	NA
ALB	Liver	Albumin	28	1	11	rs15818	118952173	118801262	118961231	G	A	0.155	0.04041	0.006424	3.162e-10	0.015	0.015	Yes	42	missense_variant	VPS11	Lys888Arg
ALB	Liver	Albumin	28	1	11	rs1177563	118949083	118801262	118961231	A	G	0.151	0.04137	0.006491	1.862e-10	0.014	0.014	Yes	42	intronic	NA	NA
ALB	Liver	Albumin	28	1	11	rs2509121	118928253	118801262	118961231	T	C	0.154	0.0407	0.006439	2.63e-10	0.013	0.013	Yes	42	upstream	NA	NA
ALB	Liver	Albumin	28	1	11	rs10892328	118942654	118801262	118961231	A	T	0.146	0.04144	0.006588	3.162e-10	0.013	0.013	Yes	42	intronic	NA	NA
ALB	Liver	Albumin	28	1	11	rs4614	118952371	118801262	118961231	G	A	0.155	0.0403	0.006424	3.548e-10	0.013	0.013	Yes	42	UTR3	NA	NA
ALB	Liver	Albumin	28	1	11	rs7952700	118954194	118801262	118961231	C	G	0.162	0.03961	0.006301	3.236e-10	0.013	0.013	Yes	42	intergenic	NA	NA
ALB	Liver	Albumin	28	1	11	rs7925100	118941596	118801262	118961231	A	G	0.145	0.0414	0.006593	3.388e-10	0.012	0.012	Yes	42	intronic	NA	NA
ALB	Liver	Albumin	28	1	11	rs3825061	118944675	118801262	118961231	T	C	0.146	0.0414	0.006582	3.162e-10	0.011	0.011	Yes	42	intronic	NA	NA
ALB	Liver	Albumin	28	1	11	rs1006195	118958869	118801262	118961231	T	G	0.147	0.04114	0.00656	3.548e-10	0.008	0.008	Yes	42	intronic	NA	NA
ALB	Liver	Albumin	28	1	11	rs501351	118917814	118801262	118961231	G	T	0.145	0.04086	0.006601	6.026e-10	0.007	0.007	Yes	42	intronic	NA	NA
ALB	Liver	Albumin	28	1	11	rs1799991	118957091	118801262	118961231	A	G	0.148	0.04082	0.006536	4.266e-10	0.007	0.007	Yes	42	intronic	NA	NA
ALB	Liver	Albumin	28	1	11	rs1799992	118957246	118801262	118961231	C	T	0.148	0.0408	0.006541	4.467e-10	0.007	0.007	Yes	42	intronic	NA	NA
ALB	Liver	Albumin	28	1	11	rs2846282	118957357	118801262	118961231	A	G	0.161	0.0393	0.00632	5.012e-10	0.007	0.007	Yes	42	intronic	NA	NA
ALB	Liver	Albumin	28	1	11	rs1799993	118958127	118801262	118961231	A	C	0.16	0.03929	0.006341	5.754e-10	0.006	0.006	Yes	42	intronic	NA	NA
ALB	Liver	Albumin	28	1	11	rs11217133	118928249	118801262	118961231	A	G	0.143	0.04028	0.006633	1.259e-09	0.003	0.003	Yes	42	upstream	NA	NA
ALB	Liver	Albumin	28	1	11	rs11217137	118931030	118801262	118961231	G	A	0.145	0.04007	0.006601	1.259e-09	0.003	0.003	Yes	42	intergenic	NA	NA
ALB	Liver	Albumin	29	1	12	rs9888330	13381085	13265054	13382750	G	C	0.151	0.03542	0.006489	4.786e-08	0.116	0.116	Yes	11	intergenic	NA	NA
ALB	Liver	Albumin	29	1	12	rs11055292	13380808	13265054	13382750	C	T	0.152	0.03532	0.006474	4.898e-08	0.115	0.115	Yes	11	intergenic	NA	NA
ALB	Liver	Albumin	29	1	12	rs11055293	13380844	13265054	13382750	T	A	0.152	0.03532	0.006477	4.898e-08	0.114	0.114	Yes	11	intergenic	NA	NA
ALB	Liver	Albumin	29	1	12	rs11055294	13382048	13265054	13382750	G	A	0.152	0.03532	0.006475	4.898e-08	0.114	0.114	Yes	11	intergenic	NA	NA
ALB	Liver	Albumin	29	1	12	rs11055291	13380580	13265054	13382750	C	T	0.15	0.03543	0.006507	5.129e-08	0.109	0.109	Yes	11	intergenic	NA	NA
ALB	Liver	Albumin	29	1	12	rs11055295	13382117	13265054	13382750	T	C	0.16	0.03433	0.006333	5.888e-08	0.1	0.1	Yes	11	intergenic	NA	NA
ALB	Liver	Albumin	29	1	12	rs9888387	13382750	13265054	13382750	G	A	0.151	0.03512	0.006486	6.166e-08	0.093	0.093	Yes	11	intergenic	NA	NA
ALB	Liver	Albumin	29	1	12	rs9888371	13381408	13265054	13382750	G	A	0.143	0.03592	0.006637	6.166e-08	0.092	0.092	Yes	11	intergenic	NA	NA
ALB	Liver	Albumin	29	1	12	rs7979179	13382477	13265054	13382750	G	C	0.151	0.03507	0.006486	6.457e-08	0.09	0.09	Yes	11	intergenic	NA	NA
ALB	Liver	Albumin	29	1	12	rs7966096	13376911	13265054	13382750	C	T	0.135	0.03532	0.006806	2.089e-07	0.03	0.03	Yes	11	intergenic	NA	NA
ALB	Liver	Albumin	29	1	12	rs7962943	13376727	13265054	13382750	G	A	0.135	0.03459	0.006797	3.631e-07	0.018	0.018	Yes	11	intergenic	NA	NA
ALB	Liver	Albumin	30	1	12	rs4762705	21714741	21582239	21746567	A	G	0.24	0.03398	0.005444	4.266e-10	0.02	0.02	Yes	95	intronic	NA	NA
ALB	Liver	Albumin	30	1	12	rs4762845	21714751	21582239	21746567	T	C	0.24	0.03398	0.005444	4.266e-10	0.02	0.02	Yes	95	intronic	NA	NA
ALB	Liver	Albumin	30	1	12	rs11046117	21709657	21582239	21746567	T	A	0.24	0.03395	0.005437	4.266e-10	0.018	0.018	Yes	95	intronic	NA	NA
ALB	Liver	Albumin	30	1	12	rs10770833	21716500	21582239	21746567	G	T	0.245	0.03368	0.005405	4.677e-10	0.018	0.018	Yes	95	intronic	NA	NA
ALB	Liver	Albumin	30	1	12	rs1871142	21704554	21582239	21746567	A	G	0.248	0.03353	0.005383	4.786e-10	0.015	0.015	Yes	95	intronic	NA	NA
ALB	Liver	Albumin	30	1	12	rs1478298	21705787	21582239	21746567	G	A	0.243	0.03369	0.00542	5.129e-10	0.015	0.015	Yes	95	intronic	NA	NA
ALB	Liver	Albumin	30	1	12	rs1351110	21705896	21582239	21746567	C	A	0.242	0.0337	0.005422	5.129e-10	0.015	0.015	Yes	95	intronic	NA	NA
ALB	Liver	Albumin	30	1	12	rs1478299	21706654	21582239	21746567	A	C	0.242	0.03371	0.005422	5.012e-10	0.015	0.015	Yes	95	intronic	NA	NA
ALB	Liver	Albumin	30	1	12	rs1471422	21706727	21582239	21746567	T	C	0.243	0.03371	0.00542	5.012e-10	0.015	0.015	Yes	95	intronic	NA	NA
ALB	Liver	Albumin	30	1	12	rs1471423	21706864	21582239	21746567	A	G	0.242	0.03371	0.005422	5.012e-10	0.015	0.015	Yes	95	intronic	NA	NA
ALB	Liver	Albumin	30	1	12	rs34155649	21707106	21582239	21746567	A	G	0.242	0.03371	0.005428	5.37e-10	0.015	0.015	Yes	95	intronic	NA	NA
ALB	Liver	Albumin	30	1	12	rs11046116	21709619	21582239	21746567	G	C	0.241	0.03377	0.005432	5.012e-10	0.015	0.015	Yes	95	intronic	NA	NA
ALB	Liver	Albumin	30	1	12	rs1473424	21714174	21582239	21746567	C	G	0.243	0.0336	0.005414	5.37e-10	0.015	0.015	Yes	95	intronic	NA	NA
ALB	Liver	Albumin	30	1	12	rs1473425	21714349	21582239	21746567	C	T	0.244	0.0336	0.005412	5.37e-10	0.015	0.015	Yes	95	intronic	NA	NA
ALB	Liver	Albumin	30	1	12	rs4762706	21714900	21582239	21746567	T	G	0.244	0.03359	0.005411	5.37e-10	0.015	0.015	Yes	95	intronic	NA	NA
ALB	Liver	Albumin	30	1	12	rs4762707	21715049	21582239	21746567	G	A	0.244	0.03359	0.005411	5.37e-10	0.015	0.015	Yes	95	intronic	NA	NA
ALB	Liver	Albumin	30	1	12	rs4762708	21715190	21582239	21746567	A	G	0.244	0.03359	0.005411	5.37e-10	0.015	0.015	Yes	95	intronic	NA	NA
ALB	Liver	Albumin	30	1	12	rs4762709	21715274	21582239	21746567	G	A	0.244	0.03359	0.005411	5.37e-10	0.015	0.015	Yes	95	intronic	NA	NA
ALB	Liver	Albumin	30	1	12	rs10841849	21715541	21582239	21746567	A	G	0.244	0.03359	0.005411	5.37e-10	0.015	0.015	Yes	95	intronic	NA	NA
ALB	Liver	Albumin	30	1	12	rs1473421	21715801	21582239	21746567	A	G	0.244	0.03359	0.005411	5.37e-10	0.015	0.015	Yes	95	intronic	NA	NA
ALB	Liver	Albumin	30	1	12	rs1473422	21716055	21582239	21746567	A	C	0.244	0.03359	0.005411	5.37e-10	0.015	0.015	Yes	95	intronic	NA	NA
ALB	Liver	Albumin	30	1	12	rs1473423	21716098	21582239	21746567	T	C	0.244	0.03359	0.005411	5.37e-10	0.015	0.015	Yes	95	intronic	NA	NA
ALB	Liver	Albumin	30	1	12	rs10770834	21716626	21582239	21746567	G	A	0.242	0.0336	0.005421	5.754e-10	0.015	0.015	Yes	95	intronic	NA	NA
ALB	Liver	Albumin	30	1	12	rs1871143	21705056	21582239	21746567	T	G	0.247	0.03351	0.005391	5.129e-10	0.014	0.014	Yes	95	intronic	NA	NA
ALB	Liver	Albumin	30	1	12	rs1871145	21706282	21582239	21746567	T	G	0.242	0.03362	0.005427	5.754e-10	0.014	0.014	Yes	95	intronic	NA	NA
ALB	Liver	Albumin	30	1	12	rs1871147	21708381	21582239	21746567	G	A	0.242	0.03367	0.005427	5.495e-10	0.014	0.014	Yes	95	intronic	NA	NA
ALB	Liver	Albumin	30	1	12	rs4762844	21708733	21582239	21746567	T	C	0.242	0.03366	0.005428	5.623e-10	0.014	0.014	Yes	95	intronic	NA	NA
ALB	Liver	Albumin	30	1	12	rs10841848	21709554	21582239	21746567	A	G	0.242	0.03367	0.005427	5.495e-10	0.014	0.014	Yes	95	intronic	NA	NA
ALB	Liver	Albumin	30	1	12	rs1473426	21714606	21582239	21746567	T	C	0.241	0.03362	0.005432	6.026e-10	0.014	0.014	Yes	95	intronic	NA	NA
ALB	Liver	Albumin	30	1	12	rs10770835	21716719	21582239	21746567	G	A	0.242	0.0336	0.005427	6.026e-10	0.014	0.014	Yes	95	intronic	NA	NA
ALB	Liver	Albumin	30	1	12	rs10841850	21716856	21582239	21746567	G	A	0.242	0.03355	0.005426	6.166e-10	0.014	0.014	Yes	95	intronic	NA	NA
ALB	Liver	Albumin	30	1	12	rs1871144	21705383	21582239	21746567	C	G	0.238	0.03372	0.005454	6.31e-10	0.013	0.013	Yes	95	intronic	NA	NA
ALB	Liver	Albumin	30	1	12	rs63419463	21707108	21582239	21746567	G	T	0.242	0.03361	0.005428	5.888e-10	0.013	0.013	Yes	95	intronic	NA	NA
ALB	Liver	Albumin	30	1	12	rs11046114	21707792	21582239	21746567	A	C	0.241	0.0336	0.00543	6.166e-10	0.013	0.013	Yes	95	intronic	NA	NA
ALB	Liver	Albumin	30	1	12	rs7313335	21709604	21582239	21746567	T	C	0.23	0.03416	0.005524	6.31e-10	0.013	0.013	Yes	95	intronic	NA	NA
ALB	Liver	Albumin	30	1	12	rs10770828	21710605	21582239	21746567	A	G	0.241	0.03358	0.005434	6.457e-10	0.013	0.013	Yes	95	intronic	NA	NA
ALB	Liver	Albumin	30	1	12	rs10770831	21710820	21582239	21746567	G	A	0.239	0.0337	0.005445	6.026e-10	0.013	0.013	Yes	95	intronic	NA	NA
ALB	Liver	Albumin	30	1	12	rs10770832	21710828	21582239	21746567	G	A	0.239	0.0337	0.005445	6.026e-10	0.013	0.013	Yes	95	intronic	NA	NA
ALB	Liver	Albumin	30	1	12	rs7953778	21710853	21582239	21746567	T	C	0.239	0.0337	0.005445	6.026e-10	0.013	0.013	Yes	95	intronic	NA	NA
ALB	Liver	Albumin	30	1	12	rs7967257	21710919	21582239	21746567	G	A	0.241	0.03357	0.00543	6.31e-10	0.013	0.013	Yes	95	intronic	NA	NA
ALB	Liver	Albumin	30	1	12	rs7953883	21710931	21582239	21746567	T	G	0.241	0.03357	0.00543	6.31e-10	0.013	0.013	Yes	95	intronic	NA	NA
ALB	Liver	Albumin	30	1	12	rs7967170	21711009	21582239	21746567	C	A	0.241	0.03356	0.00543	6.31e-10	0.013	0.013	Yes	95	intronic	NA	NA
ALB	Liver	Albumin	30	1	12	rs7977474	21711111	21582239	21746567	G	C	0.241	0.03356	0.00543	6.31e-10	0.013	0.013	Yes	95	intronic	NA	NA
ALB	Liver	Albumin	30	1	12	rs7977846	21711385	21582239	21746567	G	C	0.241	0.03356	0.00543	6.31e-10	0.013	0.013	Yes	95	intronic	NA	NA
ALB	Liver	Albumin	30	1	12	rs1871131	21711605	21582239	21746567	T	C	0.241	0.03356	0.00543	6.31e-10	0.013	0.013	Yes	95	intronic	NA	NA
ALB	Liver	Albumin	30	1	12	rs1871132	21711626	21582239	21746567	C	T	0.241	0.03356	0.00543	6.31e-10	0.013	0.013	Yes	95	intronic	NA	NA
ALB	Liver	Albumin	30	1	12	rs1871133	21711825	21582239	21746567	T	G	0.241	0.03356	0.00543	6.31e-10	0.013	0.013	Yes	95	intronic	NA	NA
ALB	Liver	Albumin	30	1	12	rs10770836	21716741	21582239	21746567	A	G	0.239	0.03362	0.005446	6.761e-10	0.013	0.013	Yes	95	intronic	NA	NA
ALB	Liver	Albumin	30	1	12	rs4762843	21708591	21582239	21746567	A	C	0.214	0.03503	0.005666	6.31e-10	0.012	0.012	Yes	95	intronic	NA	NA
ALB	Liver	Albumin	30	1	12	rs2306180	21713402	21582239	21746567	T	C	0.24	0.03352	0.005437	7.079e-10	0.012	0.012	Yes	95	missense_variant	GYS2	Met363Val
ALB	Liver	Albumin	30	1	12	rs11046122	21717021	21582239	21746567	T	C	0.241	0.03347	0.005436	7.413e-10	0.012	0.012	Yes	95	intronic	NA	NA
ALB	Liver	Albumin	30	1	12	rs4762710	21717608	21582239	21746567	A	G	0.24	0.0335	0.005439	7.244e-10	0.012	0.012	Yes	95	intronic	NA	NA
ALB	Liver	Albumin	30	1	12	rs11046115	21709573	21582239	21746567	A	C	0.23	0.03398	0.00552	7.413e-10	0.011	0.011	Yes	95	intronic	NA	NA
ALB	Liver	Albumin	30	1	12	rs10770829	21710749	21582239	21746567	T	C	0.241	0.0334	0.00543	7.762e-10	0.011	0.011	Yes	95	intronic	NA	NA
ALB	Liver	Albumin	30	1	12	rs10770830	21710753	21582239	21746567	G	A	0.241	0.03339	0.00543	7.762e-10	0.011	0.011	Yes	95	intronic	NA	NA
ALB	Liver	Albumin	30	1	12	rs1871134	21712327	21582239	21746567	C	G	0.241	0.03346	0.005432	7.244e-10	0.011	0.011	Yes	95	intronic	NA	NA
ALB	Liver	Albumin	30	1	12	rs1871136	21712545	21582239	21746567	A	G	0.241	0.03346	0.005432	7.244e-10	0.011	0.011	Yes	95	intronic	NA	NA
ALB	Liver	Albumin	30	1	12	rs1871137	21712574	21582239	21746567	C	T	0.241	0.03346	0.005432	7.244e-10	0.011	0.011	Yes	95	intronic	NA	NA
ALB	Liver	Albumin	30	1	12	rs1871138	21712896	21582239	21746567	G	C	0.241	0.03346	0.005432	7.244e-10	0.011	0.011	Yes	95	intronic	NA	NA
ALB	Liver	Albumin	30	1	12	rs1871139	21712930	21582239	21746567	A	G	0.241	0.03346	0.005432	7.244e-10	0.011	0.011	Yes	95	intronic	NA	NA
ALB	Liver	Albumin	30	1	12	rs7398739	21717219	21582239	21746567	G	C	0.236	0.0336	0.005471	8.318e-10	0.011	0.011	Yes	95	intronic	NA	NA
ALB	Liver	Albumin	30	1	12	rs6487239	21717248	21582239	21746567	C	A	0.236	0.03359	0.005475	8.511e-10	0.011	0.011	Yes	95	intronic	NA	NA
ALB	Liver	Albumin	30	1	12	rs7138731	21722903	21582239	21746567	T	C	0.234	0.03366	0.005486	8.511e-10	0.011	0.011	Yes	95	intronic	NA	NA
ALB	Liver	Albumin	30	1	12	rs7977957	21711436	21582239	21746567	G	A	0.23	0.03387	0.00552	8.318e-10	0.01	0.01	Yes	95	intronic	NA	NA
ALB	Liver	Albumin	30	1	12	rs1871141	21713150	21582239	21746567	C	A	0.243	0.03317	0.005417	9.333e-10	0.01	0.01	Yes	95	intronic	NA	NA
ALB	Liver	Albumin	30	1	12	rs2126884	21713648	21582239	21746567	A	G	0.243	0.03319	0.00542	9.12e-10	0.01	0.01	Yes	95	intronic	NA	NA
ALB	Liver	Albumin	30	1	12	rs1463543	21713807	21582239	21746567	C	A	0.243	0.03317	0.005417	9.333e-10	0.01	0.01	Yes	95	intronic	NA	NA
ALB	Liver	Albumin	30	1	12	rs1871140	21713054	21582239	21746567	A	T	0.246	0.03297	0.005394	9.772e-10	0.009	0.009	Yes	95	intronic	NA	NA
ALB	Liver	Albumin	30	1	12	rs7980373	21724360	21582239	21746567	G	A	0.234	0.03345	0.005484	1.072e-09	0.009	0.009	Yes	95	intronic	NA	NA
ALB	Liver	Albumin	30	1	12	rs4639981	21713308	21582239	21746567	T	A	0.232	0.03348	0.005506	1.202e-09	0.008	0.008	Yes	95	intronic	NA	NA
ALB	Liver	Albumin	30	1	12	rs2306179	21721633	21582239	21746567	C	T	0.261	0.03207	0.005293	1.349e-09	0.007	0.007	Yes	95	intronic	NA	NA
ALB	Liver	Albumin	30	1	12	rs6487240	21722522	21582239	21746567	C	T	0.239	0.03292	0.005445	1.479e-09	0.006	0.006	Yes	95	intronic	NA	NA
ALB	Liver	Albumin	30	1	12	rs6487241	21722653	21582239	21746567	A	C	0.239	0.03294	0.005448	1.479e-09	0.006	0.006	Yes	95	intronic	NA	NA
ALB	Liver	Albumin	30	1	12	rs2045869	21707920	21582239	21746567	T	C	0.248	0.03229	0.00538	1.95e-09	0.005	0.005	Yes	95	intronic	NA	NA
ALB	Liver	Albumin	30	1	12	rs4459361	21721378	21582239	21746567	A	G	0.235	0.03293	0.005479	1.862e-09	0.005	0.005	Yes	95	intronic	NA	NA
ALB	Liver	Albumin	30	1	12	rs59857578	21707103	21582239	21746567	A	G	0.286	0.03083	0.005142	2.042e-09	0.004	0.004	Yes	95	intronic	NA	NA
ALB	Liver	Albumin	30	1	12	rs11046118	21709818	21582239	21746567	T	C	0.248	0.03219	0.005381	2.239e-09	0.004	0.004	Yes	95	intronic	NA	NA
ALB	Liver	Albumin	30	1	12	rs7299277	21697874	21582239	21746567	G	A	0.263	0.03114	0.005279	3.715e-09	0.003	0.003	Yes	95	intronic	NA	NA
ALB	Liver	Albumin	30	1	12	rs1904120	21721020	21582239	21746567	A	T	0.268	0.03093	0.005243	3.631e-09	0.003	0.003	Yes	95	intronic	NA	NA
ALB	Liver	Albumin	30	1	12	rs2054436	21696449	21582239	21746567	A	T	0.26	0.03095	0.005298	5.129e-09	0.002	0.002	Yes	95	intronic	NA	NA
ALB	Liver	Albumin	30	1	12	rs11046113	21707533	21582239	21746567	C	T	0.263	0.03088	0.005275	4.786e-09	0.002	0.002	Yes	95	intronic	NA	NA
ALB	Liver	Albumin	30	1	12	rs11046120	21716815	21582239	21746567	C	T	0.255	0.03117	0.005329	4.898e-09	0.002	0.002	Yes	95	intronic	NA	NA
ALB	Liver	Albumin	30	1	12	rs7398744	21717242	21582239	21746567	G	T	0.247	0.03118	0.00539	7.244e-09	0.002	0.002	Yes	95	intronic	NA	NA
ALB	Liver	Albumin	30	1	12	rs12824702	21718865	21582239	21746567	C	T	0.161	0.03664	0.006328	7.079e-09	0.002	0.002	Yes	95	intronic	NA	NA
ALB	Liver	Albumin	30	1	12	rs34959094	21719681	21582239	21746567	A	G	0.16	0.0369	0.006344	6.026e-09	0.002	0.002	Yes	95	intronic	NA	NA
ALB	Liver	Albumin	30	1	12	rs7976688	21723667	21582239	21746567	G	A	0.27	0.03011	0.005234	8.71e-09	0.002	0.002	Yes	95	intronic	NA	NA
ALB	Liver	Albumin	30	1	12	rs759088	21688900	21582239	21746567	G	T	0.26	0.0299	0.005298	1.66e-08	0.001	0.001	Yes	95	downstream	NA	NA
ALB	Liver	Albumin	30	1	12	rs936	21689736	21582239	21746567	G	A	0.263	0.02984	0.00528	1.585e-08	0.001	0.001	Yes	95	UTR3	NA	NA
ALB	Liver	Albumin	30	1	12	rs10770822	21682239	21582239	21746567	C	T	0.268	0.02904	0.005247	3.09e-08	0	0	Yes	95	intronic	NA	NA
ALB	Liver	Albumin	30	1	12	rs887775	21697219	21582239	21746567	A	C	0.214	0.03168	0.005662	2.239e-08	0	0	Yes	95	intronic	NA	NA
ALB	Liver	Albumin	30	1	12	rs6487236	21699916	21582239	21746567	G	A	0.217	0.03156	0.005635	2.138e-08	0	0	Yes	95	intronic	NA	NA
ALB	Liver	Albumin	30	1	12	rs6487237	21699928	21582239	21746567	C	A	0.217	0.03156	0.005635	2.138e-08	0	0	Yes	95	intronic	NA	NA
ALB	Liver	Albumin	30	1	12	rs6487238	21699939	21582239	21746567	G	A	0.217	0.03155	0.005634	2.138e-08	0	0	Yes	95	intronic	NA	NA
ALB	Liver	Albumin	30	1	12	rs7962754	21700495	21582239	21746567	T	G	0.217	0.03155	0.005635	2.138e-08	0	0	Yes	95	intronic	NA	NA
ALB	Liver	Albumin	30	1	12	rs2126886	21701300	21582239	21746567	C	T	0.218	0.03156	0.005627	2.042e-08	0	0	Yes	95	intronic	NA	NA
ALB	Liver	Albumin	31	1	14	rs6119	95054012	94953849	95089867	G	A	0.234	-0.0555	0.005492	5.248e-24	0.751	0.751	Yes	3	missense_variant	SERPINA5	Lys105Glu
ALB	Liver	Albumin	31	1	14	rs10149025	95061036	94953849	95089867	G	A	0.231	-0.05504	0.005512	1.738e-23	0.234	0.234	Yes	3	intronic	NA	NA
ALB	Liver	Albumin	31	1	14	rs6111	95053891	94953849	95089867	T	C	0.248	-0.05143	0.00538	1.175e-21	0.006	0.006	Yes	3	synonymous_variant	SERPINA5	NA
ALB	Liver	Albumin	32	NA	14	NA	NA	104982320	107054116	NA	NA	NA	-0.0367084	0.00548401	2.18776e-11	NA	NA	No	NA	NA	NA	NA
ALB	Liver	Albumin	33	1	15	rs74686648	51645049	51507186	51667142	G	T	0.23	0.03101	0.005522	1.95e-08	0.149	0.149	Yes	32	intronic	NA	NA
ALB	Liver	Albumin	33	1	15	rs12592133	51645819	51507186	51667142	G	A	0.261	0.02817	0.005294	1.023e-07	0.051	0.051	Yes	32	intronic	NA	NA
ALB	Liver	Albumin	33	1	15	rs77348531	51607186	51507186	51667142	G	A	0.217	0.03021	0.005634	8.128e-08	0.042	0.042	Yes	32	intronic	NA	NA
ALB	Liver	Albumin	33	1	15	rs76095657	51634531	51507186	51667142	G	C	0.255	0.02872	0.005332	7.244e-08	0.04	0.04	Yes	32	intronic	NA	NA
ALB	Liver	Albumin	33	1	15	rs868475	51636454	51507186	51667142	C	T	0.304	0.02673	0.005053	1.23e-07	0.037	0.037	Yes	32	intronic	NA	NA
ALB	Liver	Albumin	33	1	15	rs1870050	51636551	51507186	51667142	C	A	0.303	0.0267	0.005057	1.288e-07	0.035	0.035	Yes	32	intronic	NA	NA
ALB	Liver	Albumin	33	1	15	rs2445771	51640359	51507186	51667142	G	A	0.304	0.02668	0.005053	1.288e-07	0.035	0.035	Yes	32	intronic	NA	NA
ALB	Liver	Albumin	33	1	15	rs79166218	51636624	51507186	51667142	G	T	0.256	0.0285	0.005326	8.71e-08	0.034	0.034	Yes	32	intronic	NA	NA
ALB	Liver	Albumin	33	1	15	rs74978264	51642611	51507186	51667142	G	C	0.253	0.02861	0.005347	8.71e-08	0.034	0.034	Yes	32	intronic	NA	NA
ALB	Liver	Albumin	33	1	15	rs748838	51632323	51507186	51667142	C	T	0.255	0.02851	0.005329	8.71e-08	0.033	0.033	Yes	32	intergenic	NA	NA
ALB	Liver	Albumin	33	1	15	rs2446422	51634486	51507186	51667142	G	T	0.303	0.02664	0.005057	1.38e-07	0.033	0.033	Yes	32	intronic	NA	NA
ALB	Liver	Albumin	33	1	15	rs78720486	51637505	51507186	51667142	G	A	0.256	0.02848	0.005327	8.913e-08	0.033	0.033	Yes	32	intronic	NA	NA
ALB	Liver	Albumin	33	1	15	rs57680853	51620055	51507186	51667142	C	A	0.25	0.02857	0.005366	1e-07	0.031	0.031	Yes	32	intronic	NA	NA
ALB	Liver	Albumin	33	1	15	rs57553630	51622829	51507186	51667142	G	A	0.259	0.0282	0.005304	1.047e-07	0.029	0.029	Yes	32	intronic	NA	NA
ALB	Liver	Albumin	33	1	15	rs74245701	51626583	51507186	51667142	C	T	0.259	0.0282	0.005304	1.047e-07	0.029	0.029	Yes	32	intronic	NA	NA
ALB	Liver	Albumin	33	1	15	rs57841516	51620092	51507186	51667142	T	G	0.25	0.02844	0.005363	1.122e-07	0.028	0.028	Yes	32	intronic	NA	NA
ALB	Liver	Albumin	33	1	15	rs34203233	51617895	51507186	51667142	T	C	0.255	0.02823	0.005329	1.175e-07	0.027	0.027	Yes	32	intronic	NA	NA
ALB	Liver	Albumin	33	1	15	rs28892002	51630969	51507186	51667142	A	G	0.258	0.02812	0.005312	1.202e-07	0.027	0.027	Yes	32	upstream	NA	NA
ALB	Liver	Albumin	33	1	15	rs78407873	51621134	51507186	51667142	C	A	0.255	0.02824	0.005329	1.175e-07	0.026	0.026	Yes	32	intronic	NA	NA
ALB	Liver	Albumin	33	1	15	rs12592672	51621832	51507186	51667142	A	G	0.253	0.02828	0.005343	1.202e-07	0.026	0.026	Yes	32	intronic	NA	NA
ALB	Liver	Albumin	33	1	15	rs77578670	51622457	51507186	51667142	T	C	0.255	0.02824	0.005329	1.175e-07	0.026	0.026	Yes	32	intronic	NA	NA
ALB	Liver	Albumin	33	1	15	rs12592656	51628946	51507186	51667142	T	G	0.257	0.02806	0.005315	1.288e-07	0.025	0.025	Yes	32	intronic	NA	NA
ALB	Liver	Albumin	33	1	15	rs2445762	51617708	51507186	51667142	C	T	0.323	0.02554	0.004969	2.754e-07	0.02	0.02	Yes	32	intronic	NA	NA
ALB	Liver	Albumin	33	1	15	rs79316963	51609095	51507186	51667142	T	C	0.236	0.02836	0.005474	2.239e-07	0.017	0.017	Yes	32	ncRNA_intronic	NA	NA
ALB	Liver	Albumin	33	1	15	rs2470150	51609714	51507186	51667142	G	A	0.274	0.02662	0.005208	3.162e-07	0.017	0.017	Yes	32	ncRNA_intronic	NA	NA
ALB	Liver	Albumin	33	1	15	rs4775938	51609775	51507186	51667142	G	C	0.236	0.02835	0.005475	2.239e-07	0.017	0.017	Yes	32	ncRNA_intronic	NA	NA
ALB	Liver	Albumin	33	1	15	rs78339028	51607546	51507186	51667142	A	G	0.235	0.02832	0.005482	2.399e-07	0.016	0.016	Yes	32	intronic	NA	NA
ALB	Liver	Albumin	33	1	15	rs1902583	51608451	51507186	51667142	C	T	0.273	0.02658	0.005213	3.388e-07	0.016	0.016	Yes	32	ncRNA_intronic	NA	NA
ALB	Liver	Albumin	33	1	15	rs28757083	51615563	51507186	51667142	G	A	0.259	0.02748	0.005304	2.188e-07	0.016	0.016	Yes	32	intronic	NA	NA
ALB	Liver	Albumin	33	1	15	rs28757078	51616804	51507186	51667142	G	A	0.259	0.02748	0.005304	2.188e-07	0.016	0.016	Yes	32	intronic	NA	NA
ALB	Liver	Albumin	33	1	15	rs79839127	51608146	51507186	51667142	A	G	0.235	0.02821	0.005481	2.63e-07	0.015	0.015	Yes	32	ncRNA_exonic	NA	NA
ALB	Liver	Albumin	33	1	15	rs75492925	51612763	51507186	51667142	C	T	0.257	0.02738	0.00532	2.63e-07	0.014	0.014	Yes	32	ncRNA_intronic	NA	NA
ALB	Liver	Albumin	34	1	15	rs894301	78297525	78133843	78370548	A	G	0.056	-0.0584	0.01007	6.607e-09	0.201	0.201	Yes	12	intronic	NA	NA
ALB	Liver	Albumin	34	1	15	rs76398134	78288727	78133843	78370548	A	G	0.057	-0.05833	0.01006	6.607e-09	0.199	0.199	Yes	12	UTR3	NA	NA
ALB	Liver	Albumin	34	1	15	rs4886989	78303748	78133843	78370548	C	T	0.057	-0.05818	0.01004	6.918e-09	0.186	0.186	Yes	12	intronic	NA	NA
ALB	Liver	Albumin	34	1	15	rs56357772	78313041	78133843	78370548	G	C	0.063	-0.05428	0.009552	1.318e-08	0.085	0.085	Yes	12	intronic	NA	NA
ALB	Liver	Albumin	34	1	15	rs12593545	78337939	78133843	78370548	G	A	0.086	-0.04803	0.008304	7.244e-09	0.062	0.062	Yes	12	intronic	NA	NA
ALB	Liver	Albumin	34	1	15	rs16969422	78326199	78133843	78370548	C	T	0.076	-0.05026	0.008781	1.047e-08	0.056	0.056	Yes	12	intronic	NA	NA
ALB	Liver	Albumin	34	1	15	rs4886992	78325229	78133843	78370548	C	T	0.076	-0.0501	0.008779	1.148e-08	0.052	0.052	Yes	12	intronic	NA	NA
ALB	Liver	Albumin	34	1	15	rs872926	78351044	78133843	78370548	A	G	0.091	-0.04651	0.008086	8.71e-09	0.051	0.051	Yes	12	intronic	NA	NA
ALB	Liver	Albumin	34	1	15	rs10444863	78358837	78133843	78370548	C	T	0.091	-0.0464	0.008088	9.55e-09	0.048	0.048	Yes	12	intronic	NA	NA
ALB	Liver	Albumin	34	1	15	rs17477813	78360691	78133843	78370548	G	A	0.148	-0.03801	0.006538	6.166e-09	0.021	0.022	Yes	12	intronic	NA	NA
ALB	Liver	Albumin	34	1	15	rs28465363	78333226	78133843	78370548	G	A	0.175	-0.03534	0.006111	7.413e-09	0.018	0.018	Yes	12	intronic	NA	NA
ALB	Liver	Albumin	34	1	15	rs28378910	78333230	78133843	78370548	G	A	0.175	-0.03534	0.006111	7.413e-09	0.018	0.018	Yes	12	intronic	NA	NA
ALB	Liver	Albumin	34	2	15	rs67559383	78369325	78133843	78370548	G	A	0.47	-0.02692	0.004655	7.244e-09	0.181	0.181	Yes	69	intronic	NA	NA
ALB	Liver	Albumin	34	2	15	rs12442213	78345516	78133843	78370548	T	C	0.489	0.02511	0.004648	6.607e-08	0.041	0.041	Yes	69	intronic	NA	NA
ALB	Liver	Albumin	34	2	15	rs12912112	78312245	78133843	78370548	C	G	0.437	0.02352	0.004684	5.129e-07	0.04	0.04	Yes	69	intronic	NA	NA
ALB	Liver	Albumin	34	2	15	rs4887000	78355125	78133843	78370548	C	A	0.434	-0.02591	0.004688	3.236e-08	0.039	0.039	Yes	69	intronic	NA	NA
ALB	Liver	Albumin	34	2	15	rs4886995	78337225	78133843	78370548	A	G	0.491	0.02497	0.004648	7.762e-08	0.035	0.035	Yes	69	intronic	NA	NA
ALB	Liver	Albumin	34	2	15	rs7176425	78369972	78133843	78370548	G	C	0.422	-0.0249	0.004704	1.202e-07	0.035	0.035	Yes	69	missense_variant	TBC1D2B	Ala8Gly
ALB	Liver	Albumin	34	2	15	rs7174489	78302941	78133843	78370548	T	C	0.434	0.0235	0.004688	5.37e-07	0.029	0.029	Yes	69	intronic	NA	NA
ALB	Liver	Albumin	34	2	15	rs12901812	78365218	78133843	78370548	A	G	0.429	-0.02559	0.004694	5.012e-08	0.029	0.029	Yes	69	intronic	NA	NA
ALB	Liver	Albumin	34	2	15	rs2241885	78309553	78133843	78370548	T	C	0.435	0.02341	0.004687	5.888e-07	0.027	0.027	Yes	69	intronic	NA	NA
ALB	Liver	Albumin	34	2	15	rs8030873	78311435	78133843	78370548	T	C	0.435	0.02341	0.004687	5.888e-07	0.027	0.027	Yes	69	intronic	NA	NA
ALB	Liver	Albumin	34	2	15	rs4886999	78354930	78133843	78370548	A	G	0.418	-0.02569	0.004711	5.012e-08	0.027	0.027	Yes	69	intronic	NA	NA
ALB	Liver	Albumin	34	2	15	rs11638311	78321366	78133843	78370548	T	G	0.44	0.02366	0.004681	4.266e-07	0.025	0.025	Yes	69	intronic	NA	NA
ALB	Liver	Albumin	34	2	15	rs2028546	78321812	78133843	78370548	T	A	0.439	0.02367	0.004682	4.266e-07	0.025	0.025	Yes	69	intronic	NA	NA
ALB	Liver	Albumin	34	2	15	rs56367308	78288778	78133843	78370548	T	G	0.442	0.02325	0.004679	6.761e-07	0.024	0.024	Yes	69	UTR3	NA	NA
ALB	Liver	Albumin	34	2	15	rs12911332	78292820	78133843	78370548	G	A	0.44	0.02326	0.004681	6.761e-07	0.024	0.024	Yes	69	intronic	NA	NA
ALB	Liver	Albumin	34	2	15	rs1004855	78301664	78133843	78370548	C	G	0.446	0.02309	0.004675	7.943e-07	0.023	0.023	Yes	69	intronic	NA	NA
ALB	Liver	Albumin	34	2	15	rs12899061	78368055	78133843	78370548	G	A	0.419	-0.02545	0.00471	6.457e-08	0.023	0.023	Yes	69	intronic	NA	NA
ALB	Liver	Albumin	34	2	15	rs7181594	78353516	78133843	78370548	G	A	0.406	-0.02546	0.004732	7.413e-08	0.02	0.02	Yes	69	intronic	NA	NA
ALB	Liver	Albumin	34	2	15	rs12591354	78282190	78133843	78370548	A	G	0.476	0.02304	0.004652	7.413e-07	0.016	0.016	Yes	69	intergenic	NA	NA
ALB	Liver	Albumin	34	2	15	rs7173473	78286753	78133843	78370548	G	C	0.456	0.02264	0.004665	1.202e-06	0.016	0.016	Yes	69	ncRNA_intronic	NA	NA
ALB	Liver	Albumin	34	2	15	rs11072717	78278484	78133843	78370548	A	G	0.49	0.02325	0.004648	5.754e-07	0.015	0.015	Yes	69	intergenic	NA	NA
ALB	Liver	Albumin	34	2	15	rs28391804	78280494	78133843	78370548	A	T	0.476	0.02302	0.004653	7.586e-07	0.015	0.015	Yes	69	ncRNA_intronic	NA	NA
ALB	Liver	Albumin	34	2	15	rs7165391	78280498	78133843	78370548	C	T	0.475	0.023	0.004653	7.586e-07	0.015	0.015	Yes	69	ncRNA_intronic	NA	NA
ALB	Liver	Albumin	34	2	15	rs11630564	78277602	78133843	78370548	T	C	0.47	0.02249	0.004655	1.349e-06	0.014	0.014	Yes	69	intergenic	NA	NA
ALB	Liver	Albumin	34	2	15	rs11072716	78278154	78133843	78370548	C	T	0.472	0.02297	0.004654	7.943e-07	0.014	0.014	Yes	69	intergenic	NA	NA
ALB	Liver	Albumin	34	2	15	rs2903702	78370548	78133843	78370548	G	T	0.386	-0.02431	0.004772	3.467e-07	0.014	0.014	Yes	69	intronic	NA	NA
ALB	Liver	Albumin	34	2	15	rs12439578	78278820	78133843	78370548	T	C	0.477	0.0228	0.004652	9.55e-07	0.013	0.013	Yes	69	intergenic	NA	NA
ALB	Liver	Albumin	34	2	15	rs34940027	78280170	78133843	78370548	C	T	0.476	0.02282	0.004652	9.333e-07	0.013	0.013	Yes	69	upstream	NA	NA
ALB	Liver	Albumin	34	2	15	rs12916362	78334312	78133843	78370548	C	T	0.466	-0.02398	0.004658	2.63e-07	0.011	0.011	Yes	69	intronic	NA	NA
ALB	Liver	Albumin	34	2	15	rs11852768	78347678	78133843	78370548	G	C	0.463	-0.02392	0.00466	2.818e-07	0.011	0.011	Yes	69	intronic	NA	NA
ALB	Liver	Albumin	34	2	15	rs7166819	78350600	78133843	78370548	A	T	0.464	-0.02393	0.004659	2.818e-07	0.011	0.011	Yes	69	intronic	NA	NA
ALB	Liver	Albumin	34	2	15	rs4886994	78332786	78133843	78370548	G	C	0.475	-0.0237	0.004653	3.548e-07	0.01	0.01	Yes	69	intronic	NA	NA
ALB	Liver	Albumin	34	2	15	rs7173128	78327269	78133843	78370548	G	A	0.461	-0.02343	0.004661	5.012e-07	0.009	0.009	Yes	69	intronic	NA	NA
ALB	Liver	Albumin	34	2	15	rs12594823	78315497	78133843	78370548	C	T	0.489	-0.02237	0.004648	1.479e-06	0.008	0.008	Yes	69	intronic	NA	NA
ALB	Liver	Albumin	34	2	15	rs1992470	78316386	78133843	78370548	T	A	0.488	-0.02237	0.004648	1.479e-06	0.008	0.008	Yes	69	intronic	NA	NA
ALB	Liver	Albumin	34	2	15	rs12907814	78336310	78133843	78370548	C	G	0.39	-0.02409	0.004764	4.266e-07	0.008	0.008	Yes	69	intronic	NA	NA
ALB	Liver	Albumin	34	2	15	rs12907701	78336362	78133843	78370548	A	G	0.39	-0.02409	0.004764	4.266e-07	0.008	0.008	Yes	69	intronic	NA	NA
ALB	Liver	Albumin	34	2	15	rs4886996	78344268	78133843	78370548	C	T	0.436	-0.02365	0.004686	4.467e-07	0.008	0.008	Yes	69	intronic	NA	NA
ALB	Liver	Albumin	34	2	15	rs58578288	78354701	78133843	78370548	C	T	0.314	-0.02615	0.005006	1.738e-07	0.006	0.006	Yes	69	intronic	NA	NA
ALB	Liver	Albumin	34	2	15	rs2867985	78363775	78133843	78370548	A	G	0.314	-0.02616	0.005007	1.738e-07	0.006	0.006	Yes	69	intronic	NA	NA
ALB	Liver	Albumin	34	2	15	rs11634607	78334655	78133843	78370548	T	C	0.393	-0.02369	0.004758	6.457e-07	0.005	0.005	Yes	69	intronic	NA	NA
ALB	Liver	Albumin	34	2	15	rs7170746	78339288	78133843	78370548	G	T	0.394	-0.02363	0.004755	6.761e-07	0.005	0.005	Yes	69	intronic	NA	NA
ALB	Liver	Albumin	34	2	15	rs4886553	78339972	78133843	78370548	A	T	0.394	-0.02363	0.004755	6.761e-07	0.005	0.005	Yes	69	intronic	NA	NA
ALB	Liver	Albumin	34	2	15	rs12591418	78340539	78133843	78370548	A	C	0.394	-0.02363	0.004754	6.761e-07	0.005	0.005	Yes	69	intronic	NA	NA
ALB	Liver	Albumin	34	2	15	rs11631578	78341310	78133843	78370548	C	T	0.394	-0.02363	0.004755	6.761e-07	0.005	0.005	Yes	69	intronic	NA	NA
ALB	Liver	Albumin	34	2	15	rs8029562	78343620	78133843	78370548	T	A	0.385	-0.02375	0.004776	6.607e-07	0.004	0.005	Yes	69	intronic	NA	NA
ALB	Liver	Albumin	34	2	15	rs56317829	78364444	78133843	78370548	G	C	0.301	-0.02614	0.005064	2.399e-07	0.004	0.004	Yes	69	intronic	NA	NA
ALB	Liver	Albumin	34	2	15	rs4886555	78368353	78133843	78370548	T	C	0.301	-0.02624	0.005066	2.239e-07	0.004	0.004	Yes	69	intronic	NA	NA
ALB	Liver	Albumin	34	2	15	rs4886554	78344922	78133843	78370548	G	A	0.355	-0.02373	0.004854	1.023e-06	0.003	0.003	Yes	69	intronic	NA	NA
ALB	Liver	Albumin	34	2	15	rs9047	78369815	78133843	78370548	A	G	0.27	-0.02526	0.005232	1.38e-06	0.003	0.003	Yes	69	synonymous_variant	TBC1D2B	NA
ALB	Liver	Albumin	34	2	15	rs138752727	78370138	78133843	78370548	C	G	0.271	-0.02531	0.005231	1.318e-06	0.003	0.003	Yes	69	upstream	NA	NA
ALB	Liver	Albumin	34	2	15	rs2921118	78287889	78133843	78370548	G	T	0.34	-0.02196	0.004904	7.586e-06	0.002	0.002	Yes	69	UTR3	NA	NA
ALB	Liver	Albumin	34	2	15	rs62011511	78334208	78133843	78370548	C	T	0.303	-0.02437	0.005055	1.445e-06	0.002	0.002	Yes	69	intronic	NA	NA
ALB	Liver	Albumin	34	2	15	rs57220134	78338313	78133843	78370548	A	G	0.297	-0.02448	0.005085	1.479e-06	0.002	0.002	Yes	69	intronic	NA	NA
ALB	Liver	Albumin	34	2	15	rs1348257	78341007	78133843	78370548	C	A	0.303	-0.02435	0.005054	1.445e-06	0.002	0.002	Yes	69	intronic	NA	NA
ALB	Liver	Albumin	34	2	15	rs72732526	78276594	78133843	78370548	C	A	0.255	-0.02427	0.005329	5.248e-06	0.001	0.001	Yes	69	intergenic	NA	NA
ALB	Liver	Albumin	34	2	15	rs72732527	78276595	78133843	78370548	A	C	0.255	-0.02427	0.005329	5.248e-06	0.001	0.001	Yes	69	intergenic	NA	NA
ALB	Liver	Albumin	34	2	15	rs12372950	78278186	78133843	78370548	G	A	0.289	-0.02393	0.005126	3.02e-06	0.001	0.001	Yes	69	intergenic	NA	NA
ALB	Liver	Albumin	34	2	15	rs60497311	78278764	78133843	78370548	T	C	0.277	-0.02414	0.005194	3.388e-06	0.001	0.001	Yes	69	intergenic	NA	NA
ALB	Liver	Albumin	34	2	15	rs28560025	78279229	78133843	78370548	G	A	0.27	-0.02453	0.005234	2.754e-06	0.001	0.001	Yes	69	intergenic	NA	NA
ALB	Liver	Albumin	34	2	15	rs28392705	78279233	78133843	78370548	G	C	0.27	-0.02453	0.005234	2.754e-06	0.001	0.001	Yes	69	intergenic	NA	NA
ALB	Liver	Albumin	34	2	15	rs7495018	78280129	78133843	78370548	T	C	0.287	-0.02414	0.005134	2.57e-06	0.001	0.001	Yes	69	upstream	NA	NA
ALB	Liver	Albumin	34	2	15	rs10519181	78288975	78133843	78370548	C	G	0.292	-0.02298	0.005108	6.918e-06	0.001	0.001	Yes	69	UTR3	NA	NA
ALB	Liver	Albumin	34	2	15	rs8030713	78303962	78133843	78370548	A	G	0.298	-0.02295	0.005082	6.31e-06	0.001	0.001	Yes	69	intronic	NA	NA
ALB	Liver	Albumin	34	2	15	rs55704745	78323375	78133843	78370548	A	G	0.283	-0.02402	0.005158	3.236e-06	0.001	0.001	Yes	69	intronic	NA	NA
ALB	Liver	Albumin	34	2	15	rs2044099	78332022	78133843	78370548	C	T	0.297	-0.02423	0.005087	1.905e-06	0.001	0.001	Yes	69	intronic	NA	NA
ALB	Liver	Albumin	34	2	15	rs1837913	78340216	78133843	78370548	C	T	0.297	-0.02446	0.005083	1.514e-06	0.001	0.001	Yes	69	intronic	NA	NA
ALB	Liver	Albumin	34	2	15	rs1442293	78340446	78133843	78370548	G	C	0.297	-0.02446	0.005083	1.514e-06	0.001	0.001	Yes	69	intronic	NA	NA
ALB	Liver	Albumin	34	2	15	rs12148365	78349350	78133843	78370548	A	G	0.306	-0.02429	0.005042	1.445e-06	0.001	0.001	Yes	69	intronic	NA	NA
ALB	Liver	Albumin	35	1	17	rs7501729	1649267	1513203	1657653	A	G	0.291	-0.03942	0.005117	1.318e-14	0.559	0.559	Yes	3	intronic	NA	NA
ALB	Liver	Albumin	35	1	17	rs6502935	1650168	1513203	1657653	C	T	0.295	-0.03895	0.005095	2.089e-14	0.356	0.356	Yes	3	intronic	NA	NA
ALB	Liver	Albumin	35	1	17	rs2277695	1651780	1513203	1657653	A	G	0.134	-0.05085	0.006821	8.913e-14	0.085	0.085	Yes	3	intronic	NA	NA
ALB	Liver	Albumin	35	2	17	rs7212936	1646651	1513203	1657653	A	C	0.403	-0.05299	0.004737	4.786e-29	0.997	0.997	Yes	1	intronic	NA	NA
ALB	Liver	Albumin	35	3	17	rs74710944	1626753	1513203	1657653	A	T	0.156	0.0739	0.0064	7.762e-31	0.346	0.346	Yes	16	intronic	NA	NA
ALB	Liver	Albumin	35	3	17	rs12937244	1646317	1513203	1657653	C	T	0.147	0.07645	0.006563	2.344e-31	0.126	0.126	Yes	16	intronic	NA	NA
ALB	Liver	Albumin	35	3	17	rs2070863	1648502	1513203	1657653	T	C	0.147	0.07619	0.006569	4.266e-31	0.084	0.084	Yes	16	missense_variant	SERPINF2	Arg33Trp
ALB	Liver	Albumin	35	3	17	rs12946666	1651304	1513203	1657653	G	C	0.147	0.07595	0.006554	4.786e-31	0.079	0.079	Yes	16	intronic	NA	NA
ALB	Liver	Albumin	35	3	17	rs12944946	1649486	1513203	1657653	G	C	0.148	0.07546	0.006543	9.12e-31	0.051	0.051	Yes	16	intronic	NA	NA
ALB	Liver	Albumin	35	3	17	rs7503952	1649259	1513203	1657653	C	G	0.148	0.07544	0.006543	9.333e-31	0.049	0.049	Yes	16	intronic	NA	NA
ALB	Liver	Albumin	35	3	17	rs7501750	1649365	1513203	1657653	G	A	0.148	0.07544	0.006543	9.333e-31	0.049	0.049	Yes	16	intronic	NA	NA
ALB	Liver	Albumin	35	3	17	rs4790818	1651498	1513203	1657653	C	G	0.148	0.07544	0.006543	9.333e-31	0.049	0.049	Yes	16	intronic	NA	NA
ALB	Liver	Albumin	35	3	17	rs4790284	1651516	1513203	1657653	A	G	0.148	0.07544	0.006543	9.333e-31	0.049	0.049	Yes	16	intronic	NA	NA
ALB	Liver	Albumin	35	3	17	rs4525526	1650125	1513203	1657653	C	T	0.147	0.07553	0.006552	9.55e-31	0.048	0.048	Yes	16	intronic	NA	NA
ALB	Liver	Albumin	35	3	17	rs4790820	1653732	1513203	1657653	C	T	0.141	0.07573	0.006678	8.318e-30	0.026	0.026	Yes	16	intronic	NA	NA
ALB	Liver	Albumin	35	3	17	rs4790285	1651697	1513203	1657653	C	T	0.15	0.0737	0.006512	1.096e-29	0.009	0.009	Yes	16	intronic	NA	NA
ALB	Liver	Albumin	35	3	17	rs4790286	1652483	1513203	1657653	A	T	0.149	0.07375	0.00652	1.148e-29	0.009	0.009	Yes	16	intronic	NA	NA
ALB	Liver	Albumin	35	3	17	rs12936190	1653580	1513203	1657653	A	C	0.151	0.0733	0.006496	1.585e-29	0.007	0.007	Yes	16	intronic	NA	NA
ALB	Liver	Albumin	35	3	17	rs35050485	1653504	1513203	1657653	A	G	0.151	0.0732	0.006491	1.698e-29	0.006	0.006	Yes	16	intronic	NA	NA
ALB	Liver	Albumin	35	3	17	rs4790821	1654048	1513203	1657653	G	A	0.153	0.07266	0.006453	2.089e-29	0.006	0.006	Yes	16	intronic	NA	NA
ALB	Liver	Albumin	36	1	17	rs11552708	7462555	7338687	7560153	A	G	0.305	0.04669	0.005044	2.089e-20	1	1	Yes	1	missense_variant	TNFSF13	Gly67Arg
ALB	Liver	Albumin	37	1	17	rs12453663	14233989	14133749	14240643	T	A	0.384	0.0263	0.004777	3.715e-08	0.338	0.338	Yes	5	intronic	NA	NA
ALB	Liver	Albumin	37	1	17	rs7216506	14233749	14133749	14240643	C	G	0.397	0.02604	0.004748	4.169e-08	0.28	0.28	Yes	5	intronic	NA	NA
ALB	Liver	Albumin	37	1	17	rs9893188	14234577	14133749	14240643	A	G	0.397	0.02567	0.004749	6.457e-08	0.221	0.221	Yes	5	intronic	NA	NA
ALB	Liver	Albumin	37	1	17	rs9891833	14234191	14133749	14240643	G	C	0.385	0.02542	0.004776	1.023e-07	0.146	0.146	Yes	5	intronic	NA	NA
ALB	Liver	Albumin	37	1	17	rs7216174	14233705	14133749	14240643	T	C	0.287	0.02428	0.005136	2.291e-06	0.007	0.007	Yes	5	intronic	NA	NA
ALB	Liver	Albumin	38	1	17	rs74998556	16839782	16666412	16884314	T	A	0.389	-0.06007	0.004766	1.995e-36	0.312	0.312	Yes	8	intronic	NA	NA
ALB	Liver	Albumin	38	1	17	rs55701306	16842447	16666412	16884314	T	C	0.399	-0.05998	0.004744	1.23e-36	0.256	0.256	Yes	8	UTR3	NA	NA
ALB	Liver	Albumin	38	1	17	rs55672385	16842313	16666412	16884314	C	A	0.408	-0.05971	0.004728	1.445e-36	0.248	0.248	Yes	8	intronic	NA	NA
ALB	Liver	Albumin	38	1	17	rs34562254	16842991	16666412	16884314	A	G	0.404	-0.05934	0.004735	5.012e-36	0.068	0.068	Yes	8	missense_variant	TNFRSF13B	Pro205Leu
ALB	Liver	Albumin	38	1	17	rs4792798	16840862	16666412	16884314	A	G	0.395	-0.05931	0.004754	1.023e-35	0.042	0.042	Yes	8	intronic	NA	NA
ALB	Liver	Albumin	38	1	17	rs11871721	16840611	16666412	16884314	G	C	0.395	-0.05912	0.004753	1.66e-35	0.03	0.03	Yes	8	intronic	NA	NA
ALB	Liver	Albumin	38	1	17	rs4792799	16840996	16666412	16884314	A	G	0.391	-0.05923	0.004761	1.549e-35	0.027	0.027	Yes	8	intronic	NA	NA
ALB	Liver	Albumin	38	1	17	rs4792800	16845167	16666412	16884314	G	A	0.409	-0.05845	0.004726	3.802e-35	0.009	0.009	Yes	8	intronic	NA	NA
ALB	Liver	Albumin	39	1	19	rs12460478	7145962	7033935	7152703	C	T	0.479	0.02751	0.004651	3.311e-09	0.159	0.159	Yes	14	intronic	NA	NA
ALB	Liver	Albumin	39	1	19	rs12461909	7145631	7033935	7152703	C	G	0.457	0.02755	0.004664	3.467e-09	0.158	0.158	Yes	14	intronic	NA	NA
ALB	Liver	Albumin	39	1	19	rs16994221	7147516	7033935	7152703	C	G	0.479	0.02749	0.004651	3.467e-09	0.156	0.156	Yes	14	intronic	NA	NA
ALB	Liver	Albumin	39	1	19	rs8110533	7138828	7033935	7152703	G	T	0.499	-0.02731	0.004647	4.169e-09	0.131	0.131	Yes	14	intronic	NA	NA
ALB	Liver	Albumin	39	1	19	rs36145952	7148472	7033935	7152703	G	C	0.486	-0.02756	0.004649	3.09e-09	0.094	0.094	Yes	14	intronic	NA	NA
ALB	Liver	Albumin	39	1	19	rs34338074	7148894	7033935	7152703	C	G	0.416	-0.02734	0.004715	6.607e-09	0.073	0.073	Yes	14	intronic	NA	NA
ALB	Liver	Albumin	39	1	19	rs8105232	7149975	7033935	7152703	A	G	0.399	-0.02738	0.004746	7.943e-09	0.068	0.068	Yes	14	intronic	NA	NA
ALB	Liver	Albumin	39	1	19	rs10420382	7134013	7033935	7152703	T	C	0.458	0.02688	0.004664	8.128e-09	0.05	0.05	Yes	14	intronic	NA	NA
ALB	Liver	Albumin	39	1	19	rs79476774	7151865	7033935	7152703	A	G	0.478	0.02603	0.004651	2.188e-08	0.029	0.029	Yes	14	intronic	NA	NA
ALB	Liver	Albumin	39	1	19	rs10421414	7133935	7033935	7152703	C	T	0.467	0.02621	0.004657	1.82e-08	0.025	0.025	Yes	14	intronic	NA	NA
ALB	Liver	Albumin	39	1	19	rs200764220	7149947	7033935	7152703	G	A	0.358	0.0264	0.004847	5.129e-08	0.021	0.021	Yes	14	intronic	NA	NA
ALB	Liver	Albumin	39	1	19	rs3745548	7152703	7033935	7152703	T	C	0.469	0.02549	0.004656	4.365e-08	0.016	0.016	Yes	14	intronic	NA	NA
ALB	Liver	Albumin	39	1	19	rs2252673	7150418	7033935	7152703	G	C	0.24	-0.02925	0.005442	7.586e-08	0.008	0.008	Yes	14	intronic	NA	NA
ALB	Liver	Albumin	39	1	19	rs12610022	7135292	7033935	7152703	A	G	0.474	-0.02402	0.004653	2.455e-07	0.007	0.007	Yes	14	intronic	NA	NA
ALB	Liver	Albumin	40	1	19	rs7250869	33887405	33721401	34024250	C	T	0.416	-0.04682	0.004714	3.02e-23	0.616	0.616	Yes	15	intronic	NA	NA
ALB	Liver	Albumin	40	1	19	rs7256564	33889593	33721401	34024250	G	A	0.414	-0.0459	0.004718	2.291e-22	0.102	0.102	Yes	15	intronic	NA	NA
ALB	Liver	Albumin	40	1	19	rs8103728	33900257	33721401	34024250	G	C	0.424	-0.04555	0.004702	3.388e-22	0.067	0.067	Yes	15	intronic	NA	NA
ALB	Liver	Albumin	40	1	19	rs889140	33889000	33721401	34024250	A	G	0.433	-0.0451	0.004689	6.607e-22	0.028	0.028	Yes	15	intronic	NA	NA
ALB	Liver	Albumin	40	1	19	rs889139	33889369	33721401	34024250	G	A	0.433	-0.04507	0.004689	7.079e-22	0.027	0.027	Yes	15	intronic	NA	NA
ALB	Liver	Albumin	40	1	19	rs731839	33899065	33721401	34024250	A	G	0.434	-0.04502	0.004688	7.586e-22	0.027	0.027	Yes	15	intronic	NA	NA
ALB	Liver	Albumin	40	1	19	rs4805881	33896432	33721401	34024250	C	A	0.419	-0.04504	0.00471	1.148e-21	0.024	0.024	Yes	15	intronic	NA	NA
ALB	Liver	Albumin	40	1	19	rs4805878	33888054	33721401	34024250	C	T	0.413	-0.04509	0.004719	1.23e-21	0.019	0.019	Yes	15	intronic	NA	NA
ALB	Liver	Albumin	40	1	19	rs8109191	33888669	33721401	34024250	G	T	0.413	-0.0451	0.004719	1.23e-21	0.019	0.019	Yes	15	intronic	NA	NA
ALB	Liver	Albumin	40	1	19	rs10422861	33894846	33721401	34024250	T	C	0.418	-0.04497	0.004711	1.349e-21	0.019	0.019	Yes	15	intronic	NA	NA
ALB	Liver	Albumin	40	1	19	rs8106165	33888588	33721401	34024250	G	A	0.413	-0.04509	0.004719	1.259e-21	0.018	0.018	Yes	15	intronic	NA	NA
ALB	Liver	Albumin	40	1	19	rs8104606	33888460	33721401	34024250	A	G	0.407	-0.04488	0.00473	2.344e-21	0.011	0.011	Yes	15	intronic	NA	NA
ALB	Liver	Albumin	40	1	19	rs10406327	33890838	33721401	34024250	G	C	0.405	-0.04467	0.004734	3.802e-21	0.009	0.009	Yes	15	intronic	NA	NA
ALB	Liver	Albumin	40	1	19	rs889138	33892409	33721401	34024250	T	C	0.409	-0.04444	0.004726	5.248e-21	0.005	0.005	Yes	15	intronic	NA	NA
ALB	Liver	Albumin	40	1	19	rs3786897	33893008	33721401	34024250	G	A	0.405	-0.04426	0.004733	8.511e-21	0.003	0.003	Yes	15	intronic	NA	NA
ALB	Liver	Albumin	41	1	19	rs2452000	35554384	35437151	35566917	G	A	0.164	-0.1028	0.006277	3.09e-60	0.125	0.125	Yes	14	ncRNA_intronic	NA	NA
ALB	Liver	Albumin	41	1	19	rs2445819	35554403	35437151	35566917	G	A	0.164	-0.1028	0.006277	3.09e-60	0.125	0.125	Yes	14	ncRNA_intronic	NA	NA
ALB	Liver	Albumin	41	1	19	rs1615767	35554767	35437151	35566917	C	T	0.164	-0.1028	0.006277	3.09e-60	0.125	0.125	Yes	14	ncRNA_intronic	NA	NA
ALB	Liver	Albumin	41	1	19	rs4806073	35555190	35437151	35566917	T	C	0.163	-0.1031	0.006297	2.692e-60	0.124	0.124	Yes	14	ncRNA_intronic	NA	NA
ALB	Liver	Albumin	41	1	19	rs1350290	35553972	35437151	35566917	C	T	0.164	-0.1024	0.006272	6.761e-60	0.075	0.075	Yes	14	ncRNA_intronic	NA	NA
ALB	Liver	Albumin	41	1	19	rs1350292	35553756	35437151	35566917	C	T	0.164	-0.1023	0.006272	7.762e-60	0.066	0.066	Yes	14	ncRNA_intronic	NA	NA
ALB	Liver	Albumin	41	1	19	rs1350291	35553764	35437151	35566917	T	G	0.164	-0.1023	0.006272	7.762e-60	0.066	0.066	Yes	14	ncRNA_intronic	NA	NA
ALB	Liver	Albumin	41	1	19	rs1688040	35553830	35437151	35566917	G	C	0.164	-0.1023	0.006272	7.762e-60	0.065	0.065	Yes	14	ncRNA_intronic	NA	NA
ALB	Liver	Albumin	41	1	19	rs1688042	35553588	35437151	35566917	A	T	0.164	-0.1023	0.006274	9.333e-60	0.056	0.056	Yes	14	ncRNA_intronic	NA	NA
ALB	Liver	Albumin	41	1	19	rs1672979	35553597	35437151	35566917	G	A	0.164	-0.1023	0.006274	9.333e-60	0.056	0.056	Yes	14	ncRNA_intronic	NA	NA
ALB	Liver	Albumin	41	1	19	rs2305746	35556300	35437151	35566917	A	G	0.161	-0.1033	0.006328	6.31e-60	0.035	0.035	Yes	14	ncRNA_intronic	NA	NA
ALB	Liver	Albumin	41	1	19	rs1672991	35556659	35437151	35566917	A	G	0.161	-0.1033	0.00633	6.457e-60	0.034	0.034	Yes	14	ncRNA_intronic	NA	NA
ALB	Liver	Albumin	41	1	19	rs1688030	35556744	35437151	35566917	T	C	0.161	-0.1033	0.00633	6.457e-60	0.034	0.034	Yes	14	ncRNA_intronic	NA	NA
ALB	Liver	Albumin	41	1	19	rs2445818	35553449	35437151	35566917	A	G	0.165	-0.1014	0.006266	6.918e-59	0.009	0.009	Yes	14	ncRNA_intronic	NA	NA
ALB	Liver	Albumin	41	2	19	rs62123963	35541104	35437151	35566917	A	G	0.03	-0.1556	0.01363	3.548e-30	0.999	0.999	Yes	1	intronic	NA	NA
ALB	Liver	Albumin	42	1	19	rs4806173	36024925	35912842	36046888	G	C	0.219	0.03258	0.005615	6.457e-09	0.147	0.147	Yes	12	intronic	NA	NA
ALB	Liver	Albumin	42	1	19	rs12984928	36029852	35912842	36046888	T	C	0.231	0.03183	0.005514	7.762e-09	0.131	0.131	Yes	12	intronic	NA	NA
ALB	Liver	Albumin	42	1	19	rs2239943	36030507	35912842	36046888	T	C	0.255	0.03068	0.005334	8.71e-09	0.112	0.112	Yes	12	intronic	NA	NA
ALB	Liver	Albumin	42	1	19	rs2239944	36032301	35912842	36046888	A	G	0.254	0.03069	0.005335	8.71e-09	0.112	0.112	Yes	12	ncRNA_exonic	NA	NA
ALB	Liver	Albumin	42	1	19	rs11881404	36021193	35912842	36046888	A	G	0.233	0.03151	0.005495	9.772e-09	0.108	0.108	Yes	12	intergenic	NA	NA
ALB	Liver	Albumin	42	1	19	rs2251250	36043097	35912842	36046888	T	C	0.261	0.03037	0.005293	9.55e-09	0.108	0.108	Yes	12	intronic	NA	NA
ALB	Liver	Albumin	42	1	19	rs4805129	36019522	35912842	36046888	T	C	0.234	0.03135	0.005484	1.072e-08	0.1	0.1	Yes	12	upstream	NA	NA
ALB	Liver	Albumin	42	1	19	rs7599	36038390	35912842	36046888	A	G	0.253	0.03054	0.005344	1.096e-08	0.093	0.093	Yes	12	UTR3	NA	NA
ALB	Liver	Albumin	42	1	19	rs2251124	36044524	35912842	36046888	G	A	0.241	0.03057	0.005433	1.862e-08	0.056	0.056	Yes	12	intronic	NA	NA
ALB	Liver	Albumin	42	1	19	rs10775583	36017928	35912842	36046888	G	C	0.345	0.0274	0.004886	2.042e-08	0.014	0.014	Yes	12	missense_variant	SBSN	Ala419Gly
ALB	Liver	Albumin	42	1	19	rs12985178	36029896	35912842	36046888	T	G	0.362	0.02612	0.004834	6.607e-08	0.005	0.005	Yes	12	intronic	NA	NA
ALB	Liver	Albumin	42	1	19	rs11882238	36031398	35912842	36046888	C	A	0.382	0.0254	0.004783	1.096e-07	0.004	0.004	Yes	12	intronic	NA	NA
ALB	Liver	Albumin	43	1	19	rs142385484	50016759	49291240	50682423	T	C	0.093	0.1528	0.008004	3.02e-81	0.729	0.729	Yes	2	intronic	NA	NA
ALB	Liver	Albumin	43	1	19	rs62128087	50026266	49291240	50682423	T	C	0.089	0.1528	0.008158	2.63e-78	0.271	0.271	Yes	2	intronic	NA	NA
ALB	Liver	Albumin	43	2	19	rs143827518	50013686	49291240	50682423	G	A	0.053	0.09118	0.01035	1.288e-18	0.115	0.115	Yes	15	intergenic	NA	NA
ALB	Liver	Albumin	43	2	19	rs939349	50001929	49291240	50682423	G	C	0.055	0.09	0.01019	1e-18	0.092	0.092	Yes	15	intronic	NA	NA
ALB	Liver	Albumin	43	2	19	rs17304975	50019455	49291240	50682423	G	A	0.051	0.09332	0.0106	1.318e-18	0.079	0.079	Yes	15	intronic	NA	NA
ALB	Liver	Albumin	43	2	19	rs116885865	50020748	49291240	50682423	C	A	0.051	0.09332	0.0106	1.318e-18	0.079	0.079	Yes	15	intronic	NA	NA
ALB	Liver	Albumin	43	2	19	rs75114400	50022709	49291240	50682423	A	G	0.051	0.09332	0.0106	1.318e-18	0.079	0.079	Yes	15	intronic	NA	NA
ALB	Liver	Albumin	43	2	19	rs147228041	50023127	49291240	50682423	A	G	0.051	0.09332	0.0106	1.318e-18	0.079	0.079	Yes	15	intronic	NA	NA
ALB	Liver	Albumin	43	2	19	rs143882799	50024011	49291240	50682423	A	G	0.051	0.09299	0.01059	1.585e-18	0.075	0.075	Yes	15	intronic	NA	NA
ALB	Liver	Albumin	43	2	19	rs151021730	50031075	49291240	50682423	A	G	0.051	0.09202	0.01054	2.63e-18	0.063	0.063	Yes	15	UTR5	NA	NA
ALB	Liver	Albumin	43	2	19	rs112749285	50029221	49291240	50682423	A	G	0.051	0.0919	0.01054	2.754e-18	0.06	0.06	Yes	15	intronic	NA	NA
ALB	Liver	Albumin	43	2	19	rs117292762	50025598	49291240	50682423	A	G	0.051	0.09185	0.01054	2.884e-18	0.058	0.058	Yes	15	intronic	NA	NA
ALB	Liver	Albumin	43	2	19	rs144523817	50026157	49291240	50682423	A	C	0.051	0.09185	0.01054	2.884e-18	0.058	0.058	Yes	15	intronic	NA	NA
ALB	Liver	Albumin	43	2	19	rs145726656	50028221	49291240	50682423	T	C	0.051	0.09185	0.01054	2.884e-18	0.058	0.058	Yes	15	intronic	NA	NA
ALB	Liver	Albumin	43	2	19	rs111846329	50028731	49291240	50682423	A	T	0.051	0.09185	0.01054	2.818e-18	0.058	0.058	Yes	15	missense_variant	FCGRT	Ser205Thr
ALB	Liver	Albumin	43	2	19	rs79068664	50007599	49291240	50682423	C	G	0.049	0.09426	0.01078	2.188e-18	0.028	0.028	Yes	15	intergenic	NA	NA
ALB	Liver	Albumin	43	2	19	rs78889190	50014505	49291240	50682423	C	G	0.052	0.08974	0.01046	9.55e-18	0.02	0.02	Yes	15	intergenic	NA	NA
ALB	Liver	Albumin	43	3	19	rs57744535	49978489	49291240	50682423	T	C	0.058	-0.07066	0.009918	1.047e-12	0.13	0.13	Yes	33	ncRNA_intronic	NA	NA
ALB	Liver	Albumin	43	3	19	rs7409047	49980475	49291240	50682423	T	A	0.058	-0.07066	0.009918	1.047e-12	0.13	0.13	Yes	33	ncRNA_intronic	NA	NA
ALB	Liver	Albumin	43	3	19	rs61141826	49978447	49291240	50682423	A	G	0.058	-0.07046	0.00992	1.23e-12	0.109	0.109	Yes	33	ncRNA_intronic	NA	NA
ALB	Liver	Albumin	43	3	19	rs9653117	49980529	49291240	50682423	T	C	0.058	-0.07033	0.009912	1.288e-12	0.1	0.1	Yes	33	ncRNA_intronic	NA	NA
ALB	Liver	Albumin	43	3	19	rs9653118	49981655	49291240	50682423	T	C	0.058	-0.07013	0.009915	1.514e-12	0.091	0.091	Yes	33	ncRNA_intronic	NA	NA
ALB	Liver	Albumin	43	3	19	rs11878448	49983336	49291240	50682423	C	T	0.058	-0.07003	0.00994	1.862e-12	0.074	0.074	Yes	33	ncRNA_intronic	NA	NA
ALB	Liver	Albumin	43	3	19	rs3826717	49979893	49291240	50682423	G	A	0.061	-0.06883	0.009682	1.175e-12	0.069	0.069	Yes	33	ncRNA_intronic	NA	NA
ALB	Liver	Albumin	43	3	19	rs7251338	49978936	49291240	50682423	C	G	0.058	-0.06932	0.009941	3.09e-12	0.044	0.044	Yes	33	ncRNA_exonic	NA	NA
ALB	Liver	Albumin	43	3	19	rs1042120	49983673	49291240	50682423	T	C	0.032	-0.09323	0.01314	1.288e-12	0.037	0.037	Yes	33	synonymous_variant	FLT3LG	NA
ALB	Liver	Albumin	43	3	19	rs9653100	49981869	49291240	50682423	A	C	0.058	-0.06908	0.009924	3.388e-12	0.035	0.035	Yes	33	ncRNA_intronic	NA	NA
ALB	Liver	Albumin	43	3	19	rs113220577	49983010	49291240	50682423	A	G	0.032	-0.09315	0.01315	1.38e-12	0.035	0.035	Yes	33	ncRNA_intronic	NA	NA
ALB	Liver	Albumin	43	3	19	rs59269605	49978789	49291240	50682423	G	A	0.058	-0.06826	0.009926	6.166e-12	0.026	0.026	Yes	33	ncRNA_intronic	NA	NA
ALB	Liver	Albumin	43	3	19	rs4802611	49981287	49291240	50682423	G	A	0.058	-0.06847	0.009908	4.786e-12	0.025	0.025	Yes	33	ncRNA_intronic	NA	NA
ALB	Liver	Albumin	43	3	19	rs56974957	49994476	49291240	50682423	C	T	0.043	-0.0801	0.01142	2.344e-12	0.014	0.014	Yes	33	ncRNA_exonic	NA	NA
ALB	Liver	Albumin	43	3	19	rs4802612	49989750	49291240	50682423	G	A	0.035	-0.0867	0.01268	8.128e-12	0.007	0.007	Yes	33	ncRNA_intronic	NA	NA
ALB	Liver	Albumin	43	3	19	rs55893003	49988419	49291240	50682423	A	C	0.035	-0.0864	0.0127	1.047e-11	0.006	0.006	Yes	33	ncRNA_intronic	NA	NA
ALB	Liver	Albumin	43	3	19	rs2271951	49990843	49291240	50682423	G	A	0.035	-0.08608	0.01266	1.072e-11	0.006	0.006	Yes	33	ncRNA_exonic	NA	NA
ALB	Liver	Albumin	43	3	19	rs1858742	49995893	49291240	50682423	A	G	0.04	-0.08065	0.01188	1.148e-11	0.006	0.006	Yes	33	downstream	NA	NA
ALB	Liver	Albumin	43	3	19	rs2271953	49990666	49291240	50682423	C	A	0.035	-0.08578	0.01266	1.202e-11	0.005	0.005	Yes	33	ncRNA_exonic	NA	NA
ALB	Liver	Albumin	43	3	19	rs4801801	49991628	49291240	50682423	T	C	0.036	-0.08428	0.01243	1.23e-11	0.005	0.005	Yes	33	intronic	NA	NA
ALB	Liver	Albumin	43	3	19	rs59192944	49994470	49291240	50682423	A	T	0.041	-0.07926	0.01168	1.148e-11	0.005	0.005	Yes	33	ncRNA_exonic	NA	NA
ALB	Liver	Albumin	43	3	19	rs2271952	49990793	49291240	50682423	T	C	0.037	-0.08309	0.01236	1.778e-11	0.003	0.003	Yes	33	ncRNA_exonic	NA	NA
ALB	Liver	Albumin	43	3	19	rs3786567	49991789	49291240	50682423	T	C	0.037	-0.08309	0.01236	1.778e-11	0.003	0.003	Yes	33	intronic	NA	NA
ALB	Liver	Albumin	43	3	19	rs55991145	49993383	49291240	50682423	T	G	0.036	-0.0834	0.01239	1.698e-11	0.003	0.003	Yes	33	intronic	NA	NA
ALB	Liver	Albumin	43	3	19	rs8108175	49997571	49291240	50682423	G	T	0.056	-0.06797	0.0101	1.66e-11	0.003	0.003	Yes	33	intergenic	NA	NA
ALB	Liver	Albumin	43	3	19	rs10421294	49997982	49291240	50682423	A	G	0.056	-0.06798	0.0101	1.66e-11	0.003	0.003	Yes	33	intergenic	NA	NA
ALB	Liver	Albumin	43	3	19	rs10403394	49999345	49291240	50682423	A	G	0.057	-0.06787	0.01006	1.514e-11	0.003	0.003	Yes	33	upstream	NA	NA
ALB	Liver	Albumin	43	3	19	rs4802613	49999880	49291240	50682423	T	C	0.05	-0.07299	0.01067	7.943e-12	0.003	0.003	Yes	33	intronic	NA	NA
ALB	Liver	Albumin	43	3	19	rs739347	50001385	49291240	50682423	C	T	0.059	-0.06658	0.009865	1.479e-11	0.003	0.003	Yes	33	UTR3	NA	NA
ALB	Liver	Albumin	43	3	19	rs739349	50002607	49291240	50682423	T	C	0.055	-0.06953	0.01021	9.772e-12	0.003	0.003	Yes	33	intronic	NA	NA
ALB	Liver	Albumin	43	3	19	rs17555056	49999647	49291240	50682423	G	C	0.05	-0.0723	0.01068	1.288e-11	0.002	0.002	Yes	33	UTR5	NA	NA
ALB	Liver	Albumin	43	3	19	rs2073614	50001499	49291240	50682423	G	A	0.051	-0.07112	0.01052	1.349e-11	0.002	0.002	Yes	33	UTR3	NA	NA
ALB	Liver	Albumin	43	3	19	rs756628	50002686	49291240	50682423	C	T	0.055	-0.06894	0.01019	1.318e-11	0.002	0.002	Yes	33	intronic	NA	NA
ALB	Liver	Albumin	43	4	19	rs9676464	49975216	49291240	50682423	T	C	0.411	0.0729	0.004722	8.913e-54	0.938	0.938	Yes	9	intronic	NA	NA
ALB	Liver	Albumin	43	4	19	rs12978298	49966128	49291240	50682423	T	G	0.346	0.0747	0.004885	8.913e-53	0.011	0.011	Yes	9	intronic	NA	NA
ALB	Liver	Albumin	43	4	19	rs12977658	49966121	49291240	50682423	G	A	0.348	0.07475	0.004877	5.012e-53	0.008	0.008	Yes	9	intronic	NA	NA
ALB	Liver	Albumin	43	4	19	rs2914668	49969310	49291240	50682423	G	A	0.355	0.07491	0.004856	1.096e-53	0.007	0.007	Yes	9	intronic	NA	NA
ALB	Liver	Albumin	43	4	19	rs12977848	49966116	49291240	50682423	T	C	0.354	0.07416	0.00486	1.413e-52	0.006	0.006	Yes	9	intronic	NA	NA
ALB	Liver	Albumin	43	4	19	rs2914664	49968290	49291240	50682423	C	T	0.355	0.07492	0.004856	1.072e-53	0.006	0.006	Yes	9	intronic	NA	NA
ALB	Liver	Albumin	43	4	19	rs62128070	49965498	49291240	50682423	T	G	0.349	0.07509	0.004874	1.514e-53	0.005	0.005	Yes	9	intronic	NA	NA
ALB	Liver	Albumin	43	4	19	rs367671475	49965500	49291240	50682423	T	A	0.349	0.07509	0.004874	1.514e-53	0.005	0.005	Yes	9	intronic	NA	NA
ALB	Liver	Albumin	43	4	19	rs62128071	49965501	49291240	50682423	C	G	0.349	0.07509	0.004874	1.514e-53	0.005	0.005	Yes	9	intronic	NA	NA
ALB	Liver	Albumin	44	1	20	rs73609390	39012075	38805602	39183139	A	G	0.119	-0.05646	0.007181	3.802e-15	0.017	0.017	Yes	181	intergenic	NA	NA
ALB	Liver	Albumin	44	1	20	rs12625758	39010524	38805602	39183139	A	G	0.124	-0.0554	0.00705	3.89e-15	0.016	0.016	Yes	181	intergenic	NA	NA
ALB	Liver	Albumin	44	1	20	rs73609391	39016795	38805602	39183139	A	C	0.124	-0.05537	0.00705	4.074e-15	0.016	0.016	Yes	181	intergenic	NA	NA
ALB	Liver	Albumin	44	1	20	rs6029092	39017380	38805602	39183139	G	C	0.143	-0.05207	0.006628	3.981e-15	0.016	0.016	Yes	181	intergenic	NA	NA
ALB	Liver	Albumin	44	1	20	rs6029094	39017676	38805602	39183139	A	G	0.147	-0.05144	0.006552	4.169e-15	0.016	0.016	Yes	181	intergenic	NA	NA
ALB	Liver	Albumin	44	1	20	rs6029054	38977935	38805602	39183139	T	A	0.137	-0.05304	0.006755	4.074e-15	0.015	0.015	Yes	181	intergenic	NA	NA
ALB	Liver	Albumin	44	1	20	rs6029055	38979678	38805602	39183139	G	A	0.142	-0.05226	0.006655	4.074e-15	0.015	0.015	Yes	181	intergenic	NA	NA
ALB	Liver	Albumin	44	1	20	rs6029056	38979736	38805602	39183139	T	C	0.142	-0.05224	0.006659	4.266e-15	0.014	0.014	Yes	181	intergenic	NA	NA
ALB	Liver	Albumin	44	1	20	rs9679869	39010370	38805602	39183139	G	A	0.148	-0.05133	0.006545	4.365e-15	0.014	0.014	Yes	181	intergenic	NA	NA
ALB	Liver	Albumin	44	1	20	rs73609358	38967574	38805602	39183139	T	C	0.138	-0.05262	0.006733	5.495e-15	0.012	0.012	Yes	181	intergenic	NA	NA
ALB	Liver	Albumin	44	1	20	rs73609359	38968849	38805602	39183139	C	T	0.138	-0.05262	0.006733	5.495e-15	0.012	0.012	Yes	181	intergenic	NA	NA
ALB	Liver	Albumin	44	1	20	rs73609379	38976358	38805602	39183139	T	C	0.132	-0.05368	0.006869	5.495e-15	0.012	0.012	Yes	181	intergenic	NA	NA
ALB	Liver	Albumin	44	1	20	rs12625599	38980074	38805602	39183139	T	C	0.132	-0.05368	0.006869	5.495e-15	0.012	0.012	Yes	181	intergenic	NA	NA
ALB	Liver	Albumin	44	1	20	rs73609378	38976356	38805602	39183139	T	C	0.132	-0.05365	0.006869	5.623e-15	0.011	0.011	Yes	181	intergenic	NA	NA
ALB	Liver	Albumin	44	1	20	rs73609384	38977698	38805602	39183139	A	G	0.136	-0.05291	0.006772	5.623e-15	0.011	0.011	Yes	181	intergenic	NA	NA
ALB	Liver	Albumin	44	1	20	rs6029058	38980414	38805602	39183139	G	A	0.144	-0.05167	0.00661	5.495e-15	0.011	0.011	Yes	181	intergenic	NA	NA
ALB	Liver	Albumin	44	1	20	rs7269699	38982621	38805602	39183139	T	A	0.144	-0.05174	0.006624	5.623e-15	0.011	0.011	Yes	181	intergenic	NA	NA
ALB	Liver	Albumin	44	1	20	rs6029070	38997066	38805602	39183139	A	T	0.15	-0.05074	0.006502	6.026e-15	0.011	0.011	Yes	181	intergenic	NA	NA
ALB	Liver	Albumin	44	1	20	rs73609368	38971893	38805602	39183139	T	C	0.148	-0.05101	0.006545	6.457e-15	0.01	0.01	Yes	181	intergenic	NA	NA
ALB	Liver	Albumin	44	1	20	rs6016336	38996814	38805602	39183139	T	G	0.15	-0.05065	0.0065	6.607e-15	0.01	0.01	Yes	181	intergenic	NA	NA
ALB	Liver	Albumin	44	1	20	rs7260778	38969423	38805602	39183139	G	C	0.148	-0.05095	0.006549	7.244e-15	0.009	0.009	Yes	181	intergenic	NA	NA
ALB	Liver	Albumin	44	1	20	rs12625821	38971986	38805602	39183139	G	A	0.147	-0.05101	0.006556	7.244e-15	0.009	0.009	Yes	181	intergenic	NA	NA
ALB	Liver	Albumin	44	1	20	rs6029052	38975721	38805602	39183139	T	C	0.139	-0.05226	0.00672	7.586e-15	0.009	0.009	Yes	181	intergenic	NA	NA
ALB	Liver	Albumin	44	1	20	rs73609374	38976063	38805602	39183139	G	A	0.139	-0.05228	0.006718	7.079e-15	0.009	0.009	Yes	181	intergenic	NA	NA
ALB	Liver	Albumin	44	1	20	rs73609375	38976079	38805602	39183139	G	A	0.139	-0.05226	0.00672	7.586e-15	0.009	0.009	Yes	181	intergenic	NA	NA
ALB	Liver	Albumin	44	1	20	rs73609376	38976136	38805602	39183139	T	C	0.139	-0.05226	0.00672	7.586e-15	0.009	0.009	Yes	181	intergenic	NA	NA
ALB	Liver	Albumin	44	1	20	rs73609377	38976223	38805602	39183139	G	A	0.139	-0.05228	0.006718	7.079e-15	0.009	0.009	Yes	181	intergenic	NA	NA
ALB	Liver	Albumin	44	1	20	rs73609381	38976470	38805602	39183139	T	C	0.139	-0.05226	0.00672	7.586e-15	0.009	0.009	Yes	181	intergenic	NA	NA
ALB	Liver	Albumin	44	1	20	rs12624320	38976526	38805602	39183139	T	C	0.139	-0.05226	0.00672	7.586e-15	0.009	0.009	Yes	181	intergenic	NA	NA
ALB	Liver	Albumin	44	1	20	rs73609386	38978206	38805602	39183139	C	T	0.139	-0.05228	0.006718	7.079e-15	0.009	0.009	Yes	181	intergenic	NA	NA
ALB	Liver	Albumin	44	1	20	rs6016325	38980005	38805602	39183139	G	A	0.144	-0.05146	0.006616	7.413e-15	0.009	0.009	Yes	181	intergenic	NA	NA
ALB	Liver	Albumin	44	1	20	rs6016326	38980055	38805602	39183139	G	A	0.144	-0.05147	0.006616	7.244e-15	0.009	0.009	Yes	181	intergenic	NA	NA
ALB	Liver	Albumin	44	1	20	rs6029077	39001823	38805602	39183139	T	G	0.149	-0.0508	0.006523	6.761e-15	0.009	0.009	Yes	181	intergenic	NA	NA
ALB	Liver	Albumin	44	1	20	rs73609355	38964732	38805602	39183139	T	C	0.156	-0.04979	0.006402	7.413e-15	0.008	0.008	Yes	181	intergenic	NA	NA
ALB	Liver	Albumin	44	1	20	rs73609356	38964766	38805602	39183139	T	G	0.147	-0.05099	0.006567	8.128e-15	0.008	0.008	Yes	181	intergenic	NA	NA
ALB	Liver	Albumin	44	1	20	rs7272496	38965392	38805602	39183139	C	T	0.147	-0.05091	0.006556	8.128e-15	0.008	0.008	Yes	181	intergenic	NA	NA
ALB	Liver	Albumin	44	1	20	rs7263457	38965450	38805602	39183139	T	C	0.147	-0.05092	0.006556	7.943e-15	0.008	0.008	Yes	181	intergenic	NA	NA
ALB	Liver	Albumin	44	1	20	rs6016321	38965707	38805602	39183139	C	T	0.147	-0.05092	0.006556	7.943e-15	0.008	0.008	Yes	181	intergenic	NA	NA
ALB	Liver	Albumin	44	1	20	rs73609357	38966323	38805602	39183139	G	A	0.147	-0.05092	0.006556	7.943e-15	0.008	0.008	Yes	181	intergenic	NA	NA
ALB	Liver	Albumin	44	1	20	rs8118194	38966719	38805602	39183139	T	C	0.147	-0.05092	0.006556	7.943e-15	0.008	0.008	Yes	181	intergenic	NA	NA
ALB	Liver	Albumin	44	1	20	rs8118065	38967129	38805602	39183139	C	T	0.147	-0.05092	0.006556	8.128e-15	0.008	0.008	Yes	181	intergenic	NA	NA
ALB	Liver	Albumin	44	1	20	rs8122526	38967186	38805602	39183139	A	G	0.147	-0.05091	0.006556	8.128e-15	0.008	0.008	Yes	181	intergenic	NA	NA
ALB	Liver	Albumin	44	1	20	rs6029041	38967431	38805602	39183139	A	G	0.147	-0.05092	0.006556	7.943e-15	0.008	0.008	Yes	181	intergenic	NA	NA
ALB	Liver	Albumin	44	1	20	rs6029042	38967591	38805602	39183139	C	T	0.147	-0.05091	0.006556	8.128e-15	0.008	0.008	Yes	181	intergenic	NA	NA
ALB	Liver	Albumin	44	1	20	rs6029043	38967614	38805602	39183139	T	C	0.147	-0.0509	0.006556	8.128e-15	0.008	0.008	Yes	181	intergenic	NA	NA
ALB	Liver	Albumin	44	1	20	rs6029046	38968122	38805602	39183139	T	C	0.147	-0.05088	0.006554	8.318e-15	0.008	0.008	Yes	181	intergenic	NA	NA
ALB	Liver	Albumin	44	1	20	rs6016322	38968660	38805602	39183139	G	A	0.147	-0.05092	0.006556	7.943e-15	0.008	0.008	Yes	181	intergenic	NA	NA
ALB	Liver	Albumin	44	1	20	rs7273185	38968887	38805602	39183139	C	G	0.147	-0.05092	0.006556	7.943e-15	0.008	0.008	Yes	181	intergenic	NA	NA
ALB	Liver	Albumin	44	1	20	rs6016323	38969170	38805602	39183139	T	A	0.147	-0.05092	0.006556	7.943e-15	0.008	0.008	Yes	181	intergenic	NA	NA
ALB	Liver	Albumin	44	1	20	rs7274901	38969454	38805602	39183139	A	G	0.147	-0.05092	0.006556	7.943e-15	0.008	0.008	Yes	181	intergenic	NA	NA
ALB	Liver	Albumin	44	1	20	rs6029047	38969517	38805602	39183139	C	T	0.147	-0.05092	0.006556	7.943e-15	0.008	0.008	Yes	181	intergenic	NA	NA
ALB	Liver	Albumin	44	1	20	rs6029048	38969656	38805602	39183139	A	T	0.147	-0.05092	0.006556	7.943e-15	0.008	0.008	Yes	181	intergenic	NA	NA
ALB	Liver	Albumin	44	1	20	rs6029050	38969840	38805602	39183139	T	C	0.147	-0.05092	0.006556	7.943e-15	0.008	0.008	Yes	181	intergenic	NA	NA
ALB	Liver	Albumin	44	1	20	rs73609360	38970151	38805602	39183139	A	G	0.147	-0.05092	0.006556	7.943e-15	0.008	0.008	Yes	181	intergenic	NA	NA
ALB	Liver	Albumin	44	1	20	rs73609362	38970383	38805602	39183139	A	G	0.147	-0.05092	0.006556	7.943e-15	0.008	0.008	Yes	181	intergenic	NA	NA
ALB	Liver	Albumin	44	1	20	rs73609363	38970453	38805602	39183139	G	T	0.147	-0.05092	0.006556	7.943e-15	0.008	0.008	Yes	181	intergenic	NA	NA
ALB	Liver	Albumin	44	1	20	rs73609364	38970608	38805602	39183139	C	T	0.147	-0.05092	0.006556	7.943e-15	0.008	0.008	Yes	181	intergenic	NA	NA
ALB	Liver	Albumin	44	1	20	rs12624677	38970943	38805602	39183139	T	C	0.147	-0.05092	0.006556	7.943e-15	0.008	0.008	Yes	181	intergenic	NA	NA
ALB	Liver	Albumin	44	1	20	rs12626049	38972310	38805602	39183139	G	A	0.147	-0.05092	0.006556	7.943e-15	0.008	0.008	Yes	181	intergenic	NA	NA
ALB	Liver	Albumin	44	1	20	rs7267195	38972896	38805602	39183139	A	C	0.147	-0.05092	0.006556	7.943e-15	0.008	0.008	Yes	181	intergenic	NA	NA
ALB	Liver	Albumin	44	1	20	rs4332985	38972948	38805602	39183139	C	T	0.147	-0.05092	0.006556	7.943e-15	0.008	0.008	Yes	181	intergenic	NA	NA
ALB	Liver	Albumin	44	1	20	rs4332986	38972999	38805602	39183139	G	T	0.147	-0.05092	0.006556	7.943e-15	0.008	0.008	Yes	181	intergenic	NA	NA
ALB	Liver	Albumin	44	1	20	rs12479695	38973749	38805602	39183139	T	A	0.147	-0.0509	0.006556	8.318e-15	0.008	0.008	Yes	181	intergenic	NA	NA
ALB	Liver	Albumin	44	1	20	rs73609369	38973898	38805602	39183139	C	G	0.147	-0.0509	0.006556	8.318e-15	0.008	0.008	Yes	181	intergenic	NA	NA
ALB	Liver	Albumin	44	1	20	rs73609370	38974001	38805602	39183139	T	C	0.147	-0.0509	0.006556	8.318e-15	0.008	0.008	Yes	181	intergenic	NA	NA
ALB	Liver	Albumin	44	1	20	rs12625270	38999146	38805602	39183139	G	A	0.129	-0.05382	0.006934	8.511e-15	0.008	0.008	Yes	181	intergenic	NA	NA
ALB	Liver	Albumin	44	1	20	rs6029039	38965667	38805602	39183139	G	A	0.147	-0.05089	0.006558	8.511e-15	0.007	0.007	Yes	181	intergenic	NA	NA
ALB	Liver	Albumin	44	1	20	rs6029044	38967783	38805602	39183139	C	T	0.147	-0.05089	0.006558	8.511e-15	0.007	0.007	Yes	181	intergenic	NA	NA
ALB	Liver	Albumin	44	1	20	rs73609361	38970195	38805602	39183139	C	A	0.147	-0.05091	0.006558	8.318e-15	0.007	0.007	Yes	181	intergenic	NA	NA
ALB	Liver	Albumin	44	1	20	rs73609365	38970964	38805602	39183139	T	C	0.147	-0.05089	0.006558	8.511e-15	0.007	0.007	Yes	181	intergenic	NA	NA
ALB	Liver	Albumin	44	1	20	rs12624871	38971092	38805602	39183139	A	C	0.147	-0.05088	0.006558	8.511e-15	0.007	0.007	Yes	181	intergenic	NA	NA
ALB	Liver	Albumin	44	1	20	rs2223472	38971194	38805602	39183139	A	G	0.147	-0.05088	0.006556	8.511e-15	0.007	0.007	Yes	181	intergenic	NA	NA
ALB	Liver	Albumin	44	1	20	rs12624886	38971353	38805602	39183139	T	C	0.147	-0.05088	0.006558	8.511e-15	0.007	0.007	Yes	181	intergenic	NA	NA
ALB	Liver	Albumin	44	1	20	rs73609366	38971606	38805602	39183139	C	T	0.147	-0.05088	0.006558	8.511e-15	0.007	0.007	Yes	181	intergenic	NA	NA
ALB	Liver	Albumin	44	1	20	rs73609367	38971818	38805602	39183139	T	G	0.147	-0.05088	0.006558	8.511e-15	0.007	0.007	Yes	181	intergenic	NA	NA
ALB	Liver	Albumin	44	1	20	rs12624400	38972144	38805602	39183139	A	T	0.147	-0.05088	0.006558	8.511e-15	0.007	0.007	Yes	181	intergenic	NA	NA
ALB	Liver	Albumin	44	1	20	rs12624415	38972306	38805602	39183139	C	T	0.147	-0.05088	0.006558	8.511e-15	0.007	0.007	Yes	181	intergenic	NA	NA
ALB	Liver	Albumin	44	1	20	rs73609371	38974152	38805602	39183139	A	G	0.147	-0.05081	0.00656	9.55e-15	0.007	0.007	Yes	181	intergenic	NA	NA
ALB	Liver	Albumin	44	1	20	rs73609373	38974565	38805602	39183139	C	T	0.147	-0.05086	0.00656	8.913e-15	0.007	0.007	Yes	181	intergenic	NA	NA
ALB	Liver	Albumin	44	1	20	rs2865293	38974622	38805602	39183139	A	C	0.147	-0.05084	0.006558	8.913e-15	0.007	0.007	Yes	181	intergenic	NA	NA
ALB	Liver	Albumin	44	1	20	rs2865294	38974872	38805602	39183139	C	A	0.147	-0.05086	0.00656	8.913e-15	0.007	0.007	Yes	181	intergenic	NA	NA
ALB	Liver	Albumin	44	1	20	rs2206278	38974991	38805602	39183139	C	T	0.147	-0.05086	0.00656	8.913e-15	0.007	0.007	Yes	181	intergenic	NA	NA
ALB	Liver	Albumin	44	1	20	rs12625807	38975273	38805602	39183139	C	G	0.147	-0.05086	0.00656	8.913e-15	0.007	0.007	Yes	181	intergenic	NA	NA
ALB	Liver	Albumin	44	1	20	rs73609380	38976416	38805602	39183139	G	A	0.14	-0.0519	0.0067	9.55e-15	0.007	0.007	Yes	181	intergenic	NA	NA
ALB	Liver	Albumin	44	1	20	rs12626124	38976753	38805602	39183139	A	G	0.138	-0.05216	0.006733	9.333e-15	0.007	0.007	Yes	181	intergenic	NA	NA
ALB	Liver	Albumin	44	1	20	rs118095826	38977039	38805602	39183139	A	G	0.135	-0.05278	0.006806	8.913e-15	0.007	0.007	Yes	181	intergenic	NA	NA
ALB	Liver	Albumin	44	1	20	rs6029053	38977093	38805602	39183139	C	A	0.138	-0.05219	0.006731	8.913e-15	0.007	0.007	Yes	181	intergenic	NA	NA
ALB	Liver	Albumin	44	1	20	rs34769627	38981037	38805602	39183139	G	A	0.14	-0.05191	0.006702	9.55e-15	0.007	0.007	Yes	181	intergenic	NA	NA
ALB	Liver	Albumin	44	1	20	rs6029038	38964436	38805602	39183139	T	C	0.167	-0.04824	0.006236	1.023e-14	0.006	0.006	Yes	181	intergenic	NA	NA
ALB	Liver	Albumin	44	1	20	rs6029049	38969708	38805602	39183139	C	T	0.147	-0.05061	0.006552	1.122e-14	0.006	0.006	Yes	181	intergenic	NA	NA
ALB	Liver	Albumin	44	1	20	rs6029037	38963996	38805602	39183139	A	G	0.166	-0.04822	0.006242	1.096e-14	0.005	0.005	Yes	181	intergenic	NA	NA
ALB	Liver	Albumin	44	1	20	rs73609354	38964333	38805602	39183139	T	C	0.167	-0.04818	0.006237	1.122e-14	0.005	0.005	Yes	181	intergenic	NA	NA
ALB	Liver	Albumin	44	1	20	rs6016319	38964367	38805602	39183139	T	C	0.166	-0.04815	0.00624	1.202e-14	0.005	0.005	Yes	181	intergenic	NA	NA
ALB	Liver	Albumin	44	1	20	rs6029059	38980564	38805602	39183139	C	T	0.145	-0.05085	0.006605	1.38e-14	0.005	0.005	Yes	181	intergenic	NA	NA
ALB	Liver	Albumin	44	1	20	rs6016331	38988839	38805602	39183139	A	G	0.148	-0.05039	0.00654	1.318e-14	0.005	0.005	Yes	181	intergenic	NA	NA
ALB	Liver	Albumin	44	1	20	rs16988989	38994616	38805602	39183139	G	A	0.129	-0.05338	0.006936	1.413e-14	0.005	0.005	Yes	181	intergenic	NA	NA
ALB	Liver	Albumin	44	1	20	rs66739327	38948850	38805602	39183139	T	C	0.155	-0.04954	0.006424	1.23e-14	0.004	0.004	Yes	181	intergenic	NA	NA
ALB	Liver	Albumin	44	1	20	rs16988954	38960432	38805602	39183139	T	C	0.162	-0.04847	0.006308	1.549e-14	0.004	0.004	Yes	181	intergenic	NA	NA
ALB	Liver	Albumin	44	1	20	rs73609333	38943682	38805602	39183139	A	G	0.143	-0.0509	0.006631	1.66e-14	0.003	0.003	Yes	181	intergenic	NA	NA
ALB	Liver	Albumin	44	1	20	rs73609334	38945901	38805602	39183139	T	C	0.143	-0.05094	0.006637	1.66e-14	0.003	0.003	Yes	181	intergenic	NA	NA
ALB	Liver	Albumin	44	1	20	rs6029029	38950260	38805602	39183139	A	C	0.162	-0.04837	0.006309	1.778e-14	0.003	0.003	Yes	181	intergenic	NA	NA
ALB	Liver	Albumin	44	1	20	rs3817843	38957667	38805602	39183139	C	G	0.157	-0.04891	0.00639	1.95e-14	0.003	0.003	Yes	181	intergenic	NA	NA
ALB	Liver	Albumin	44	1	20	rs3817847	38958142	38805602	39183139	G	C	0.157	-0.04891	0.00639	1.95e-14	0.003	0.003	Yes	181	intergenic	NA	NA
ALB	Liver	Albumin	44	1	20	rs12625216	38960248	38805602	39183139	T	C	0.157	-0.04891	0.00639	1.95e-14	0.003	0.003	Yes	181	intergenic	NA	NA
ALB	Liver	Albumin	44	1	20	rs6029036	38960505	38805602	39183139	G	A	0.174	-0.04688	0.006133	2.089e-14	0.003	0.003	Yes	181	intergenic	NA	NA
ALB	Liver	Albumin	44	1	20	rs12480550	38960726	38805602	39183139	A	G	0.157	-0.04891	0.00639	1.95e-14	0.003	0.003	Yes	181	intergenic	NA	NA
ALB	Liver	Albumin	44	1	20	rs73609349	38962175	38805602	39183139	G	T	0.157	-0.04891	0.00639	1.95e-14	0.003	0.003	Yes	181	intergenic	NA	NA
ALB	Liver	Albumin	44	1	20	rs16988958	38962402	38805602	39183139	C	G	0.164	-0.04795	0.006283	2.291e-14	0.003	0.003	Yes	181	intergenic	NA	NA
ALB	Liver	Albumin	44	1	20	rs73609350	38962438	38805602	39183139	T	C	0.164	-0.04795	0.006283	2.291e-14	0.003	0.003	Yes	181	intergenic	NA	NA
ALB	Liver	Albumin	44	1	20	rs73609331	38940991	38805602	39183139	G	A	0.141	-0.05098	0.006684	2.399e-14	0.002	0.002	Yes	181	intergenic	NA	NA
ALB	Liver	Albumin	44	1	20	rs73609332	38943317	38805602	39183139	G	A	0.141	-0.05098	0.006684	2.399e-14	0.002	0.002	Yes	181	intergenic	NA	NA
ALB	Liver	Albumin	44	1	20	rs8123842	38950579	38805602	39183139	T	G	0.166	-0.04766	0.006249	2.399e-14	0.002	0.002	Yes	181	intergenic	NA	NA
ALB	Liver	Albumin	44	1	20	rs6029030	38951541	38805602	39183139	G	A	0.166	-0.04767	0.006246	2.291e-14	0.002	0.002	Yes	181	intergenic	NA	NA
ALB	Liver	Albumin	44	1	20	rs73609335	38955280	38805602	39183139	A	G	0.156	-0.04864	0.006407	3.162e-14	0.002	0.002	Yes	181	intergenic	NA	NA
ALB	Liver	Albumin	44	1	20	rs73609336	38955287	38805602	39183139	T	A	0.151	-0.04947	0.006495	2.57e-14	0.002	0.002	Yes	181	intergenic	NA	NA
ALB	Liver	Albumin	44	1	20	rs73609337	38955687	38805602	39183139	G	C	0.145	-0.04992	0.006603	3.981e-14	0.002	0.002	Yes	181	intergenic	NA	NA
ALB	Liver	Albumin	44	1	20	rs73609338	38955691	38805602	39183139	T	G	0.14	-0.05092	0.0067	2.951e-14	0.002	0.002	Yes	181	intergenic	NA	NA
ALB	Liver	Albumin	44	1	20	rs73609339	38955743	38805602	39183139	A	G	0.156	-0.04865	0.006407	3.162e-14	0.002	0.002	Yes	181	intergenic	NA	NA
ALB	Liver	Albumin	44	1	20	rs3765312	38956469	38805602	39183139	G	C	0.156	-0.04878	0.006405	2.63e-14	0.002	0.002	Yes	181	intergenic	NA	NA
ALB	Liver	Albumin	44	1	20	rs3765313	38956491	38805602	39183139	C	T	0.156	-0.04878	0.006405	2.63e-14	0.002	0.002	Yes	181	intergenic	NA	NA
ALB	Liver	Albumin	44	1	20	rs3765314	38957033	38805602	39183139	G	A	0.156	-0.04878	0.006405	2.63e-14	0.002	0.002	Yes	181	intergenic	NA	NA
ALB	Liver	Albumin	44	1	20	rs3817842	38957455	38805602	39183139	A	C	0.164	-0.04777	0.006275	2.692e-14	0.002	0.002	Yes	181	intergenic	NA	NA
ALB	Liver	Albumin	44	1	20	rs3817844	38957678	38805602	39183139	G	A	0.164	-0.04777	0.006275	2.692e-14	0.002	0.002	Yes	181	intergenic	NA	NA
ALB	Liver	Albumin	44	1	20	rs3817846	38958092	38805602	39183139	A	G	0.164	-0.04777	0.006275	2.692e-14	0.002	0.002	Yes	181	intergenic	NA	NA
ALB	Liver	Albumin	44	1	20	rs3817848	38958199	38805602	39183139	C	T	0.164	-0.04777	0.006275	2.692e-14	0.002	0.002	Yes	181	intergenic	NA	NA
ALB	Liver	Albumin	44	1	20	rs3817849	38958273	38805602	39183139	T	C	0.164	-0.04777	0.006275	2.692e-14	0.002	0.002	Yes	181	intergenic	NA	NA
ALB	Liver	Albumin	44	1	20	rs3817850	38958286	38805602	39183139	T	C	0.164	-0.04777	0.006275	2.692e-14	0.002	0.002	Yes	181	intergenic	NA	NA
ALB	Liver	Albumin	44	1	20	rs3817851	38958548	38805602	39183139	C	T	0.164	-0.04777	0.006275	2.692e-14	0.002	0.002	Yes	181	intergenic	NA	NA
ALB	Liver	Albumin	44	1	20	rs73609340	38958842	38805602	39183139	A	C	0.164	-0.04777	0.006275	2.692e-14	0.002	0.002	Yes	181	intergenic	NA	NA
ALB	Liver	Albumin	44	1	20	rs73609341	38958850	38805602	39183139	G	A	0.164	-0.04777	0.006275	2.692e-14	0.002	0.002	Yes	181	intergenic	NA	NA
ALB	Liver	Albumin	44	1	20	rs73609342	38959029	38805602	39183139	T	C	0.164	-0.04777	0.006275	2.692e-14	0.002	0.002	Yes	181	intergenic	NA	NA
ALB	Liver	Albumin	44	1	20	rs16988952	38959100	38805602	39183139	T	C	0.164	-0.04773	0.006272	2.754e-14	0.002	0.002	Yes	181	intergenic	NA	NA
ALB	Liver	Albumin	44	1	20	rs73609343	38959153	38805602	39183139	G	A	0.164	-0.04777	0.006275	2.692e-14	0.002	0.002	Yes	181	intergenic	NA	NA
ALB	Liver	Albumin	44	1	20	rs73609344	38959156	38805602	39183139	A	G	0.164	-0.04777	0.006275	2.692e-14	0.002	0.002	Yes	181	intergenic	NA	NA
ALB	Liver	Albumin	44	1	20	rs16988953	38959546	38805602	39183139	T	C	0.164	-0.04777	0.006275	2.692e-14	0.002	0.002	Yes	181	intergenic	NA	NA
ALB	Liver	Albumin	44	1	20	rs12624974	38959888	38805602	39183139	A	G	0.164	-0.04778	0.006275	2.692e-14	0.002	0.002	Yes	181	intergenic	NA	NA
ALB	Liver	Albumin	44	1	20	rs12624986	38960030	38805602	39183139	A	G	0.164	-0.04777	0.006275	2.692e-14	0.002	0.002	Yes	181	intergenic	NA	NA
ALB	Liver	Albumin	44	1	20	rs12625178	38960318	38805602	39183139	A	G	0.164	-0.04777	0.006275	2.692e-14	0.002	0.002	Yes	181	intergenic	NA	NA
ALB	Liver	Albumin	44	1	20	rs12479751	38960887	38805602	39183139	C	T	0.164	-0.04777	0.006275	2.692e-14	0.002	0.002	Yes	181	intergenic	NA	NA
ALB	Liver	Albumin	44	1	20	rs12480801	38961123	38805602	39183139	A	G	0.164	-0.04777	0.006275	2.692e-14	0.002	0.002	Yes	181	intergenic	NA	NA
ALB	Liver	Albumin	44	1	20	rs73609345	38961264	38805602	39183139	C	A	0.164	-0.04777	0.006275	2.692e-14	0.002	0.002	Yes	181	intergenic	NA	NA
ALB	Liver	Albumin	44	1	20	rs16988957	38961508	38805602	39183139	T	C	0.164	-0.04777	0.006275	2.692e-14	0.002	0.002	Yes	181	intergenic	NA	NA
ALB	Liver	Albumin	44	1	20	rs73609346	38961823	38805602	39183139	C	T	0.164	-0.04777	0.006275	2.692e-14	0.002	0.002	Yes	181	intergenic	NA	NA
ALB	Liver	Albumin	44	1	20	rs73609347	38961862	38805602	39183139	T	C	0.164	-0.04777	0.006275	2.692e-14	0.002	0.002	Yes	181	intergenic	NA	NA
ALB	Liver	Albumin	44	1	20	rs73609348	38962159	38805602	39183139	A	T	0.164	-0.04777	0.006275	2.692e-14	0.002	0.002	Yes	181	intergenic	NA	NA
ALB	Liver	Albumin	44	1	20	rs73609351	38962882	38805602	39183139	C	T	0.164	-0.04788	0.006278	2.399e-14	0.002	0.002	Yes	181	intergenic	NA	NA
ALB	Liver	Albumin	44	1	20	rs73609353	38963611	38805602	39183139	G	T	0.166	-0.04754	0.006243	2.63e-14	0.002	0.002	Yes	181	intergenic	NA	NA
ALB	Liver	Albumin	44	1	20	rs12625598	39018214	38805602	39183139	G	A	0.134	-0.05178	0.006827	3.311e-14	0.002	0.002	Yes	181	intergenic	NA	NA
ALB	Liver	Albumin	44	1	20	rs12625603	38906576	38805602	39183139	C	T	0.134	-0.05151	0.006829	4.571e-14	0.001	0.001	Yes	181	intergenic	NA	NA
ALB	Liver	Albumin	44	1	20	rs4140619	38907623	38805602	39183139	T	G	0.134	-0.05153	0.006829	4.571e-14	0.001	0.001	Yes	181	intergenic	NA	NA
ALB	Liver	Albumin	44	1	20	rs73623663	38909025	38805602	39183139	A	G	0.133	-0.0518	0.006849	3.981e-14	0.001	0.001	Yes	181	intergenic	NA	NA
ALB	Liver	Albumin	44	1	20	rs1546878	38910212	38805602	39183139	T	G	0.134	-0.05142	0.006823	4.786e-14	0.001	0.001	Yes	181	intergenic	NA	NA
ALB	Liver	Albumin	44	1	20	rs1546879	38910233	38805602	39183139	C	T	0.134	-0.05155	0.006827	4.365e-14	0.001	0.001	Yes	181	intergenic	NA	NA
ALB	Liver	Albumin	44	1	20	rs7509102	38910697	38805602	39183139	G	A	0.135	-0.05132	0.006797	4.365e-14	0.001	0.001	Yes	181	intergenic	NA	NA
ALB	Liver	Albumin	44	1	20	rs73607603	38911226	38805602	39183139	G	A	0.135	-0.05132	0.006797	4.365e-14	0.001	0.001	Yes	181	intergenic	NA	NA
ALB	Liver	Albumin	44	1	20	rs73607604	38911854	38805602	39183139	A	G	0.135	-0.05119	0.006795	4.898e-14	0.001	0.001	Yes	181	intergenic	NA	NA
ALB	Liver	Albumin	44	1	20	rs80251571	38912917	38805602	39183139	A	C	0.135	-0.05135	0.006802	4.365e-14	0.001	0.001	Yes	181	intergenic	NA	NA
ALB	Liver	Albumin	44	1	20	rs79738096	38912924	38805602	39183139	G	A	0.135	-0.05136	0.006802	4.266e-14	0.001	0.001	Yes	181	intergenic	NA	NA
ALB	Liver	Albumin	44	1	20	rs11086778	38913739	38805602	39183139	G	A	0.136	-0.05088	0.00677	5.623e-14	0.001	0.001	Yes	181	intergenic	NA	NA
ALB	Liver	Albumin	44	1	20	rs12481378	38913828	38805602	39183139	G	A	0.136	-0.05088	0.00677	5.623e-14	0.001	0.001	Yes	181	intergenic	NA	NA
ALB	Liver	Albumin	44	1	20	rs12624991	38914019	38805602	39183139	T	C	0.136	-0.05088	0.00677	5.623e-14	0.001	0.001	Yes	181	intergenic	NA	NA
ALB	Liver	Albumin	44	1	20	rs73607605	38917446	38805602	39183139	T	C	0.136	-0.05089	0.00677	5.623e-14	0.001	0.001	Yes	181	intergenic	NA	NA
ALB	Liver	Albumin	44	1	20	rs73607607	38917495	38805602	39183139	G	A	0.136	-0.05089	0.00677	5.623e-14	0.001	0.001	Yes	181	intergenic	NA	NA
ALB	Liver	Albumin	44	1	20	rs12480070	38918791	38805602	39183139	A	G	0.136	-0.05089	0.00677	5.623e-14	0.001	0.001	Yes	181	intergenic	NA	NA
ALB	Liver	Albumin	44	1	20	rs12481289	38918814	38805602	39183139	C	A	0.136	-0.05089	0.00677	5.623e-14	0.001	0.001	Yes	181	intergenic	NA	NA
ALB	Liver	Albumin	44	1	20	rs73607608	38919614	38805602	39183139	T	C	0.136	-0.05089	0.00677	5.623e-14	0.001	0.001	Yes	181	intergenic	NA	NA
ALB	Liver	Albumin	44	1	20	rs73607609	38920338	38805602	39183139	T	C	0.136	-0.05115	0.006785	4.786e-14	0.001	0.001	Yes	181	intergenic	NA	NA
ALB	Liver	Albumin	44	1	20	rs12480790	38920947	38805602	39183139	G	C	0.136	-0.05089	0.00677	5.623e-14	0.001	0.001	Yes	181	intergenic	NA	NA
ALB	Liver	Albumin	44	1	20	rs12480736	38921081	38805602	39183139	A	G	0.136	-0.05089	0.00677	5.623e-14	0.001	0.001	Yes	181	intergenic	NA	NA
ALB	Liver	Albumin	44	1	20	rs67285560	38921622	38805602	39183139	T	G	0.136	-0.05089	0.00677	5.623e-14	0.001	0.001	Yes	181	intergenic	NA	NA
ALB	Liver	Albumin	44	1	20	rs2206279	38923251	38805602	39183139	C	T	0.136	-0.05088	0.00677	5.623e-14	0.001	0.001	Yes	181	intergenic	NA	NA
ALB	Liver	Albumin	44	1	20	rs73607611	38924309	38805602	39183139	A	G	0.136	-0.05089	0.00677	5.623e-14	0.001	0.001	Yes	181	intergenic	NA	NA
ALB	Liver	Albumin	44	1	20	rs12624838	38926078	38805602	39183139	T	G	0.136	-0.05089	0.00677	5.623e-14	0.001	0.001	Yes	181	intergenic	NA	NA
ALB	Liver	Albumin	44	1	20	rs73607612	38927327	38805602	39183139	T	C	0.14	-0.05039	0.006702	5.495e-14	0.001	0.001	Yes	181	intergenic	NA	NA
ALB	Liver	Albumin	44	1	20	rs73607613	38927587	38805602	39183139	T	C	0.14	-0.05039	0.006702	5.495e-14	0.001	0.001	Yes	181	intergenic	NA	NA
ALB	Liver	Albumin	44	1	20	rs73607614	38928100	38805602	39183139	A	G	0.14	-0.05039	0.006702	5.495e-14	0.001	0.001	Yes	181	intergenic	NA	NA
ALB	Liver	Albumin	44	1	20	rs73607615	38928185	38805602	39183139	G	A	0.139	-0.05064	0.006722	5.012e-14	0.001	0.001	Yes	181	intergenic	NA	NA
ALB	Liver	Albumin	44	1	20	rs73609328	38929146	38805602	39183139	G	T	0.139	-0.05071	0.006716	4.365e-14	0.001	0.001	Yes	181	intergenic	NA	NA
ALB	Liver	Albumin	44	1	20	rs12481132	38930538	38805602	39183139	G	A	0.14	-0.05039	0.006702	5.495e-14	0.001	0.001	Yes	181	intergenic	NA	NA
ALB	Liver	Albumin	44	1	20	rs73609329	38931536	38805602	39183139	A	G	0.139	-0.05064	0.006722	5.012e-14	0.001	0.001	Yes	181	intergenic	NA	NA
ALB	Liver	Albumin	44	1	20	rs62210598	38933784	38805602	39183139	G	A	0.139	-0.05064	0.006722	5.012e-14	0.001	0.001	Yes	181	intergenic	NA	NA
ALB	Liver	Albumin	45	NA	22	NA	NA	30163026	30604102	NA	NA	NA	-0.0336107	0.00593472	1.47911e-08	NA	NA	No	NA	NA	NA	NA
ALB	Liver	Albumin	46	NA	22	NA	NA	37879998	38221603	NA	NA	NA	-0.0323843	0.0053164	1.12202e-09	NA	NA	No	NA	NA	NA	NA
ALT	Liver	Alanine aminotransferease (ALT) (Serum glutamic-pyruvic transaminase [SGPT])	1	1	1	rs1497406	16505320	16393225	16733077	A	G	0.239	-0.03803	0.005449	2.951e-12	0.387	0.387	Yes	9	intergenic	NA	NA
ALT	Liver	Alanine aminotransferease (ALT) (Serum glutamic-pyruvic transaminase [SGPT])	1	1	1	rs36086195	16510894	16393225	16733077	C	T	0.29	-0.03571	0.005123	3.162e-12	0.326	0.326	Yes	9	intergenic	NA	NA
ALT	Liver	Alanine aminotransferease (ALT) (Serum glutamic-pyruvic transaminase [SGPT])	1	1	1	rs7519043	16500523	16393225	16733077	C	T	0.252	-0.03665	0.005355	7.762e-12	0.222	0.222	Yes	9	intergenic	NA	NA
ALT	Liver	Alanine aminotransferease (ALT) (Serum glutamic-pyruvic transaminase [SGPT])	1	1	1	rs924204	16513926	16393225	16733077	A	G	0.228	-0.03624	0.005539	6.026e-11	0.026	0.026	Yes	9	intergenic	NA	NA
ALT	Liver	Alanine aminotransferease (ALT) (Serum glutamic-pyruvic transaminase [SGPT])	1	1	1	rs28629977	16497272	16393225	16733077	G	C	0.253	-0.03376	0.005347	2.754e-10	0.011	0.011	Yes	9	intergenic	NA	NA
ALT	Liver	Alanine aminotransferease (ALT) (Serum glutamic-pyruvic transaminase [SGPT])	1	1	1	rs11260930	16514343	16393225	16733077	A	G	0.289	-0.03242	0.005125	2.512e-10	0.008	0.008	Yes	9	intergenic	NA	NA
ALT	Liver	Alanine aminotransferease (ALT) (Serum glutamic-pyruvic transaminase [SGPT])	1	1	1	rs1497407	16499605	16393225	16733077	T	C	0.258	-0.03307	0.00531	4.786e-10	0.007	0.007	Yes	9	intergenic	NA	NA
ALT	Liver	Alanine aminotransferease (ALT) (Serum glutamic-pyruvic transaminase [SGPT])	1	1	1	rs11588341	16498048	16393225	16733077	A	G	0.245	-0.03212	0.005405	2.818e-09	0.002	0.002	Yes	9	intergenic	NA	NA
ALT	Liver	Alanine aminotransferease (ALT) (Serum glutamic-pyruvic transaminase [SGPT])	1	1	1	rs6656611	16515805	16393225	16733077	T	C	0.236	-0.0331	0.005475	1.514e-09	0.002	0.002	Yes	9	intergenic	NA	NA
ALT	Liver	Alanine aminotransferease (ALT) (Serum glutamic-pyruvic transaminase [SGPT])	2	1	1	rs867772	220972343	220793296	220973761	A	G	0.196	-0.03853	0.005857	4.786e-11	0.246	0.246	Yes	7	intronic	NA	NA
ALT	Liver	Alanine aminotransferease (ALT) (Serum glutamic-pyruvic transaminase [SGPT])	2	1	1	rs2642439	220970499	220793296	220973761	A	G	0.2	-0.03815	0.00581	5.129e-11	0.232	0.232	Yes	7	intronic	NA	NA
ALT	Liver	Alanine aminotransferease (ALT) (Serum glutamic-pyruvic transaminase [SGPT])	2	1	1	rs2807834	220970593	220793296	220973761	T	G	0.2	-0.03815	0.00581	5.129e-11	0.232	0.232	Yes	7	intronic	NA	NA
ALT	Liver	Alanine aminotransferease (ALT) (Serum glutamic-pyruvic transaminase [SGPT])	2	1	1	rs2642438	220970028	220793296	220973761	A	G	0.198	-0.03829	0.005835	5.248e-11	0.195	0.195	Yes	7	missense_variant	2021-03-01	Thr74Ala
ALT	Liver	Alanine aminotransferease (ALT) (Serum glutamic-pyruvic transaminase [SGPT])	2	1	1	rs2642442	220973563	220793296	220973761	C	T	0.19	-0.03794	0.005919	1.445e-10	0.077	0.077	Yes	7	intronic	NA	NA
ALT	Liver	Alanine aminotransferease (ALT) (Serum glutamic-pyruvic transaminase [SGPT])	2	1	1	rs200153532	220967755	220793296	220973761	G	A	0.142	-0.04035	0.006665	1.413e-09	0.007	0.007	Yes	7	intronic	NA	NA
ALT	Liver	Alanine aminotransferease (ALT) (Serum glutamic-pyruvic transaminase [SGPT])	2	1	1	rs3738176	220960240	220793296	220973761	T	C	0.177	-0.03627	0.006085	2.512e-09	0.004	0.004	Yes	7	UTR5	NA	NA
ALT	Liver	Alanine aminotransferease (ALT) (Serum glutamic-pyruvic transaminase [SGPT])	3	1	2	rs6753534	27752871	27498097	27913188	C	T	0.492	0.02908	0.004648	3.89e-10	0.181	0.181	Yes	41	intergenic	NA	NA
ALT	Liver	Alanine aminotransferease (ALT) (Serum glutamic-pyruvic transaminase [SGPT])	3	1	2	rs1260326	27730940	27498097	27913188	T	C	0.492	0.0279	0.004648	1.905e-09	0.04	0.04	Yes	41	missense_variant	GCKR	Leu256Pro
ALT	Liver	Alanine aminotransferease (ALT) (Serum glutamic-pyruvic transaminase [SGPT])	3	1	2	rs12473139	27765587	27498097	27913188	C	T	0.472	0.02823	0.004655	1.318e-09	0.037	0.037	Yes	41	intronic	NA	NA
ALT	Liver	Alanine aminotransferease (ALT) (Serum glutamic-pyruvic transaminase [SGPT])	3	1	2	rs77200710	27764199	27498097	27913188	T	C	0.468	0.02815	0.004656	1.479e-09	0.036	0.036	Yes	41	intronic	NA	NA
ALT	Liver	Alanine aminotransferease (ALT) (Serum glutamic-pyruvic transaminase [SGPT])	3	1	2	rs4665991	27766284	27498097	27913188	A	G	0.471	0.02815	0.004655	1.479e-09	0.033	0.033	Yes	41	intronic	NA	NA
ALT	Liver	Alanine aminotransferease (ALT) (Serum glutamic-pyruvic transaminase [SGPT])	3	1	2	rs4665988	27761436	27498097	27913188	A	C	0.472	0.02814	0.004654	1.479e-09	0.032	0.032	Yes	41	intronic	NA	NA
ALT	Liver	Alanine aminotransferease (ALT) (Serum glutamic-pyruvic transaminase [SGPT])	3	1	2	rs4665987	27755825	27498097	27913188	A	G	0.474	0.02803	0.004653	1.698e-09	0.029	0.029	Yes	41	intergenic	NA	NA
ALT	Liver	Alanine aminotransferease (ALT) (Serum glutamic-pyruvic transaminase [SGPT])	3	1	2	rs11127048	27752463	27498097	27913188	A	G	0.46	-0.0272	0.004662	5.37e-09	0.025	0.025	Yes	41	intergenic	NA	NA
ALT	Liver	Alanine aminotransferease (ALT) (Serum glutamic-pyruvic transaminase [SGPT])	3	1	2	rs12995461	27778167	27498097	27913188	C	A	0.47	0.02786	0.004655	2.138e-09	0.024	0.024	Yes	41	intronic	NA	NA
ALT	Liver	Alanine aminotransferease (ALT) (Serum glutamic-pyruvic transaminase [SGPT])	3	1	2	rs74175068	27833502	27498097	27913188	C	T	0.471	0.02785	0.004655	2.188e-09	0.024	0.024	Yes	41	ncRNA_intronic	NA	NA
ALT	Liver	Alanine aminotransferease (ALT) (Serum glutamic-pyruvic transaminase [SGPT])	3	1	2	rs34016998	27833687	27498097	27913188	T	C	0.471	0.02785	0.004655	2.188e-09	0.024	0.024	Yes	41	ncRNA_intronic	NA	NA
ALT	Liver	Alanine aminotransferease (ALT) (Serum glutamic-pyruvic transaminase [SGPT])	3	1	2	rs13020949	27836605	27498097	27913188	T	C	0.471	0.02786	0.004655	2.138e-09	0.024	0.024	Yes	41	ncRNA_intronic	NA	NA
ALT	Liver	Alanine aminotransferease (ALT) (Serum glutamic-pyruvic transaminase [SGPT])	3	1	2	rs10169065	27778560	27498097	27913188	G	A	0.47	0.02785	0.004655	2.188e-09	0.023	0.023	Yes	41	intronic	NA	NA
ALT	Liver	Alanine aminotransferease (ALT) (Serum glutamic-pyruvic transaminase [SGPT])	3	1	2	rs10179872	27778572	27498097	27913188	A	G	0.47	0.02785	0.004655	2.188e-09	0.023	0.023	Yes	41	intronic	NA	NA
ALT	Liver	Alanine aminotransferease (ALT) (Serum glutamic-pyruvic transaminase [SGPT])	3	1	2	rs12987055	27834152	27498097	27913188	C	T	0.471	0.0278	0.004655	2.344e-09	0.023	0.023	Yes	41	ncRNA_intronic	NA	NA
ALT	Liver	Alanine aminotransferease (ALT) (Serum glutamic-pyruvic transaminase [SGPT])	3	1	2	rs4665382	27783801	27498097	27913188	C	T	0.47	0.02781	0.004655	2.344e-09	0.022	0.022	Yes	41	intronic	NA	NA
ALT	Liver	Alanine aminotransferease (ALT) (Serum glutamic-pyruvic transaminase [SGPT])	3	1	2	rs7570476	27784658	27498097	27913188	T	C	0.469	0.02771	0.004656	2.692e-09	0.02	0.02	Yes	41	intronic	NA	NA
ALT	Liver	Alanine aminotransferease (ALT) (Serum glutamic-pyruvic transaminase [SGPT])	3	1	2	rs10208529	27786188	27498097	27913188	T	A	0.469	0.02771	0.004656	2.63e-09	0.02	0.02	Yes	41	intronic	NA	NA
ALT	Liver	Alanine aminotransferease (ALT) (Serum glutamic-pyruvic transaminase [SGPT])	3	1	2	rs7577311	27793921	27498097	27913188	T	G	0.468	0.02773	0.004656	2.57e-09	0.02	0.02	Yes	41	intergenic	NA	NA
ALT	Liver	Alanine aminotransferease (ALT) (Serum glutamic-pyruvic transaminase [SGPT])	3	1	2	rs6547692	27734972	27498097	27913188	G	A	0.495	0.02727	0.004647	4.365e-09	0.019	0.019	Yes	41	intronic	NA	NA
ALT	Liver	Alanine aminotransferease (ALT) (Serum glutamic-pyruvic transaminase [SGPT])	3	1	2	rs4665383	27791555	27498097	27913188	G	C	0.468	0.02767	0.004657	2.818e-09	0.019	0.019	Yes	41	intergenic	NA	NA
ALT	Liver	Alanine aminotransferease (ALT) (Serum glutamic-pyruvic transaminase [SGPT])	3	1	2	rs12478841	27811722	27498097	27913188	G	A	0.472	0.02764	0.004654	2.884e-09	0.019	0.019	Yes	41	ncRNA_intronic	NA	NA
ALT	Liver	Alanine aminotransferease (ALT) (Serum glutamic-pyruvic transaminase [SGPT])	3	1	2	rs6760250	27812252	27498097	27913188	A	G	0.472	0.02764	0.004654	2.884e-09	0.019	0.019	Yes	41	ncRNA_intronic	NA	NA
ALT	Liver	Alanine aminotransferease (ALT) (Serum glutamic-pyruvic transaminase [SGPT])	3	1	2	rs13010586	27817817	27498097	27913188	A	G	0.471	0.02764	0.004655	2.884e-09	0.019	0.019	Yes	41	ncRNA_intronic	NA	NA
ALT	Liver	Alanine aminotransferease (ALT) (Serum glutamic-pyruvic transaminase [SGPT])	3	1	2	rs12464616	27827092	27498097	27913188	T	C	0.471	0.02765	0.004655	2.884e-09	0.019	0.019	Yes	41	ncRNA_intronic	NA	NA
ALT	Liver	Alanine aminotransferease (ALT) (Serum glutamic-pyruvic transaminase [SGPT])	3	1	2	rs2384656	27832055	27498097	27913188	G	A	0.471	0.02765	0.004655	2.818e-09	0.019	0.019	Yes	41	ncRNA_intronic	NA	NA
ALT	Liver	Alanine aminotransferease (ALT) (Serum glutamic-pyruvic transaminase [SGPT])	3	1	2	rs4666002	27840640	27498097	27913188	C	G	0.47	0.02765	0.004656	2.884e-09	0.019	0.019	Yes	41	ncRNA_intronic	NA	NA
ALT	Liver	Alanine aminotransferease (ALT) (Serum glutamic-pyruvic transaminase [SGPT])	3	1	2	rs1919127	27801493	27498097	27913188	C	T	0.471	0.02758	0.004655	3.09e-09	0.018	0.018	Yes	41	missense_variant	C2orf16	Val685Ala
ALT	Liver	Alanine aminotransferease (ALT) (Serum glutamic-pyruvic transaminase [SGPT])	3	1	2	rs12989678	27821482	27498097	27913188	T	C	0.472	0.0276	0.004654	3.02e-09	0.018	0.018	Yes	41	ncRNA_intronic	NA	NA
ALT	Liver	Alanine aminotransferease (ALT) (Serum glutamic-pyruvic transaminase [SGPT])	3	1	2	rs12467476	27825715	27498097	27913188	C	T	0.471	0.02762	0.004655	2.951e-09	0.018	0.018	Yes	41	ncRNA_intronic	NA	NA
ALT	Liver	Alanine aminotransferease (ALT) (Serum glutamic-pyruvic transaminase [SGPT])	3	1	2	rs4666000	27839369	27498097	27913188	C	T	0.47	0.02764	0.004655	2.884e-09	0.018	0.018	Yes	41	ncRNA_intronic	NA	NA
ALT	Liver	Alanine aminotransferease (ALT) (Serum glutamic-pyruvic transaminase [SGPT])	3	1	2	rs2068834	27839539	27498097	27913188	C	T	0.47	0.02764	0.004655	2.884e-09	0.018	0.018	Yes	41	ncRNA_intronic	NA	NA
ALT	Liver	Alanine aminotransferease (ALT) (Serum glutamic-pyruvic transaminase [SGPT])	3	1	2	rs1919128	27801759	27498097	27913188	G	A	0.471	0.02756	0.004655	3.236e-09	0.017	0.017	Yes	41	missense_variant	C2orf16	Ile774Val
ALT	Liver	Alanine aminotransferease (ALT) (Serum glutamic-pyruvic transaminase [SGPT])	3	1	2	rs13022873	27815510	27498097	27913188	C	A	0.472	0.02758	0.004654	3.09e-09	0.017	0.017	Yes	41	ncRNA_intronic	NA	NA
ALT	Liver	Alanine aminotransferease (ALT) (Serum glutamic-pyruvic transaminase [SGPT])	3	1	2	rs780095	27741105	27498097	27913188	A	G	0.49	0.02707	0.004648	5.754e-09	0.015	0.015	Yes	41	intronic	NA	NA
ALT	Liver	Alanine aminotransferease (ALT) (Serum glutamic-pyruvic transaminase [SGPT])	3	1	2	rs780096	27741072	27498097	27913188	C	G	0.491	0.02703	0.004648	6.026e-09	0.014	0.014	Yes	41	intronic	NA	NA
ALT	Liver	Alanine aminotransferease (ALT) (Serum glutamic-pyruvic transaminase [SGPT])	3	1	2	rs780094	27741237	27498097	27913188	T	C	0.48	0.02694	0.004651	6.918e-09	0.013	0.013	Yes	41	intronic	NA	NA
ALT	Liver	Alanine aminotransferease (ALT) (Serum glutamic-pyruvic transaminase [SGPT])	3	1	2	rs780093	27742603	27498097	27913188	T	C	0.482	0.02588	0.00465	2.63e-08	0.004	0.004	Yes	41	intronic	NA	NA
ALT	Liver	Alanine aminotransferease (ALT) (Serum glutamic-pyruvic transaminase [SGPT])	3	1	2	rs2950835	27750545	27498097	27913188	G	A	0.453	-0.02638	0.004668	1.585e-08	0.004	0.004	Yes	41	intergenic	NA	NA
ALT	Liver	Alanine aminotransferease (ALT) (Serum glutamic-pyruvic transaminase [SGPT])	3	1	2	rs2911711	27750546	27498097	27913188	A	T	0.456	-0.02636	0.004665	1.585e-08	0.004	0.004	Yes	41	intergenic	NA	NA
ALT	Liver	Alanine aminotransferease (ALT) (Serum glutamic-pyruvic transaminase [SGPT])	3	1	2	rs1260334	27748597	27498097	27913188	C	A	0.483	0.02583	0.00465	2.754e-08	0.003	0.003	Yes	41	intergenic	NA	NA
ALT	Liver	Alanine aminotransferease (ALT) (Serum glutamic-pyruvic transaminase [SGPT])	4	1	2	rs77704058	111928231	111768604	111954323	G	C	0.1	0.04818	0.007731	4.571e-10	0.213	0.213	Yes	20	intergenic	NA	NA
ALT	Liver	Alanine aminotransferease (ALT) (Serum glutamic-pyruvic transaminase [SGPT])	4	1	2	rs61484463	111929881	111768604	111954323	C	T	0.09	0.0499	0.008131	8.511e-10	0.132	0.132	Yes	20	intergenic	NA	NA
ALT	Liver	Alanine aminotransferease (ALT) (Serum glutamic-pyruvic transaminase [SGPT])	4	1	2	rs76649092	111940585	111768604	111954323	A	C	0.097	0.04755	0.00785	1.38e-09	0.085	0.085	Yes	20	intergenic	NA	NA
ALT	Liver	Alanine aminotransferease (ALT) (Serum glutamic-pyruvic transaminase [SGPT])	4	1	2	rs113050728	111898984	111768604	111954323	C	T	0.095	0.048	0.007929	1.413e-09	0.072	0.072	Yes	20	intronic	NA	NA
ALT	Liver	Alanine aminotransferease (ALT) (Serum glutamic-pyruvic transaminase [SGPT])	4	1	2	rs12615741	111935939	111768604	111954323	G	T	0.098	0.04712	0.007814	1.622e-09	0.072	0.072	Yes	20	intergenic	NA	NA
ALT	Liver	Alanine aminotransferease (ALT) (Serum glutamic-pyruvic transaminase [SGPT])	4	1	2	rs12613243	111897506	111768604	111954323	C	T	0.095	0.04797	0.007932	1.479e-09	0.07	0.07	Yes	20	intronic	NA	NA
ALT	Liver	Alanine aminotransferease (ALT) (Serum glutamic-pyruvic transaminase [SGPT])	4	1	2	rs3761706	111899881	111768604	111954323	A	G	0.094	0.04797	0.007964	1.698e-09	0.061	0.061	Yes	20	intronic	NA	NA
ALT	Liver	Alanine aminotransferease (ALT) (Serum glutamic-pyruvic transaminase [SGPT])	4	1	2	rs3789067	111910083	111768604	111954323	T	C	0.097	0.0466	0.00786	3.02e-09	0.04	0.04	Yes	20	intronic	NA	NA
ALT	Liver	Alanine aminotransferease (ALT) (Serum glutamic-pyruvic transaminase [SGPT])	4	1	2	rs3789066	111910091	111768604	111954323	T	A	0.097	0.0466	0.00786	3.02e-09	0.04	0.04	Yes	20	intronic	NA	NA
ALT	Liver	Alanine aminotransferease (ALT) (Serum glutamic-pyruvic transaminase [SGPT])	4	1	2	rs75543804	111900904	111768604	111954323	T	G	0.081	0.05042	0.008514	3.162e-09	0.037	0.037	Yes	20	intronic	NA	NA
ALT	Liver	Alanine aminotransferease (ALT) (Serum glutamic-pyruvic transaminase [SGPT])	4	1	2	rs73954941	111890379	111768604	111954323	G	T	0.094	0.04702	0.007957	3.467e-09	0.032	0.032	Yes	20	intronic	NA	NA
ALT	Liver	Alanine aminotransferease (ALT) (Serum glutamic-pyruvic transaminase [SGPT])	4	1	2	rs73954943	111890432	111768604	111954323	A	G	0.091	0.04735	0.00806	4.266e-09	0.026	0.026	Yes	20	intronic	NA	NA
ALT	Liver	Alanine aminotransferease (ALT) (Serum glutamic-pyruvic transaminase [SGPT])	4	1	2	rs17041868	111894720	111768604	111954323	C	T	0.092	0.04715	0.008034	4.365e-09	0.025	0.025	Yes	20	intronic	NA	NA
ALT	Liver	Alanine aminotransferease (ALT) (Serum glutamic-pyruvic transaminase [SGPT])	4	1	2	rs72948328	111881810	111768604	111954323	T	C	0.09	0.04763	0.008137	4.786e-09	0.024	0.024	Yes	20	intronic	NA	NA
ALT	Liver	Alanine aminotransferease (ALT) (Serum glutamic-pyruvic transaminase [SGPT])	4	1	2	rs73954925	111877174	111768604	111954323	G	C	0.088	0.04689	0.008181	1e-08	0.012	0.012	Yes	20	intergenic	NA	NA
ALT	Liver	Alanine aminotransferease (ALT) (Serum glutamic-pyruvic transaminase [SGPT])	4	1	2	rs73954926	111877175	111768604	111954323	G	T	0.088	0.04689	0.008181	1e-08	0.012	0.012	Yes	20	intergenic	NA	NA
ALT	Liver	Alanine aminotransferease (ALT) (Serum glutamic-pyruvic transaminase [SGPT])	4	1	2	rs80130556	111894391	111768604	111954323	G	A	0.085	0.0476	0.00832	1.047e-08	0.011	0.011	Yes	20	intronic	NA	NA
ALT	Liver	Alanine aminotransferease (ALT) (Serum glutamic-pyruvic transaminase [SGPT])	4	1	2	rs3789059	111921152	111768604	111954323	A	G	0.061	0.05449	0.009688	1.862e-08	0.009	0.009	Yes	20	intronic	NA	NA
ALT	Liver	Alanine aminotransferease (ALT) (Serum glutamic-pyruvic transaminase [SGPT])	4	1	2	rs2289321	111870220	111768604	111954323	C	T	0.084	0.0474	0.00837	1.479e-08	0.008	0.008	Yes	20	ncRNA_intronic	NA	NA
ALT	Liver	Alanine aminotransferease (ALT) (Serum glutamic-pyruvic transaminase [SGPT])	4	1	2	rs111736126	111877744	111768604	111954323	G	C	0.084	0.04739	0.008373	1.514e-08	0.008	0.008	Yes	20	upstream	NA	NA
ALT	Liver	Alanine aminotransferease (ALT) (Serum glutamic-pyruvic transaminase [SGPT])	5	1	2	rs11892966	169875736	168778294	170832368	G	A	0.352	0.04607	0.004864	2.754e-21	0.192	0.192	Yes	7	intronic	NA	NA
ALT	Liver	Alanine aminotransferease (ALT) (Serum glutamic-pyruvic transaminase [SGPT])	5	1	2	rs2241339	169870295	168778294	170832368	A	C	0.356	0.0458	0.004851	3.715e-21	0.148	0.148	Yes	7	intronic	NA	NA
ALT	Liver	Alanine aminotransferease (ALT) (Serum glutamic-pyruvic transaminase [SGPT])	5	1	2	rs112779928	169859716	168778294	170832368	T	C	0.355	0.04582	0.004855	3.802e-21	0.14	0.14	Yes	7	intronic	NA	NA
ALT	Liver	Alanine aminotransferease (ALT) (Serum glutamic-pyruvic transaminase [SGPT])	5	1	2	rs11890609	169861727	168778294	170832368	G	C	0.357	0.04574	0.00485	3.981e-21	0.134	0.134	Yes	7	intronic	NA	NA
ALT	Liver	Alanine aminotransferease (ALT) (Serum glutamic-pyruvic transaminase [SGPT])	5	1	2	rs10172795	169872462	168778294	170832368	G	A	0.357	0.04574	0.00485	4.074e-21	0.134	0.134	Yes	7	intronic	NA	NA
ALT	Liver	Alanine aminotransferease (ALT) (Serum glutamic-pyruvic transaminase [SGPT])	5	1	2	rs12613034	169866414	168778294	170832368	T	A	0.357	0.04572	0.00485	4.266e-21	0.128	0.128	Yes	7	intronic	NA	NA
ALT	Liver	Alanine aminotransferease (ALT) (Serum glutamic-pyruvic transaminase [SGPT])	5	1	2	rs10200158	169860718	168778294	170832368	G	A	0.358	0.04566	0.004847	4.571e-21	0.121	0.121	Yes	7	intronic	NA	NA
ALT	Liver	Alanine aminotransferease (ALT) (Serum glutamic-pyruvic transaminase [SGPT])	6	1	2	rs1047891	211540507	211440507	211652980	A	C	0.161	0.04066	0.00632	1.259e-10	0.377	0.377	Yes	54	missense_variant	CPS1	Thr1412Asn
ALT	Liver	Alanine aminotransferease (ALT) (Serum glutamic-pyruvic transaminase [SGPT])	6	1	2	rs72944180	211562924	211440507	211652980	T	C	0.164	0.03741	0.006281	2.57e-09	0.038	0.038	Yes	54	intergenic	NA	NA
ALT	Liver	Alanine aminotransferease (ALT) (Serum glutamic-pyruvic transaminase [SGPT])	6	1	2	rs55932961	211549856	211440507	211652980	A	G	0.16	0.03734	0.006333	3.715e-09	0.027	0.027	Yes	54	intergenic	NA	NA
ALT	Liver	Alanine aminotransferease (ALT) (Serum glutamic-pyruvic transaminase [SGPT])	6	1	2	rs7424145	211559536	211440507	211652980	A	G	0.163	0.03711	0.006292	3.631e-09	0.027	0.027	Yes	54	intergenic	NA	NA
ALT	Liver	Alanine aminotransferease (ALT) (Serum glutamic-pyruvic transaminase [SGPT])	6	1	2	rs4673546	211565692	211440507	211652980	T	C	0.165	0.03683	0.006266	4.169e-09	0.025	0.025	Yes	54	intergenic	NA	NA
ALT	Liver	Alanine aminotransferease (ALT) (Serum glutamic-pyruvic transaminase [SGPT])	6	1	2	rs4560045	211566343	211440507	211652980	A	T	0.167	0.03651	0.006225	4.467e-09	0.023	0.023	Yes	54	intergenic	NA	NA
ALT	Liver	Alanine aminotransferease (ALT) (Serum glutamic-pyruvic transaminase [SGPT])	6	1	2	rs12613336	211569399	211440507	211652980	C	T	0.168	0.03644	0.006222	4.677e-09	0.022	0.022	Yes	54	intergenic	NA	NA
ALT	Liver	Alanine aminotransferease (ALT) (Serum glutamic-pyruvic transaminase [SGPT])	6	1	2	rs66826907	211598061	211440507	211652980	A	G	0.165	0.03619	0.006263	7.586e-09	0.015	0.015	Yes	54	intergenic	NA	NA
ALT	Liver	Alanine aminotransferease (ALT) (Serum glutamic-pyruvic transaminase [SGPT])	6	1	2	rs10490324	211598400	211440507	211652980	T	C	0.165	0.0362	0.006266	7.586e-09	0.015	0.015	Yes	54	intergenic	NA	NA
ALT	Liver	Alanine aminotransferease (ALT) (Serum glutamic-pyruvic transaminase [SGPT])	6	1	2	rs10192282	211599746	211440507	211652980	T	C	0.165	0.03622	0.006261	7.244e-09	0.015	0.015	Yes	54	intergenic	NA	NA
ALT	Liver	Alanine aminotransferease (ALT) (Serum glutamic-pyruvic transaminase [SGPT])	6	1	2	rs10932353	211600061	211440507	211652980	T	C	0.165	0.03619	0.006263	7.586e-09	0.015	0.015	Yes	54	intergenic	NA	NA
ALT	Liver	Alanine aminotransferease (ALT) (Serum glutamic-pyruvic transaminase [SGPT])	6	1	2	rs10932355	211600311	211440507	211652980	G	A	0.165	0.03619	0.006263	7.586e-09	0.015	0.015	Yes	54	intergenic	NA	NA
ALT	Liver	Alanine aminotransferease (ALT) (Serum glutamic-pyruvic transaminase [SGPT])	6	1	2	rs2160847	211601116	211440507	211652980	C	T	0.165	0.03619	0.006263	7.586e-09	0.015	0.015	Yes	54	intergenic	NA	NA
ALT	Liver	Alanine aminotransferease (ALT) (Serum glutamic-pyruvic transaminase [SGPT])	6	1	2	rs7421152	211601239	211440507	211652980	T	A	0.165	0.03619	0.006263	7.586e-09	0.015	0.015	Yes	54	intergenic	NA	NA
ALT	Liver	Alanine aminotransferease (ALT) (Serum glutamic-pyruvic transaminase [SGPT])	6	1	2	rs16844874	211602416	211440507	211652980	C	T	0.165	0.0362	0.006266	7.586e-09	0.015	0.015	Yes	54	intergenic	NA	NA
ALT	Liver	Alanine aminotransferease (ALT) (Serum glutamic-pyruvic transaminase [SGPT])	6	1	2	rs67868327	211602746	211440507	211652980	T	G	0.165	0.03619	0.006263	7.586e-09	0.015	0.015	Yes	54	intergenic	NA	NA
ALT	Liver	Alanine aminotransferease (ALT) (Serum glutamic-pyruvic transaminase [SGPT])	6	1	2	rs4513233	211603471	211440507	211652980	A	G	0.165	0.03621	0.006266	7.586e-09	0.015	0.015	Yes	54	intergenic	NA	NA
ALT	Liver	Alanine aminotransferease (ALT) (Serum glutamic-pyruvic transaminase [SGPT])	6	1	2	rs17777738	211604005	211440507	211652980	A	G	0.165	0.03619	0.006263	7.586e-09	0.015	0.015	Yes	54	intergenic	NA	NA
ALT	Liver	Alanine aminotransferease (ALT) (Serum glutamic-pyruvic transaminase [SGPT])	6	1	2	rs72933893	211599246	211440507	211652980	G	A	0.165	0.0362	0.006266	7.586e-09	0.014	0.014	Yes	54	intergenic	NA	NA
ALT	Liver	Alanine aminotransferease (ALT) (Serum glutamic-pyruvic transaminase [SGPT])	6	1	2	rs57548804	211604450	211440507	211652980	A	C	0.165	0.03614	0.006263	7.943e-09	0.014	0.014	Yes	54	intergenic	NA	NA
ALT	Liver	Alanine aminotransferease (ALT) (Serum glutamic-pyruvic transaminase [SGPT])	6	1	2	rs75682318	211605442	211440507	211652980	G	A	0.165	0.03614	0.006263	7.943e-09	0.014	0.014	Yes	54	intergenic	NA	NA
ALT	Liver	Alanine aminotransferease (ALT) (Serum glutamic-pyruvic transaminase [SGPT])	6	1	2	rs55781041	211605844	211440507	211652980	A	G	0.165	0.03614	0.006263	7.943e-09	0.014	0.014	Yes	54	intergenic	NA	NA
ALT	Liver	Alanine aminotransferease (ALT) (Serum glutamic-pyruvic transaminase [SGPT])	6	1	2	rs56298236	211606024	211440507	211652980	T	C	0.165	0.03614	0.006263	7.943e-09	0.014	0.014	Yes	54	intergenic	NA	NA
ALT	Liver	Alanine aminotransferease (ALT) (Serum glutamic-pyruvic transaminase [SGPT])	6	1	2	rs56320616	211606119	211440507	211652980	A	G	0.165	0.03611	0.006263	8.128e-09	0.014	0.014	Yes	54	intergenic	NA	NA
ALT	Liver	Alanine aminotransferease (ALT) (Serum glutamic-pyruvic transaminase [SGPT])	6	1	2	rs56364701	211607873	211440507	211652980	G	T	0.165	0.03614	0.006263	7.943e-09	0.014	0.014	Yes	54	intergenic	NA	NA
ALT	Liver	Alanine aminotransferease (ALT) (Serum glutamic-pyruvic transaminase [SGPT])	6	1	2	rs10932352	211599621	211440507	211652980	T	C	0.166	0.03599	0.006251	8.511e-09	0.013	0.013	Yes	54	intergenic	NA	NA
ALT	Liver	Alanine aminotransferease (ALT) (Serum glutamic-pyruvic transaminase [SGPT])	6	1	2	rs16844825	211571933	211440507	211652980	G	A	0.168	0.03573	0.006216	9.12e-09	0.012	0.012	Yes	54	intergenic	NA	NA
ALT	Liver	Alanine aminotransferease (ALT) (Serum glutamic-pyruvic transaminase [SGPT])	6	1	2	rs2193617	211573559	211440507	211652980	A	G	0.168	0.03565	0.006216	9.772e-09	0.012	0.012	Yes	54	intergenic	NA	NA
ALT	Liver	Alanine aminotransferease (ALT) (Serum glutamic-pyruvic transaminase [SGPT])	6	1	2	rs72946069	211570917	211440507	211652980	C	T	0.168	0.03553	0.006215	1.072e-08	0.011	0.011	Yes	54	intergenic	NA	NA
ALT	Liver	Alanine aminotransferease (ALT) (Serum glutamic-pyruvic transaminase [SGPT])	6	1	2	rs10490325	211609901	211440507	211652980	G	C	0.166	0.03573	0.006252	1.096e-08	0.011	0.011	Yes	54	intergenic	NA	NA
ALT	Liver	Alanine aminotransferease (ALT) (Serum glutamic-pyruvic transaminase [SGPT])	6	1	2	rs11680929	211596498	211440507	211652980	A	G	0.161	0.0361	0.006324	1.148e-08	0.01	0.01	Yes	54	intergenic	NA	NA
ALT	Liver	Alanine aminotransferease (ALT) (Serum glutamic-pyruvic transaminase [SGPT])	6	1	2	rs2216405	211616894	211440507	211652980	G	A	0.166	0.0356	0.006249	1.202e-08	0.01	0.01	Yes	54	intergenic	NA	NA
ALT	Liver	Alanine aminotransferease (ALT) (Serum glutamic-pyruvic transaminase [SGPT])	6	1	2	rs715	211543055	211440507	211652980	C	T	0.177	0.03508	0.00609	8.511e-09	0.009	0.009	Yes	54	UTR3	NA	NA
ALT	Liver	Alanine aminotransferease (ALT) (Serum glutamic-pyruvic transaminase [SGPT])	6	1	2	rs11892610	211575123	211440507	211652980	G	A	0.17	0.03522	0.006193	1.288e-08	0.009	0.009	Yes	54	intergenic	NA	NA
ALT	Liver	Alanine aminotransferease (ALT) (Serum glutamic-pyruvic transaminase [SGPT])	6	1	2	rs57364222	211608286	211440507	211652980	A	C	0.166	0.03556	0.006252	1.288e-08	0.009	0.009	Yes	54	intergenic	NA	NA
ALT	Liver	Alanine aminotransferease (ALT) (Serum glutamic-pyruvic transaminase [SGPT])	6	1	2	rs10206976	211614638	211440507	211652980	T	G	0.165	0.03549	0.006257	1.413e-08	0.008	0.008	Yes	54	intergenic	NA	NA
ALT	Liver	Alanine aminotransferease (ALT) (Serum glutamic-pyruvic transaminase [SGPT])	6	1	2	rs16844839	211581245	211440507	211652980	T	C	0.173	0.03457	0.00614	1.778e-08	0.007	0.007	Yes	54	intergenic	NA	NA
ALT	Liver	Alanine aminotransferease (ALT) (Serum glutamic-pyruvic transaminase [SGPT])	6	1	2	rs3815630	211581142	211440507	211652980	C	T	0.173	0.03434	0.00614	2.239e-08	0.006	0.006	Yes	54	intergenic	NA	NA
ALT	Liver	Alanine aminotransferease (ALT) (Serum glutamic-pyruvic transaminase [SGPT])	6	1	2	rs10490322	211583022	211440507	211652980	T	C	0.173	0.03424	0.00614	2.455e-08	0.005	0.005	Yes	54	intergenic	NA	NA
ALT	Liver	Alanine aminotransferease (ALT) (Serum glutamic-pyruvic transaminase [SGPT])	6	1	2	rs72946100	211583101	211440507	211652980	T	C	0.173	0.03424	0.00614	2.455e-08	0.005	0.005	Yes	54	intergenic	NA	NA
ALT	Liver	Alanine aminotransferease (ALT) (Serum glutamic-pyruvic transaminase [SGPT])	6	1	2	rs10490323	211583253	211440507	211652980	A	G	0.173	0.0342	0.006141	2.57e-08	0.005	0.005	Yes	54	intergenic	NA	NA
ALT	Liver	Alanine aminotransferease (ALT) (Serum glutamic-pyruvic transaminase [SGPT])	6	1	2	rs72933859	211586445	211440507	211652980	T	C	0.173	0.03414	0.006143	2.754e-08	0.005	0.005	Yes	54	intergenic	NA	NA
ALT	Liver	Alanine aminotransferease (ALT) (Serum glutamic-pyruvic transaminase [SGPT])	6	1	2	rs16844862	211587631	211440507	211652980	T	C	0.173	0.03419	0.006143	2.63e-08	0.005	0.005	Yes	54	intergenic	NA	NA
ALT	Liver	Alanine aminotransferease (ALT) (Serum glutamic-pyruvic transaminase [SGPT])	6	1	2	rs72933867	211588178	211440507	211652980	C	T	0.173	0.0342	0.006143	2.57e-08	0.005	0.005	Yes	54	intergenic	NA	NA
ALT	Liver	Alanine aminotransferease (ALT) (Serum glutamic-pyruvic transaminase [SGPT])	6	1	2	rs60285414	211588614	211440507	211652980	A	T	0.173	0.0342	0.006143	2.57e-08	0.005	0.005	Yes	54	intergenic	NA	NA
ALT	Liver	Alanine aminotransferease (ALT) (Serum glutamic-pyruvic transaminase [SGPT])	6	1	2	rs72933873	211589050	211440507	211652980	A	G	0.173	0.0342	0.006143	2.57e-08	0.005	0.005	Yes	54	intergenic	NA	NA
ALT	Liver	Alanine aminotransferease (ALT) (Serum glutamic-pyruvic transaminase [SGPT])	6	1	2	rs72933879	211590507	211440507	211652980	G	A	0.171	0.03409	0.006167	3.236e-08	0.004	0.004	Yes	54	intergenic	NA	NA
ALT	Liver	Alanine aminotransferease (ALT) (Serum glutamic-pyruvic transaminase [SGPT])	6	1	2	rs56038715	211593337	211440507	211652980	T	G	0.171	0.03411	0.006165	3.162e-08	0.004	0.004	Yes	54	intergenic	NA	NA
ALT	Liver	Alanine aminotransferease (ALT) (Serum glutamic-pyruvic transaminase [SGPT])	6	1	2	rs56404001	211593436	211440507	211652980	T	C	0.171	0.03411	0.006165	3.162e-08	0.004	0.004	Yes	54	intergenic	NA	NA
ALT	Liver	Alanine aminotransferease (ALT) (Serum glutamic-pyruvic transaminase [SGPT])	6	1	2	rs56090331	211593659	211440507	211652980	T	G	0.171	0.03411	0.006165	3.162e-08	0.004	0.004	Yes	54	intergenic	NA	NA
ALT	Liver	Alanine aminotransferease (ALT) (Serum glutamic-pyruvic transaminase [SGPT])	6	1	2	rs72933889	211595900	211440507	211652980	T	C	0.168	0.034	0.006213	4.467e-08	0.003	0.003	Yes	54	intergenic	NA	NA
ALT	Liver	Alanine aminotransferease (ALT) (Serum glutamic-pyruvic transaminase [SGPT])	6	1	2	rs35394656	211623969	211440507	211652980	C	T	0.163	0.03452	0.006284	3.981e-08	0.003	0.003	Yes	54	intergenic	NA	NA
ALT	Liver	Alanine aminotransferease (ALT) (Serum glutamic-pyruvic transaminase [SGPT])	6	1	2	rs149981938	211626075	211440507	211652980	G	A	0.147	0.03558	0.006565	6.026e-08	0.002	0.002	Yes	54	intergenic	NA	NA
ALT	Liver	Alanine aminotransferease (ALT) (Serum glutamic-pyruvic transaminase [SGPT])	6	1	2	rs113205253	211626542	211440507	211652980	A	C	0.146	0.03556	0.006571	6.31e-08	0.002	0.002	Yes	54	intergenic	NA	NA
ALT	Liver	Alanine aminotransferease (ALT) (Serum glutamic-pyruvic transaminase [SGPT])	7	1	2	rs13395911	233520254	233371624	233523617	T	A	0.231	0.04188	0.005512	3.02e-14	0.576	0.576	Yes	22	intronic	NA	NA
ALT	Liver	Alanine aminotransferease (ALT) (Serum glutamic-pyruvic transaminase [SGPT])	7	1	2	rs4973550	233517701	233371624	233523617	T	G	0.231	0.04116	0.005516	8.511e-14	0.221	0.221	Yes	22	intronic	NA	NA
ALT	Liver	Alanine aminotransferease (ALT) (Serum glutamic-pyruvic transaminase [SGPT])	7	1	2	rs7604422	233509761	233371624	233523617	A	C	0.302	0.03561	0.005059	1.95e-12	0.015	0.015	Yes	22	intronic	NA	NA
ALT	Liver	Alanine aminotransferease (ALT) (Serum glutamic-pyruvic transaminase [SGPT])	7	1	2	rs4973050	233514638	233371624	233523617	C	G	0.304	0.03558	0.005051	1.862e-12	0.015	0.015	Yes	22	ncRNA_exonic	NA	NA
ALT	Liver	Alanine aminotransferease (ALT) (Serum glutamic-pyruvic transaminase [SGPT])	7	1	2	rs62191639	233518734	233371624	233523617	G	T	0.211	0.04019	0.005693	1.66e-12	0.014	0.014	Yes	22	intronic	NA	NA
ALT	Liver	Alanine aminotransferease (ALT) (Serum glutamic-pyruvic transaminase [SGPT])	7	1	2	rs4973548	233514636	233371624	233523617	T	G	0.305	0.03543	0.005047	2.188e-12	0.013	0.013	Yes	22	ncRNA_exonic	NA	NA
ALT	Liver	Alanine aminotransferease (ALT) (Serum glutamic-pyruvic transaminase [SGPT])	7	1	2	rs13396021	233520379	233371624	233523617	G	A	0.216	0.03975	0.005647	1.905e-12	0.013	0.013	Yes	22	intronic	NA	NA
ALT	Liver	Alanine aminotransferease (ALT) (Serum glutamic-pyruvic transaminase [SGPT])	7	1	2	rs11683367	233510011	233371624	233523617	T	C	0.306	0.03535	0.005043	2.344e-12	0.012	0.012	Yes	22	intronic	NA	NA
ALT	Liver	Alanine aminotransferease (ALT) (Serum glutamic-pyruvic transaminase [SGPT])	7	1	2	rs12694911	233520942	233371624	233523617	C	T	0.216	0.03974	0.005647	1.95e-12	0.012	0.012	Yes	22	intronic	NA	NA
ALT	Liver	Alanine aminotransferease (ALT) (Serum glutamic-pyruvic transaminase [SGPT])	7	1	2	rs12467052	233507261	233371624	233523617	A	G	0.203	0.04068	0.00578	1.95e-12	0.011	0.011	Yes	22	intronic	NA	NA
ALT	Liver	Alanine aminotransferease (ALT) (Serum glutamic-pyruvic transaminase [SGPT])	7	1	2	rs10165093	233503989	233371624	233523617	A	G	0.192	0.04157	0.005894	1.778e-12	0.01	0.01	Yes	22	intronic	NA	NA
ALT	Liver	Alanine aminotransferease (ALT) (Serum glutamic-pyruvic transaminase [SGPT])	7	1	2	rs11689178	233509851	233371624	233523617	C	T	0.3	0.03541	0.005072	2.951e-12	0.01	0.01	Yes	22	intronic	NA	NA
ALT	Liver	Alanine aminotransferease (ALT) (Serum glutamic-pyruvic transaminase [SGPT])	7	1	2	rs2140773	233513175	233371624	233523617	A	C	0.306	0.0352	0.005043	2.951e-12	0.01	0.01	Yes	22	intronic	NA	NA
ALT	Liver	Alanine aminotransferease (ALT) (Serum glutamic-pyruvic transaminase [SGPT])	7	1	2	rs6752086	233505277	233371624	233523617	A	T	0.203	0.04059	0.00578	2.188e-12	0.009	0.009	Yes	22	intronic	NA	NA
ALT	Liver	Alanine aminotransferease (ALT) (Serum glutamic-pyruvic transaminase [SGPT])	7	1	2	rs4488653	233505908	233371624	233523617	C	T	0.204	0.04047	0.005767	2.239e-12	0.009	0.009	Yes	22	intronic	NA	NA
ALT	Liver	Alanine aminotransferease (ALT) (Serum glutamic-pyruvic transaminase [SGPT])	7	1	2	rs6741190	233506299	233371624	233523617	A	G	0.203	0.04055	0.00578	2.291e-12	0.009	0.009	Yes	22	intronic	NA	NA
ALT	Liver	Alanine aminotransferease (ALT) (Serum glutamic-pyruvic transaminase [SGPT])	7	1	2	rs7604500	233509791	233371624	233523617	G	C	0.309	0.03491	0.005029	3.89e-12	0.008	0.008	Yes	22	intronic	NA	NA
ALT	Liver	Alanine aminotransferease (ALT) (Serum glutamic-pyruvic transaminase [SGPT])	7	1	2	rs4973549	233515247	233371624	233523617	G	A	0.302	0.03508	0.005062	4.169e-12	0.007	0.007	Yes	22	intronic	NA	NA
ALT	Liver	Alanine aminotransferease (ALT) (Serum glutamic-pyruvic transaminase [SGPT])	7	1	2	rs10193825	233510622	233371624	233523617	G	A	0.199	0.04025	0.005815	4.467e-12	0.005	0.005	Yes	22	intronic	NA	NA
ALT	Liver	Alanine aminotransferease (ALT) (Serum glutamic-pyruvic transaminase [SGPT])	7	1	2	rs10187744	233516297	233371624	233523617	G	C	0.206	0.03971	0.00574	4.571e-12	0.005	0.005	Yes	22	intronic	NA	NA
ALT	Liver	Alanine aminotransferease (ALT) (Serum glutamic-pyruvic transaminase [SGPT])	7	1	2	rs12694910	233512126	233371624	233523617	C	G	0.202	0.03993	0.005791	5.37e-12	0.004	0.004	Yes	22	intronic	NA	NA
ALT	Liver	Alanine aminotransferease (ALT) (Serum glutamic-pyruvic transaminase [SGPT])	7	1	2	rs7561728	233517772	233371624	233523617	T	C	0.196	0.04033	0.005851	5.495e-12	0.004	0.004	Yes	22	intronic	NA	NA
ALT	Liver	Alanine aminotransferease (ALT) (Serum glutamic-pyruvic transaminase [SGPT])	8	1	3	rs34150967	149114281	148999575	149125067	T	C	0.322	0.03451	0.004972	3.89e-12	0.648	0.648	Yes	3	intergenic	NA	NA
ALT	Liver	Alanine aminotransferease (ALT) (Serum glutamic-pyruvic transaminase [SGPT])	8	1	3	rs7645585	149124783	148999575	149125067	C	T	0.361	0.03344	0.004837	4.677e-12	0.342	0.342	Yes	3	intergenic	NA	NA
ALT	Liver	Alanine aminotransferease (ALT) (Serum glutamic-pyruvic transaminase [SGPT])	8	1	3	rs934295	149122431	148999575	149125067	A	T	0.425	0.02919	0.004701	5.248e-10	0.002	0.002	Yes	3	intergenic	NA	NA
ALT	Liver	Alanine aminotransferease (ALT) (Serum glutamic-pyruvic transaminase [SGPT])	9	1	4	rs10084835	88211056	87157527	89097739	A	G	0.348	-0.0427	0.004878	2.089e-18	0.052	0.052	Yes	74	intergenic	NA	NA
ALT	Liver	Alanine aminotransferease (ALT) (Serum glutamic-pyruvic transaminase [SGPT])	9	1	4	rs10026092	88214840	87157527	89097739	C	T	0.348	-0.04268	0.004877	2.138e-18	0.051	0.051	Yes	74	intergenic	NA	NA
ALT	Liver	Alanine aminotransferease (ALT) (Serum glutamic-pyruvic transaminase [SGPT])	9	1	4	rs7683668	88207651	87157527	89097739	G	A	0.349	-0.04258	0.004874	2.399e-18	0.045	0.045	Yes	74	intergenic	NA	NA
ALT	Liver	Alanine aminotransferease (ALT) (Serum glutamic-pyruvic transaminase [SGPT])	9	1	4	rs13148704	88206744	87157527	89097739	G	A	0.349	-0.04255	0.004874	2.57e-18	0.042	0.042	Yes	74	intergenic	NA	NA
ALT	Liver	Alanine aminotransferease (ALT) (Serum glutamic-pyruvic transaminase [SGPT])	9	1	4	rs13141053	88212545	87157527	89097739	A	G	0.334	-0.04295	0.004926	2.818e-18	0.039	0.039	Yes	74	intergenic	NA	NA
ALT	Liver	Alanine aminotransferease (ALT) (Serum glutamic-pyruvic transaminase [SGPT])	9	1	4	rs11727803	88213158	87157527	89097739	T	C	0.334	-0.04295	0.004926	2.818e-18	0.039	0.039	Yes	74	intergenic	NA	NA
ALT	Liver	Alanine aminotransferease (ALT) (Serum glutamic-pyruvic transaminase [SGPT])	9	1	4	rs11727835	88213244	87157527	89097739	T	C	0.334	-0.04295	0.004926	2.818e-18	0.039	0.039	Yes	74	intergenic	NA	NA
ALT	Liver	Alanine aminotransferease (ALT) (Serum glutamic-pyruvic transaminase [SGPT])	9	1	4	rs6833499	88213377	87157527	89097739	T	C	0.334	-0.04295	0.004926	2.818e-18	0.039	0.039	Yes	74	intergenic	NA	NA
ALT	Liver	Alanine aminotransferease (ALT) (Serum glutamic-pyruvic transaminase [SGPT])	9	1	4	rs13150068	88203828	87157527	89097739	G	A	0.335	-0.04291	0.004924	2.884e-18	0.037	0.037	Yes	74	intergenic	NA	NA
ALT	Liver	Alanine aminotransferease (ALT) (Serum glutamic-pyruvic transaminase [SGPT])	9	1	4	rs6849526	88209015	87157527	89097739	A	G	0.334	-0.04291	0.004925	2.951e-18	0.037	0.037	Yes	74	intergenic	NA	NA
ALT	Liver	Alanine aminotransferease (ALT) (Serum glutamic-pyruvic transaminase [SGPT])	9	1	4	rs6811902	88213884	87157527	89097739	C	T	0.334	-0.04291	0.004925	2.951e-18	0.037	0.037	Yes	74	intergenic	NA	NA
ALT	Liver	Alanine aminotransferease (ALT) (Serum glutamic-pyruvic transaminase [SGPT])	9	1	4	rs6850131	88226480	87157527	89097739	C	A	0.348	-0.04234	0.004878	3.981e-18	0.029	0.029	Yes	74	intronic	NA	NA
ALT	Liver	Alanine aminotransferease (ALT) (Serum glutamic-pyruvic transaminase [SGPT])	9	1	4	rs6850509	88226572	87157527	89097739	T	C	0.348	-0.04234	0.004878	3.981e-18	0.029	0.029	Yes	74	intronic	NA	NA
ALT	Liver	Alanine aminotransferease (ALT) (Serum glutamic-pyruvic transaminase [SGPT])	9	1	4	rs13142110	88226910	87157527	89097739	C	T	0.348	-0.04234	0.004878	3.981e-18	0.029	0.029	Yes	74	intronic	NA	NA
ALT	Liver	Alanine aminotransferease (ALT) (Serum glutamic-pyruvic transaminase [SGPT])	9	1	4	rs7668655	88217823	87157527	89097739	T	C	0.348	-0.04234	0.004879	3.981e-18	0.028	0.028	Yes	74	intergenic	NA	NA
ALT	Liver	Alanine aminotransferease (ALT) (Serum glutamic-pyruvic transaminase [SGPT])	9	1	4	rs11727374	88225233	87157527	89097739	G	A	0.346	-0.04238	0.004884	4.074e-18	0.028	0.028	Yes	74	UTR3	NA	NA
ALT	Liver	Alanine aminotransferease (ALT) (Serum glutamic-pyruvic transaminase [SGPT])	9	1	4	rs7663544	88225321	87157527	89097739	C	T	0.348	-0.0423	0.004877	4.169e-18	0.027	0.027	Yes	74	UTR3	NA	NA
ALT	Liver	Alanine aminotransferease (ALT) (Serum glutamic-pyruvic transaminase [SGPT])	9	1	4	rs6817297	88220143	87157527	89097739	G	T	0.348	-0.04226	0.004877	4.467e-18	0.025	0.025	Yes	74	intergenic	NA	NA
ALT	Liver	Alanine aminotransferease (ALT) (Serum glutamic-pyruvic transaminase [SGPT])	9	1	4	rs11725070	88215842	87157527	89097739	A	C	0.334	-0.04264	0.004926	4.786e-18	0.024	0.024	Yes	74	intergenic	NA	NA
ALT	Liver	Alanine aminotransferease (ALT) (Serum glutamic-pyruvic transaminase [SGPT])	9	1	4	rs13133311	88217223	87157527	89097739	A	G	0.335	-0.0426	0.004925	5.129e-18	0.023	0.023	Yes	74	intergenic	NA	NA
ALT	Liver	Alanine aminotransferease (ALT) (Serum glutamic-pyruvic transaminase [SGPT])	9	1	4	rs6831888	88218613	87157527	89097739	T	A	0.335	-0.04261	0.004925	5.012e-18	0.023	0.023	Yes	74	intergenic	NA	NA
ALT	Liver	Alanine aminotransferease (ALT) (Serum glutamic-pyruvic transaminase [SGPT])	9	1	4	rs7681829	88219930	87157527	89097739	C	A	0.348	-0.04218	0.004877	5.129e-18	0.022	0.022	Yes	74	intergenic	NA	NA
ALT	Liver	Alanine aminotransferease (ALT) (Serum glutamic-pyruvic transaminase [SGPT])	9	1	4	rs13106540	88225318	87157527	89097739	T	G	0.349	-0.04214	0.004873	5.248e-18	0.022	0.022	Yes	74	UTR3	NA	NA
ALT	Liver	Alanine aminotransferease (ALT) (Serum glutamic-pyruvic transaminase [SGPT])	9	1	4	rs11735092	88226231	87157527	89097739	C	T	0.334	-0.04259	0.004925	5.37e-18	0.022	0.022	Yes	74	UTR3	NA	NA
ALT	Liver	Alanine aminotransferease (ALT) (Serum glutamic-pyruvic transaminase [SGPT])	9	1	4	rs7687658	88220509	87157527	89097739	G	A	0.335	-0.04253	0.004924	5.754e-18	0.02	0.02	Yes	74	intergenic	NA	NA
ALT	Liver	Alanine aminotransferease (ALT) (Serum glutamic-pyruvic transaminase [SGPT])	9	1	4	rs13150834	88222673	87157527	89097739	G	T	0.335	-0.04251	0.004924	5.888e-18	0.02	0.02	Yes	74	upstream	NA	NA
ALT	Liver	Alanine aminotransferease (ALT) (Serum glutamic-pyruvic transaminase [SGPT])	9	1	4	rs10022237	88228228	87157527	89097739	T	C	0.347	-0.04214	0.004882	6.026e-18	0.02	0.02	Yes	74	intronic	NA	NA
ALT	Liver	Alanine aminotransferease (ALT) (Serum glutamic-pyruvic transaminase [SGPT])	9	1	4	rs7684895	88208266	87157527	89097739	C	A	0.35	-0.04172	0.00487	1.047e-17	0.011	0.011	Yes	74	intergenic	NA	NA
ALT	Liver	Alanine aminotransferease (ALT) (Serum glutamic-pyruvic transaminase [SGPT])	9	1	4	rs6531981	88284096	87157527	89097739	A	T	0.337	-0.04208	0.004916	1.122e-17	0.011	0.011	Yes	74	intronic	NA	NA
ALT	Liver	Alanine aminotransferease (ALT) (Serum glutamic-pyruvic transaminase [SGPT])	9	1	4	rs10440319	88206858	87157527	89097739	G	C	0.336	-0.04205	0.00492	1.259e-17	0.009	0.009	Yes	74	intergenic	NA	NA
ALT	Liver	Alanine aminotransferease (ALT) (Serum glutamic-pyruvic transaminase [SGPT])	9	1	4	rs7685308	88285448	87157527	89097739	A	C	0.331	-0.04197	0.004939	1.95e-17	0.007	0.007	Yes	74	intronic	NA	NA
ALT	Liver	Alanine aminotransferease (ALT) (Serum glutamic-pyruvic transaminase [SGPT])	9	1	4	rs7694379	88186509	87157527	89097739	A	G	0.39	-0.04055	0.004764	1.698e-17	0.006	0.006	Yes	74	ncRNA_intronic	NA	NA
ALT	Liver	Alanine aminotransferease (ALT) (Serum glutamic-pyruvic transaminase [SGPT])	9	1	4	rs6531967	88193728	87157527	89097739	A	G	0.375	-0.04086	0.004799	1.698e-17	0.006	0.006	Yes	74	intergenic	NA	NA
ALT	Liver	Alanine aminotransferease (ALT) (Serum glutamic-pyruvic transaminase [SGPT])	9	1	4	rs7691791	88286409	87157527	89097739	T	C	0.33	-0.04191	0.004942	2.239e-17	0.006	0.006	Yes	74	intronic	NA	NA
ALT	Liver	Alanine aminotransferease (ALT) (Serum glutamic-pyruvic transaminase [SGPT])	9	1	4	rs58073039	88287363	87157527	89097739	G	A	0.332	-0.04183	0.004933	2.239e-17	0.006	0.006	Yes	74	intronic	NA	NA
ALT	Liver	Alanine aminotransferease (ALT) (Serum glutamic-pyruvic transaminase [SGPT])	9	1	4	rs10028441	88290265	87157527	89097739	A	G	0.338	-0.04165	0.004913	2.291e-17	0.006	0.006	Yes	74	intronic	NA	NA
ALT	Liver	Alanine aminotransferease (ALT) (Serum glutamic-pyruvic transaminase [SGPT])	9	1	4	rs11732896	88287993	87157527	89097739	A	G	0.332	-0.04176	0.004933	2.512e-17	0.005	0.005	Yes	74	intronic	NA	NA
ALT	Liver	Alanine aminotransferease (ALT) (Serum glutamic-pyruvic transaminase [SGPT])	9	1	4	rs10213098	88291760	87157527	89097739	G	A	0.333	-0.04177	0.004931	2.455e-17	0.005	0.005	Yes	74	intronic	NA	NA
ALT	Liver	Alanine aminotransferease (ALT) (Serum glutamic-pyruvic transaminase [SGPT])	9	1	4	rs13142655	88195494	87157527	89097739	T	C	0.359	-0.04098	0.004844	2.692e-17	0.004	0.004	Yes	74	intergenic	NA	NA
ALT	Liver	Alanine aminotransferease (ALT) (Serum glutamic-pyruvic transaminase [SGPT])	9	1	4	rs13119654	88239853	87157527	89097739	A	G	0.295	-0.04294	0.005093	3.388e-17	0.004	0.004	Yes	74	ncRNA_intronic	NA	NA
ALT	Liver	Alanine aminotransferease (ALT) (Serum glutamic-pyruvic transaminase [SGPT])	9	1	4	rs28528308	88201500	87157527	89097739	T	G	0.311	-0.04209	0.005019	5.012e-17	0.003	0.003	Yes	74	intergenic	NA	NA
ALT	Liver	Alanine aminotransferease (ALT) (Serum glutamic-pyruvic transaminase [SGPT])	9	1	4	rs28657030	88201552	87157527	89097739	G	C	0.312	-0.04219	0.005013	3.89e-17	0.003	0.003	Yes	74	intergenic	NA	NA
ALT	Liver	Alanine aminotransferease (ALT) (Serum glutamic-pyruvic transaminase [SGPT])	9	1	4	rs10440365	88205935	87157527	89097739	A	G	0.312	-0.0422	0.005013	3.802e-17	0.003	0.003	Yes	74	intergenic	NA	NA
ALT	Liver	Alanine aminotransferease (ALT) (Serum glutamic-pyruvic transaminase [SGPT])	9	1	4	rs10440366	88206154	87157527	89097739	C	T	0.312	-0.0422	0.005013	3.802e-17	0.003	0.003	Yes	74	intergenic	NA	NA
ALT	Liver	Alanine aminotransferease (ALT) (Serum glutamic-pyruvic transaminase [SGPT])	9	1	4	rs13148689	88206684	87157527	89097739	T	C	0.312	-0.0422	0.005013	3.802e-17	0.003	0.003	Yes	74	intergenic	NA	NA
ALT	Liver	Alanine aminotransferease (ALT) (Serum glutamic-pyruvic transaminase [SGPT])	9	1	4	rs13112784	88208897	87157527	89097739	A	G	0.311	-0.04208	0.005019	5.129e-17	0.003	0.003	Yes	74	intergenic	NA	NA
ALT	Liver	Alanine aminotransferease (ALT) (Serum glutamic-pyruvic transaminase [SGPT])	9	1	4	rs13141441	88212722	87157527	89097739	A	G	0.311	-0.04208	0.005019	5.129e-17	0.003	0.003	Yes	74	intergenic	NA	NA
ALT	Liver	Alanine aminotransferease (ALT) (Serum glutamic-pyruvic transaminase [SGPT])	9	1	4	rs13117201	88212859	87157527	89097739	A	T	0.311	-0.04208	0.005019	5.129e-17	0.003	0.003	Yes	74	intergenic	NA	NA
ALT	Liver	Alanine aminotransferease (ALT) (Serum glutamic-pyruvic transaminase [SGPT])	9	1	4	rs6834314	88213808	87157527	89097739	G	A	0.312	-0.0422	0.005013	3.802e-17	0.003	0.003	Yes	74	intergenic	NA	NA
ALT	Liver	Alanine aminotransferease (ALT) (Serum glutamic-pyruvic transaminase [SGPT])	9	1	4	rs4607179	88214144	87157527	89097739	C	A	0.311	-0.04208	0.005019	5.129e-17	0.003	0.003	Yes	74	intergenic	NA	NA
ALT	Liver	Alanine aminotransferease (ALT) (Serum glutamic-pyruvic transaminase [SGPT])	9	1	4	rs4546210	88214288	87157527	89097739	T	C	0.311	-0.04208	0.005019	5.129e-17	0.003	0.003	Yes	74	intergenic	NA	NA
ALT	Liver	Alanine aminotransferease (ALT) (Serum glutamic-pyruvic transaminase [SGPT])	9	1	4	rs13140105	88177470	87157527	89097739	T	A	0.361	-0.04045	0.004838	6.31e-17	0.002	0.002	Yes	74	intergenic	NA	NA
ALT	Liver	Alanine aminotransferease (ALT) (Serum glutamic-pyruvic transaminase [SGPT])	9	1	4	rs6834488	88178919	87157527	89097739	T	C	0.362	-0.04037	0.004835	6.761e-17	0.002	0.002	Yes	74	intergenic	NA	NA
ALT	Liver	Alanine aminotransferease (ALT) (Serum glutamic-pyruvic transaminase [SGPT])	9	1	4	rs6847980	88180631	87157527	89097739	T	G	0.355	-0.04057	0.004855	6.457e-17	0.002	0.002	Yes	74	intergenic	NA	NA
ALT	Liver	Alanine aminotransferease (ALT) (Serum glutamic-pyruvic transaminase [SGPT])	9	1	4	rs10020067	88181491	87157527	89097739	A	C	0.355	-0.04053	0.004854	6.918e-17	0.002	0.002	Yes	74	intergenic	NA	NA
ALT	Liver	Alanine aminotransferease (ALT) (Serum glutamic-pyruvic transaminase [SGPT])	9	1	4	rs28835900	88215464	87157527	89097739	G	A	0.31	-0.04185	0.005026	8.318e-17	0.002	0.002	Yes	74	intergenic	NA	NA
ALT	Liver	Alanine aminotransferease (ALT) (Serum glutamic-pyruvic transaminase [SGPT])	9	1	4	rs6832102	88218724	87157527	89097739	G	A	0.31	-0.04185	0.005026	8.318e-17	0.002	0.002	Yes	74	intergenic	NA	NA
ALT	Liver	Alanine aminotransferease (ALT) (Serum glutamic-pyruvic transaminase [SGPT])	9	1	4	rs9992651	88232510	87157527	89097739	A	G	0.292	-0.04255	0.005108	8.128e-17	0.002	0.002	Yes	74	intronic	NA	NA
ALT	Liver	Alanine aminotransferease (ALT) (Serum glutamic-pyruvic transaminase [SGPT])	9	1	4	rs13118664	88239609	87157527	89097739	T	A	0.291	-0.04267	0.005115	7.244e-17	0.002	0.002	Yes	74	ncRNA_intronic	NA	NA
ALT	Liver	Alanine aminotransferease (ALT) (Serum glutamic-pyruvic transaminase [SGPT])	9	1	4	rs71633358	88183817	87157527	89097739	C	T	0.318	-0.04126	0.004988	1.318e-16	0.001	0.001	Yes	74	ncRNA_intronic	NA	NA
ALT	Liver	Alanine aminotransferease (ALT) (Serum glutamic-pyruvic transaminase [SGPT])	9	1	4	rs71633359	88183820	87157527	89097739	C	T	0.342	-0.04027	0.004897	1.995e-16	0.001	0.001	Yes	74	ncRNA_intronic	NA	NA
ALT	Liver	Alanine aminotransferease (ALT) (Serum glutamic-pyruvic transaminase [SGPT])	9	1	4	rs10003948	88216938	87157527	89097739	A	G	0.307	-0.04173	0.005035	1.148e-16	0.001	0.001	Yes	74	intergenic	NA	NA
ALT	Liver	Alanine aminotransferease (ALT) (Serum glutamic-pyruvic transaminase [SGPT])	9	1	4	rs13139418	88217778	87157527	89097739	C	G	0.307	-0.04173	0.005035	1.148e-16	0.001	0.001	Yes	74	intergenic	NA	NA
ALT	Liver	Alanine aminotransferease (ALT) (Serum glutamic-pyruvic transaminase [SGPT])	9	1	4	rs13102451	88220112	87157527	89097739	G	A	0.308	-0.04164	0.005035	1.318e-16	0.001	0.001	Yes	74	intergenic	NA	NA
ALT	Liver	Alanine aminotransferease (ALT) (Serum glutamic-pyruvic transaminase [SGPT])	9	1	4	rs13108791	88220546	87157527	89097739	T	C	0.31	-0.04177	0.005025	9.333e-17	0.001	0.001	Yes	74	intergenic	NA	NA
ALT	Liver	Alanine aminotransferease (ALT) (Serum glutamic-pyruvic transaminase [SGPT])	9	1	4	rs28456144	88224497	87157527	89097739	A	G	0.31	-0.04153	0.005024	1.38e-16	0.001	0.001	Yes	74	downstream	NA	NA
ALT	Liver	Alanine aminotransferease (ALT) (Serum glutamic-pyruvic transaminase [SGPT])	9	1	4	rs13130041	88229139	87157527	89097739	T	C	0.307	-0.04152	0.005038	1.698e-16	0.001	0.001	Yes	74	intronic	NA	NA
ALT	Liver	Alanine aminotransferease (ALT) (Serum glutamic-pyruvic transaminase [SGPT])	9	1	4	rs10433937	88230100	87157527	89097739	G	T	0.307	-0.04138	0.005038	2.138e-16	0.001	0.001	Yes	74	intronic	NA	NA
ALT	Liver	Alanine aminotransferease (ALT) (Serum glutamic-pyruvic transaminase [SGPT])	9	1	4	rs66837437	88246200	87157527	89097739	C	A	0.286	-0.04256	0.005143	1.259e-16	0.001	0.001	Yes	74	ncRNA_intronic	NA	NA
ALT	Liver	Alanine aminotransferease (ALT) (Serum glutamic-pyruvic transaminase [SGPT])	9	1	4	rs28830804	88253307	87157527	89097739	A	G	0.286	-0.04213	0.005141	2.512e-16	0.001	0.001	Yes	74	ncRNA_intronic	NA	NA
ALT	Liver	Alanine aminotransferease (ALT) (Serum glutamic-pyruvic transaminase [SGPT])	9	1	4	rs57041248	88261416	87157527	89097739	C	T	0.286	-0.04214	0.005139	2.399e-16	0.001	0.001	Yes	74	ncRNA_intronic	NA	NA
ALT	Liver	Alanine aminotransferease (ALT) (Serum glutamic-pyruvic transaminase [SGPT])	9	1	4	rs10050247	88286830	87157527	89097739	C	T	0.291	-0.04221	0.005116	1.585e-16	0.001	0.001	Yes	74	intronic	NA	NA
ALT	Liver	Alanine aminotransferease (ALT) (Serum glutamic-pyruvic transaminase [SGPT])	9	1	4	rs59107493	88287235	87157527	89097739	T	C	0.291	-0.04221	0.005116	1.585e-16	0.001	0.001	Yes	74	intronic	NA	NA
ALT	Liver	Alanine aminotransferease (ALT) (Serum glutamic-pyruvic transaminase [SGPT])	9	1	4	rs12649727	88289714	87157527	89097739	A	G	0.291	-0.0422	0.005116	1.585e-16	0.001	0.001	Yes	74	intronic	NA	NA
ALT	Liver	Alanine aminotransferease (ALT) (Serum glutamic-pyruvic transaminase [SGPT])	10	1	4	rs4835265	146821410	146628952	146824778	A	C	0.438	0.04747	0.004683	3.802e-24	0.248	0.248	Yes	16	intronic	NA	NA
ALT	Liver	Alanine aminotransferease (ALT) (Serum glutamic-pyruvic transaminase [SGPT])	10	1	4	rs7682289	146814641	146628952	146824778	A	G	0.438	0.04744	0.004683	3.981e-24	0.235	0.235	Yes	16	intronic	NA	NA
ALT	Liver	Alanine aminotransferease (ALT) (Serum glutamic-pyruvic transaminase [SGPT])	10	1	4	rs17020769	146800922	146628952	146824778	T	C	0.453	0.0469	0.004668	9.55e-24	0.106	0.106	Yes	16	intronic	NA	NA
ALT	Liver	Alanine aminotransferease (ALT) (Serum glutamic-pyruvic transaminase [SGPT])	10	1	4	rs67613802	146812843	146628952	146824778	G	C	0.438	0.04701	0.004683	1.023e-23	0.094	0.094	Yes	16	intronic	NA	NA
ALT	Liver	Alanine aminotransferease (ALT) (Serum glutamic-pyruvic transaminase [SGPT])	10	1	4	rs36007872	146809578	146628952	146824778	T	G	0.438	0.04701	0.004683	1.047e-23	0.093	0.093	Yes	16	intronic	NA	NA
ALT	Liver	Alanine aminotransferease (ALT) (Serum glutamic-pyruvic transaminase [SGPT])	10	1	4	rs1979974	146800815	146628952	146824778	G	A	0.459	0.04639	0.004662	2.512e-23	0.039	0.039	Yes	16	intronic	NA	NA
ALT	Liver	Alanine aminotransferease (ALT) (Serum glutamic-pyruvic transaminase [SGPT])	10	1	4	rs7658706	146805342	146628952	146824778	T	C	0.442	0.04644	0.004678	3.162e-23	0.03	0.03	Yes	16	intronic	NA	NA
ALT	Liver	Alanine aminotransferease (ALT) (Serum glutamic-pyruvic transaminase [SGPT])	10	1	4	rs4552481	146793099	146628952	146824778	A	G	0.437	0.04643	0.004684	3.715e-23	0.028	0.028	Yes	16	intronic	NA	NA
ALT	Liver	Alanine aminotransferease (ALT) (Serum glutamic-pyruvic transaminase [SGPT])	10	1	4	rs13147616	146791129	146628952	146824778	A	C	0.432	0.04648	0.004691	3.802e-23	0.026	0.026	Yes	16	intronic	NA	NA
ALT	Liver	Alanine aminotransferease (ALT) (Serum glutamic-pyruvic transaminase [SGPT])	10	1	4	rs4835263	146791850	146628952	146824778	T	A	0.432	0.04647	0.00469	3.89e-23	0.026	0.026	Yes	16	intronic	NA	NA
ALT	Liver	Alanine aminotransferease (ALT) (Serum glutamic-pyruvic transaminase [SGPT])	10	1	4	rs33934805	146796087	146628952	146824778	G	A	0.454	0.04619	0.004667	4.266e-23	0.024	0.024	Yes	16	intronic	NA	NA
ALT	Liver	Alanine aminotransferease (ALT) (Serum glutamic-pyruvic transaminase [SGPT])	10	1	4	rs10024759	146797538	146628952	146824778	G	A	0.457	0.04602	0.004664	5.888e-23	0.017	0.017	Yes	16	intronic	NA	NA
ALT	Liver	Alanine aminotransferease (ALT) (Serum glutamic-pyruvic transaminase [SGPT])	10	1	4	rs10006310	146809998	146628952	146824778	G	T	0.462	0.04568	0.004661	1.122e-22	0.009	0.009	Yes	16	intronic	NA	NA
ALT	Liver	Alanine aminotransferease (ALT) (Serum glutamic-pyruvic transaminase [SGPT])	10	1	4	rs56293839	146797543	146628952	146824778	T	C	0.441	0.04577	0.004679	1.38e-22	0.007	0.007	Yes	16	intronic	NA	NA
ALT	Liver	Alanine aminotransferease (ALT) (Serum glutamic-pyruvic transaminase [SGPT])	10	1	4	rs1876477	146797654	146628952	146824778	T	C	0.442	0.04574	0.004679	1.413e-22	0.007	0.007	Yes	16	intronic	NA	NA
ALT	Liver	Alanine aminotransferease (ALT) (Serum glutamic-pyruvic transaminase [SGPT])	10	1	4	rs35749556	146810028	146628952	146824778	A	C	0.444	0.0453	0.004677	3.467e-22	0.003	0.003	Yes	16	intronic	NA	NA
ALT	Liver	Alanine aminotransferease (ALT) (Serum glutamic-pyruvic transaminase [SGPT])	11	1	5	rs56686215	156743083	156593991	156802909	C	G	0.279	-0.03053	0.005183	3.89e-09	0.016	0.016	Yes	148	intronic	NA	NA
ALT	Liver	Alanine aminotransferease (ALT) (Serum glutamic-pyruvic transaminase [SGPT])	11	1	5	rs62389532	156744766	156593991	156802909	G	A	0.279	-0.03052	0.005183	3.89e-09	0.016	0.016	Yes	148	intronic	NA	NA
ALT	Liver	Alanine aminotransferease (ALT) (Serum glutamic-pyruvic transaminase [SGPT])	11	1	5	rs60824463	156747146	156593991	156802909	A	G	0.279	-0.03052	0.005183	3.89e-09	0.016	0.016	Yes	148	intronic	NA	NA
ALT	Liver	Alanine aminotransferease (ALT) (Serum glutamic-pyruvic transaminase [SGPT])	11	1	5	rs62389534	156748300	156593991	156802909	G	A	0.279	-0.03052	0.005183	3.89e-09	0.016	0.016	Yes	148	intronic	NA	NA
ALT	Liver	Alanine aminotransferease (ALT) (Serum glutamic-pyruvic transaminase [SGPT])	11	1	5	rs2288069	156712197	156593991	156802909	T	C	0.3	-0.02964	0.00507	5.012e-09	0.014	0.014	Yes	148	intronic	NA	NA
ALT	Liver	Alanine aminotransferease (ALT) (Serum glutamic-pyruvic transaminase [SGPT])	11	1	5	rs2289852	156738540	156593991	156802909	A	G	0.278	-0.03041	0.005184	4.467e-09	0.014	0.014	Yes	148	intronic	NA	NA
ALT	Liver	Alanine aminotransferease (ALT) (Serum glutamic-pyruvic transaminase [SGPT])	11	1	5	rs61069274	156771508	156593991	156802909	A	C	0.28	-0.03039	0.005177	4.365e-09	0.014	0.014	Yes	148	intronic	NA	NA
ALT	Liver	Alanine aminotransferease (ALT) (Serum glutamic-pyruvic transaminase [SGPT])	11	1	5	rs7728460	156713616	156593991	156802909	G	A	0.301	-0.02957	0.005066	5.37e-09	0.013	0.013	Yes	148	intronic	NA	NA
ALT	Liver	Alanine aminotransferease (ALT) (Serum glutamic-pyruvic transaminase [SGPT])	11	1	5	rs77262788	156718034	156593991	156802909	T	C	0.276	-0.0304	0.005196	4.898e-09	0.013	0.013	Yes	148	intronic	NA	NA
ALT	Liver	Alanine aminotransferease (ALT) (Serum glutamic-pyruvic transaminase [SGPT])	11	1	5	rs56669305	156725782	156593991	156802909	A	G	0.278	-0.03036	0.005189	4.898e-09	0.013	0.013	Yes	148	intronic	NA	NA
ALT	Liver	Alanine aminotransferease (ALT) (Serum glutamic-pyruvic transaminase [SGPT])	11	1	5	rs62383011	156726339	156593991	156802909	T	C	0.278	-0.03036	0.005189	4.898e-09	0.013	0.013	Yes	148	intronic	NA	NA
ALT	Liver	Alanine aminotransferease (ALT) (Serum glutamic-pyruvic transaminase [SGPT])	11	1	5	rs733730	156733067	156593991	156802909	T	C	0.278	-0.03033	0.005185	4.898e-09	0.013	0.013	Yes	148	intronic	NA	NA
ALT	Liver	Alanine aminotransferease (ALT) (Serum glutamic-pyruvic transaminase [SGPT])	11	1	5	rs1979006	156734386	156593991	156802909	T	C	0.278	-0.03035	0.005185	4.786e-09	0.013	0.013	Yes	148	intronic	NA	NA
ALT	Liver	Alanine aminotransferease (ALT) (Serum glutamic-pyruvic transaminase [SGPT])	11	1	5	rs17051926	156735380	156593991	156802909	T	C	0.278	-0.03036	0.005185	4.786e-09	0.013	0.013	Yes	148	intronic	NA	NA
ALT	Liver	Alanine aminotransferease (ALT) (Serum glutamic-pyruvic transaminase [SGPT])	11	1	5	rs17054528	156772044	156593991	156802909	G	A	0.28	-0.03031	0.005177	4.786e-09	0.013	0.013	Yes	148	intronic	NA	NA
ALT	Liver	Alanine aminotransferease (ALT) (Serum glutamic-pyruvic transaminase [SGPT])	11	1	5	rs41345045	156706453	156593991	156802909	C	G	0.264	-0.03075	0.005272	5.495e-09	0.012	0.012	Yes	148	intronic	NA	NA
ALT	Liver	Alanine aminotransferease (ALT) (Serum glutamic-pyruvic transaminase [SGPT])	11	1	5	rs62383006	156709342	156593991	156802909	G	A	0.275	-0.03039	0.005207	5.37e-09	0.012	0.012	Yes	148	intronic	NA	NA
ALT	Liver	Alanine aminotransferease (ALT) (Serum glutamic-pyruvic transaminase [SGPT])	11	1	5	rs57076693	156717756	156593991	156802909	T	C	0.276	-0.03039	0.005195	4.898e-09	0.012	0.012	Yes	148	intronic	NA	NA
ALT	Liver	Alanine aminotransferease (ALT) (Serum glutamic-pyruvic transaminase [SGPT])	11	1	5	rs28660413	156719105	156593991	156802909	G	T	0.274	-0.03045	0.005209	5.012e-09	0.012	0.012	Yes	148	intronic	NA	NA
ALT	Liver	Alanine aminotransferease (ALT) (Serum glutamic-pyruvic transaminase [SGPT])	11	1	5	rs17054429	156721444	156593991	156802909	C	G	0.277	-0.03032	0.00519	5.248e-09	0.012	0.012	Yes	148	intronic	NA	NA
ALT	Liver	Alanine aminotransferease (ALT) (Serum glutamic-pyruvic transaminase [SGPT])	11	1	5	rs17054431	156722426	156593991	156802909	T	C	0.277	-0.03033	0.00519	5.129e-09	0.012	0.012	Yes	148	intronic	NA	NA
ALT	Liver	Alanine aminotransferease (ALT) (Serum glutamic-pyruvic transaminase [SGPT])	11	1	5	rs11960536	156732697	156593991	156802909	T	A	0.278	-0.0303	0.005185	5.129e-09	0.012	0.012	Yes	148	intronic	NA	NA
ALT	Liver	Alanine aminotransferease (ALT) (Serum glutamic-pyruvic transaminase [SGPT])	11	1	5	rs1979007	156734130	156593991	156802909	G	A	0.278	-0.0303	0.005185	5.129e-09	0.012	0.012	Yes	148	intronic	NA	NA
ALT	Liver	Alanine aminotransferease (ALT) (Serum glutamic-pyruvic transaminase [SGPT])	11	1	5	rs17051931	156736576	156593991	156802909	A	G	0.278	-0.03031	0.005185	5.012e-09	0.012	0.012	Yes	148	intronic	NA	NA
ALT	Liver	Alanine aminotransferease (ALT) (Serum glutamic-pyruvic transaminase [SGPT])	11	1	5	rs17051932	156736611	156593991	156802909	A	G	0.278	-0.03031	0.005185	5.012e-09	0.012	0.012	Yes	148	intronic	NA	NA
ALT	Liver	Alanine aminotransferease (ALT) (Serum glutamic-pyruvic transaminase [SGPT])	11	1	5	rs2288070	156736983	156593991	156802909	A	G	0.278	-0.03031	0.005187	5.129e-09	0.012	0.012	Yes	148	intronic	NA	NA
ALT	Liver	Alanine aminotransferease (ALT) (Serum glutamic-pyruvic transaminase [SGPT])	11	1	5	rs11747736	156715652	156593991	156802909	C	G	0.3	-0.02942	0.005069	6.457e-09	0.011	0.011	Yes	148	intronic	NA	NA
ALT	Liver	Alanine aminotransferease (ALT) (Serum glutamic-pyruvic transaminase [SGPT])	11	1	5	rs17054428	156718781	156593991	156802909	G	A	0.263	-0.03073	0.005277	5.754e-09	0.011	0.011	Yes	148	intronic	NA	NA
ALT	Liver	Alanine aminotransferease (ALT) (Serum glutamic-pyruvic transaminase [SGPT])	11	1	5	rs57653595	156736491	156593991	156802909	G	A	0.279	-0.03021	0.005182	5.623e-09	0.011	0.011	Yes	148	intronic	NA	NA
ALT	Liver	Alanine aminotransferease (ALT) (Serum glutamic-pyruvic transaminase [SGPT])	11	1	5	rs11957006	156802909	156593991	156802909	G	C	0.255	-0.03122	0.005333	4.786e-09	0.011	0.011	Yes	148	ncRNA_exonic	NA	NA
ALT	Liver	Alanine aminotransferease (ALT) (Serum glutamic-pyruvic transaminase [SGPT])	11	1	5	rs11134690	156749592	156593991	156802909	C	T	0.282	-0.02993	0.005162	6.761e-09	0.01	0.01	Yes	148	intronic	NA	NA
ALT	Liver	Alanine aminotransferease (ALT) (Serum glutamic-pyruvic transaminase [SGPT])	11	1	5	rs62383004	156701796	156593991	156802909	C	T	0.252	-0.03084	0.005349	8.128e-09	0.009	0.009	Yes	148	intronic	NA	NA
ALT	Liver	Alanine aminotransferease (ALT) (Serum glutamic-pyruvic transaminase [SGPT])	11	1	5	rs10038502	156706705	156593991	156802909	G	T	0.291	-0.02941	0.005116	9.12e-09	0.009	0.009	Yes	148	intronic	NA	NA
ALT	Liver	Alanine aminotransferease (ALT) (Serum glutamic-pyruvic transaminase [SGPT])	11	1	5	rs895306	156745311	156593991	156802909	C	T	0.282	-0.02986	0.005164	7.413e-09	0.009	0.009	Yes	148	intronic	NA	NA
ALT	Liver	Alanine aminotransferease (ALT) (Serum glutamic-pyruvic transaminase [SGPT])	11	1	5	rs1470460	156746073	156593991	156802909	G	A	0.282	-0.02986	0.005164	7.413e-09	0.009	0.009	Yes	148	intronic	NA	NA
ALT	Liver	Alanine aminotransferease (ALT) (Serum glutamic-pyruvic transaminase [SGPT])	11	1	5	rs6555939	156747614	156593991	156802909	T	G	0.282	-0.02985	0.005164	7.586e-09	0.009	0.009	Yes	148	intronic	NA	NA
ALT	Liver	Alanine aminotransferease (ALT) (Serum glutamic-pyruvic transaminase [SGPT])	11	1	5	rs10515747	156749548	156593991	156802909	C	T	0.281	-0.02985	0.005166	7.586e-09	0.009	0.009	Yes	148	intronic	NA	NA
ALT	Liver	Alanine aminotransferease (ALT) (Serum glutamic-pyruvic transaminase [SGPT])	11	1	5	rs11134689	156749586	156593991	156802909	G	A	0.282	-0.02985	0.005162	7.413e-09	0.009	0.009	Yes	148	intronic	NA	NA
ALT	Liver	Alanine aminotransferease (ALT) (Serum glutamic-pyruvic transaminase [SGPT])	11	1	5	rs2289850	156753284	156593991	156802909	C	T	0.279	-0.03004	0.005182	6.761e-09	0.009	0.009	Yes	148	intronic	NA	NA
ALT	Liver	Alanine aminotransferease (ALT) (Serum glutamic-pyruvic transaminase [SGPT])	11	1	5	rs61088678	156753875	156593991	156802909	G	T	0.279	-0.03002	0.005182	6.918e-09	0.009	0.009	Yes	148	intronic	NA	NA
ALT	Liver	Alanine aminotransferease (ALT) (Serum glutamic-pyruvic transaminase [SGPT])	11	1	5	rs62390093	156755457	156593991	156802909	T	G	0.279	-0.03002	0.005182	6.918e-09	0.009	0.009	Yes	148	intronic	NA	NA
ALT	Liver	Alanine aminotransferease (ALT) (Serum glutamic-pyruvic transaminase [SGPT])	11	1	5	rs1900156	156761018	156593991	156802909	A	G	0.279	-0.03	0.005182	7.079e-09	0.009	0.009	Yes	148	intronic	NA	NA
ALT	Liver	Alanine aminotransferease (ALT) (Serum glutamic-pyruvic transaminase [SGPT])	11	1	5	rs10463005	156705880	156593991	156802909	G	T	0.288	-0.02933	0.005128	1.072e-08	0.008	0.008	Yes	148	intronic	NA	NA
ALT	Liver	Alanine aminotransferease (ALT) (Serum glutamic-pyruvic transaminase [SGPT])	11	1	5	rs6890694	156710745	156593991	156802909	A	G	0.3	-0.02914	0.005069	8.913e-09	0.008	0.008	Yes	148	intronic	NA	NA
ALT	Liver	Alanine aminotransferease (ALT) (Serum glutamic-pyruvic transaminase [SGPT])	11	1	5	rs6883169	156742482	156593991	156802909	G	A	0.282	-0.02979	0.005164	7.943e-09	0.008	0.008	Yes	148	intronic	NA	NA
ALT	Liver	Alanine aminotransferease (ALT) (Serum glutamic-pyruvic transaminase [SGPT])	11	1	5	rs7709588	156744041	156593991	156802909	G	C	0.282	-0.02979	0.005164	7.943e-09	0.008	0.008	Yes	148	intronic	NA	NA
ALT	Liver	Alanine aminotransferease (ALT) (Serum glutamic-pyruvic transaminase [SGPT])	11	1	5	rs2277026	156744180	156593991	156802909	A	G	0.282	-0.02979	0.005164	7.943e-09	0.008	0.008	Yes	148	intronic	NA	NA
ALT	Liver	Alanine aminotransferease (ALT) (Serum glutamic-pyruvic transaminase [SGPT])	11	1	5	rs7445948	156745719	156593991	156802909	A	G	0.282	-0.02979	0.005164	7.943e-09	0.008	0.008	Yes	148	intronic	NA	NA
ALT	Liver	Alanine aminotransferease (ALT) (Serum glutamic-pyruvic transaminase [SGPT])	11	1	5	rs1470459	156746028	156593991	156802909	A	G	0.282	-0.02979	0.005164	7.943e-09	0.008	0.008	Yes	148	intronic	NA	NA
ALT	Liver	Alanine aminotransferease (ALT) (Serum glutamic-pyruvic transaminase [SGPT])	11	1	5	rs11955459	156746222	156593991	156802909	C	T	0.282	-0.02979	0.005164	7.943e-09	0.008	0.008	Yes	148	intronic	NA	NA
ALT	Liver	Alanine aminotransferease (ALT) (Serum glutamic-pyruvic transaminase [SGPT])	11	1	5	rs13155087	156746378	156593991	156802909	G	A	0.282	-0.02979	0.005164	7.943e-09	0.008	0.008	Yes	148	intronic	NA	NA
ALT	Liver	Alanine aminotransferease (ALT) (Serum glutamic-pyruvic transaminase [SGPT])	11	1	5	rs7730231	156747584	156593991	156802909	T	C	0.282	-0.02979	0.005164	7.943e-09	0.008	0.008	Yes	148	intronic	NA	NA
ALT	Liver	Alanine aminotransferease (ALT) (Serum glutamic-pyruvic transaminase [SGPT])	11	1	5	rs2863198	156747632	156593991	156802909	G	C	0.282	-0.02979	0.005164	7.943e-09	0.008	0.008	Yes	148	intronic	NA	NA
ALT	Liver	Alanine aminotransferease (ALT) (Serum glutamic-pyruvic transaminase [SGPT])	11	1	5	rs1823035	156747669	156593991	156802909	G	A	0.282	-0.02981	0.005164	7.762e-09	0.008	0.008	Yes	148	synonymous_variant	CYFIP2	NA
ALT	Liver	Alanine aminotransferease (ALT) (Serum glutamic-pyruvic transaminase [SGPT])	11	1	5	rs11957485	156748889	156593991	156802909	G	A	0.282	-0.02979	0.005164	7.943e-09	0.008	0.008	Yes	148	intronic	NA	NA
ALT	Liver	Alanine aminotransferease (ALT) (Serum glutamic-pyruvic transaminase [SGPT])	11	1	5	rs11954067	156748907	156593991	156802909	T	C	0.282	-0.02981	0.005164	7.762e-09	0.008	0.008	Yes	148	intronic	NA	NA
ALT	Liver	Alanine aminotransferease (ALT) (Serum glutamic-pyruvic transaminase [SGPT])	11	1	5	rs11134685	156749055	156593991	156802909	T	G	0.282	-0.02979	0.005164	7.943e-09	0.008	0.008	Yes	148	intronic	NA	NA
ALT	Liver	Alanine aminotransferease (ALT) (Serum glutamic-pyruvic transaminase [SGPT])	11	1	5	rs11134686	156749176	156593991	156802909	G	A	0.282	-0.02979	0.005164	7.943e-09	0.008	0.008	Yes	148	intronic	NA	NA
ALT	Liver	Alanine aminotransferease (ALT) (Serum glutamic-pyruvic transaminase [SGPT])	11	1	5	rs11134687	156749486	156593991	156802909	T	C	0.282	-0.02979	0.005164	7.943e-09	0.008	0.008	Yes	148	intronic	NA	NA
ALT	Liver	Alanine aminotransferease (ALT) (Serum glutamic-pyruvic transaminase [SGPT])	11	1	5	rs11134691	156749797	156593991	156802909	C	T	0.282	-0.02978	0.005164	8.128e-09	0.008	0.008	Yes	148	intronic	NA	NA
ALT	Liver	Alanine aminotransferease (ALT) (Serum glutamic-pyruvic transaminase [SGPT])	11	1	5	rs11745379	156751957	156593991	156802909	G	A	0.282	-0.02976	0.005162	8.128e-09	0.008	0.008	Yes	148	intronic	NA	NA
ALT	Liver	Alanine aminotransferease (ALT) (Serum glutamic-pyruvic transaminase [SGPT])	11	1	5	rs62387470	156787860	156593991	156802909	T	G	0.278	-0.02988	0.005188	8.318e-09	0.008	0.008	Yes	148	intronic	NA	NA
ALT	Liver	Alanine aminotransferease (ALT) (Serum glutamic-pyruvic transaminase [SGPT])	11	1	5	rs1030270	156703572	156593991	156802909	T	C	0.253	-0.03067	0.005345	9.55e-09	0.007	0.007	Yes	148	intronic	NA	NA
ALT	Liver	Alanine aminotransferease (ALT) (Serum glutamic-pyruvic transaminase [SGPT])	11	1	5	rs1220306	156720202	156593991	156802909	T	C	0.308	-0.02877	0.005034	1.096e-08	0.007	0.007	Yes	148	intronic	NA	NA
ALT	Liver	Alanine aminotransferease (ALT) (Serum glutamic-pyruvic transaminase [SGPT])	11	1	5	rs889827	156722813	156593991	156802909	C	T	0.283	-0.02955	0.005156	1e-08	0.007	0.007	Yes	148	intronic	NA	NA
ALT	Liver	Alanine aminotransferease (ALT) (Serum glutamic-pyruvic transaminase [SGPT])	11	1	5	rs895309	156741583	156593991	156802909	G	A	0.282	-0.02965	0.005166	9.55e-09	0.007	0.007	Yes	148	intronic	NA	NA
ALT	Liver	Alanine aminotransferease (ALT) (Serum glutamic-pyruvic transaminase [SGPT])	11	1	5	rs895308	156741674	156593991	156802909	A	T	0.282	-0.02965	0.005166	9.55e-09	0.007	0.007	Yes	148	intronic	NA	NA
ALT	Liver	Alanine aminotransferease (ALT) (Serum glutamic-pyruvic transaminase [SGPT])	11	1	5	rs1867669	156741743	156593991	156802909	T	C	0.282	-0.02965	0.005166	9.55e-09	0.007	0.007	Yes	148	intronic	NA	NA
ALT	Liver	Alanine aminotransferease (ALT) (Serum glutamic-pyruvic transaminase [SGPT])	11	1	5	rs6897056	156742186	156593991	156802909	A	G	0.282	-0.02965	0.005166	9.55e-09	0.007	0.007	Yes	148	intronic	NA	NA
ALT	Liver	Alanine aminotransferease (ALT) (Serum glutamic-pyruvic transaminase [SGPT])	11	1	5	rs6866983	156756066	156593991	156802909	T	C	0.283	-0.02957	0.00516	1e-08	0.007	0.007	Yes	148	intronic	NA	NA
ALT	Liver	Alanine aminotransferease (ALT) (Serum glutamic-pyruvic transaminase [SGPT])	11	1	5	rs401200	156716835	156593991	156802909	A	G	0.285	-0.02939	0.005148	1.122e-08	0.006	0.006	Yes	148	intronic	NA	NA
ALT	Liver	Alanine aminotransferease (ALT) (Serum glutamic-pyruvic transaminase [SGPT])	11	1	5	rs411720	156717629	156593991	156802909	G	T	0.285	-0.0294	0.005148	1.122e-08	0.006	0.006	Yes	148	intronic	NA	NA
ALT	Liver	Alanine aminotransferease (ALT) (Serum glutamic-pyruvic transaminase [SGPT])	11	1	5	rs1220305	156722486	156593991	156802909	C	A	0.284	-0.0295	0.005154	1.047e-08	0.006	0.006	Yes	148	intronic	NA	NA
ALT	Liver	Alanine aminotransferease (ALT) (Serum glutamic-pyruvic transaminase [SGPT])	11	1	5	rs1600014	156723913	156593991	156802909	T	C	0.283	-0.02944	0.005156	1.122e-08	0.006	0.006	Yes	148	intronic	NA	NA
ALT	Liver	Alanine aminotransferease (ALT) (Serum glutamic-pyruvic transaminase [SGPT])	11	1	5	rs373619	156739876	156593991	156802909	A	T	0.284	-0.02948	0.005154	1.072e-08	0.006	0.006	Yes	148	intronic	NA	NA
ALT	Liver	Alanine aminotransferease (ALT) (Serum glutamic-pyruvic transaminase [SGPT])	11	1	5	rs10214194	156770209	156593991	156802909	A	G	0.3	-0.02879	0.005069	1.349e-08	0.006	0.006	Yes	148	synonymous_variant	FNDC9	NA
ALT	Liver	Alanine aminotransferease (ALT) (Serum glutamic-pyruvic transaminase [SGPT])	11	1	5	rs10077326	156770769	156593991	156802909	G	C	0.3	-0.02877	0.005069	1.38e-08	0.006	0.006	Yes	148	intronic	NA	NA
ALT	Liver	Alanine aminotransferease (ALT) (Serum glutamic-pyruvic transaminase [SGPT])	11	1	5	rs10077470	156770983	156593991	156802909	T	C	0.3	-0.02877	0.005069	1.38e-08	0.006	0.006	Yes	148	intronic	NA	NA
ALT	Liver	Alanine aminotransferease (ALT) (Serum glutamic-pyruvic transaminase [SGPT])	11	1	5	rs7706735	156701256	156593991	156802909	C	T	0.445	-0.02725	0.004676	5.623e-09	0.005	0.005	Yes	148	intronic	NA	NA
ALT	Liver	Alanine aminotransferease (ALT) (Serum glutamic-pyruvic transaminase [SGPT])	11	1	5	rs1220310	156717434	156593991	156802909	C	A	0.308	-0.02851	0.005033	1.479e-08	0.005	0.005	Yes	148	intronic	NA	NA
ALT	Liver	Alanine aminotransferease (ALT) (Serum glutamic-pyruvic transaminase [SGPT])	11	1	5	rs426391	156719304	156593991	156802909	C	T	0.308	-0.02851	0.005033	1.479e-08	0.005	0.005	Yes	148	intronic	NA	NA
ALT	Liver	Alanine aminotransferease (ALT) (Serum glutamic-pyruvic transaminase [SGPT])	11	1	5	rs433189	156719359	156593991	156802909	G	A	0.308	-0.02851	0.005033	1.479e-08	0.005	0.005	Yes	148	intronic	NA	NA
ALT	Liver	Alanine aminotransferease (ALT) (Serum glutamic-pyruvic transaminase [SGPT])	11	1	5	rs1236181	156721498	156593991	156802909	C	G	0.284	-0.02932	0.005154	1.288e-08	0.005	0.005	Yes	148	intronic	NA	NA
ALT	Liver	Alanine aminotransferease (ALT) (Serum glutamic-pyruvic transaminase [SGPT])	11	1	5	rs419652	156732215	156593991	156802909	A	G	0.283	-0.02932	0.005155	1.288e-08	0.005	0.005	Yes	148	intronic	NA	NA
ALT	Liver	Alanine aminotransferease (ALT) (Serum glutamic-pyruvic transaminase [SGPT])	11	1	5	rs426398	156732621	156593991	156802909	C	T	0.283	-0.02932	0.005155	1.288e-08	0.005	0.005	Yes	148	intronic	NA	NA
ALT	Liver	Alanine aminotransferease (ALT) (Serum glutamic-pyruvic transaminase [SGPT])	11	1	5	rs435903	156732989	156593991	156802909	A	G	0.283	-0.02932	0.005155	1.288e-08	0.005	0.005	Yes	148	intronic	NA	NA
ALT	Liver	Alanine aminotransferease (ALT) (Serum glutamic-pyruvic transaminase [SGPT])	11	1	5	rs374411	156734001	156593991	156802909	G	A	0.283	-0.02932	0.005155	1.288e-08	0.005	0.005	Yes	148	intronic	NA	NA
ALT	Liver	Alanine aminotransferease (ALT) (Serum glutamic-pyruvic transaminase [SGPT])	11	1	5	rs386973	156735731	156593991	156802909	G	C	0.283	-0.02933	0.005158	1.288e-08	0.005	0.005	Yes	148	intronic	NA	NA
ALT	Liver	Alanine aminotransferease (ALT) (Serum glutamic-pyruvic transaminase [SGPT])	11	1	5	rs394730	156735738	156593991	156802909	A	G	0.283	-0.02933	0.005158	1.288e-08	0.005	0.005	Yes	148	intronic	NA	NA
ALT	Liver	Alanine aminotransferease (ALT) (Serum glutamic-pyruvic transaminase [SGPT])	11	1	5	rs442809	156735939	156593991	156802909	C	G	0.283	-0.02934	0.005158	1.288e-08	0.005	0.005	Yes	148	intronic	NA	NA
ALT	Liver	Alanine aminotransferease (ALT) (Serum glutamic-pyruvic transaminase [SGPT])	11	1	5	rs393178	156738830	156593991	156802909	G	C	0.305	-0.02854	0.005048	1.549e-08	0.005	0.005	Yes	148	intronic	NA	NA
ALT	Liver	Alanine aminotransferease (ALT) (Serum glutamic-pyruvic transaminase [SGPT])	11	1	5	rs10072324	156748945	156593991	156802909	G	A	0.303	-0.02862	0.005057	1.514e-08	0.005	0.005	Yes	148	intronic	NA	NA
ALT	Liver	Alanine aminotransferease (ALT) (Serum glutamic-pyruvic transaminase [SGPT])	11	1	5	rs10059490	156751575	156593991	156802909	A	C	0.303	-0.02855	0.005056	1.66e-08	0.005	0.005	Yes	148	intronic	NA	NA
ALT	Liver	Alanine aminotransferease (ALT) (Serum glutamic-pyruvic transaminase [SGPT])	11	1	5	rs11747923	156753817	156593991	156802909	G	T	0.282	-0.02933	0.005161	1.318e-08	0.005	0.005	Yes	148	intronic	NA	NA
ALT	Liver	Alanine aminotransferease (ALT) (Serum glutamic-pyruvic transaminase [SGPT])	11	1	5	rs13155266	156755273	156593991	156802909	T	C	0.282	-0.02938	0.005161	1.259e-08	0.005	0.005	Yes	148	intronic	NA	NA
ALT	Liver	Alanine aminotransferease (ALT) (Serum glutamic-pyruvic transaminase [SGPT])	11	1	5	rs57123286	156757381	156593991	156802909	G	A	0.299	-0.02861	0.005073	1.698e-08	0.005	0.005	Yes	148	intronic	NA	NA
ALT	Liver	Alanine aminotransferease (ALT) (Serum glutamic-pyruvic transaminase [SGPT])	11	1	5	rs11743536	156774052	156593991	156802909	G	T	0.302	-0.02848	0.005061	1.82e-08	0.005	0.005	Yes	148	intronic	NA	NA
ALT	Liver	Alanine aminotransferease (ALT) (Serum glutamic-pyruvic transaminase [SGPT])	11	1	5	rs62390103	156784114	156593991	156802909	C	G	0.272	-0.0296	0.005223	1.445e-08	0.005	0.005	Yes	148	intronic	NA	NA
ALT	Liver	Alanine aminotransferease (ALT) (Serum glutamic-pyruvic transaminase [SGPT])	11	1	5	rs1900157	156760842	156593991	156802909	C	T	0.299	-0.02853	0.005075	1.905e-08	0.004	0.004	Yes	148	intronic	NA	NA
ALT	Liver	Alanine aminotransferease (ALT) (Serum glutamic-pyruvic transaminase [SGPT])	11	1	5	rs59449732	156767111	156593991	156802909	G	T	0.3	-0.02833	0.00507	2.291e-08	0.004	0.004	Yes	148	intronic	NA	NA
ALT	Liver	Alanine aminotransferease (ALT) (Serum glutamic-pyruvic transaminase [SGPT])	11	1	5	rs11739823	156769008	156593991	156802909	T	C	0.3	-0.02846	0.005069	1.995e-08	0.004	0.004	Yes	148	UTR3	NA	NA
ALT	Liver	Alanine aminotransferease (ALT) (Serum glutamic-pyruvic transaminase [SGPT])	11	1	5	rs56656884	156788971	156593991	156802909	C	T	0.297	-0.02844	0.005085	2.239e-08	0.004	0.004	Yes	148	intronic	NA	NA
ALT	Liver	Alanine aminotransferease (ALT) (Serum glutamic-pyruvic transaminase [SGPT])	11	1	5	rs11749220	156789494	156593991	156802909	A	C	0.293	-0.02865	0.005105	1.995e-08	0.004	0.004	Yes	148	intronic	NA	NA
ALT	Liver	Alanine aminotransferease (ALT) (Serum glutamic-pyruvic transaminase [SGPT])	11	1	5	rs10085139	156758480	156593991	156802909	T	C	0.303	-0.02797	0.005057	3.162e-08	0.003	0.003	Yes	148	intronic	NA	NA
ALT	Liver	Alanine aminotransferease (ALT) (Serum glutamic-pyruvic transaminase [SGPT])	11	1	5	rs10085141	156758696	156593991	156802909	G	C	0.303	-0.02792	0.005057	3.388e-08	0.003	0.003	Yes	148	intronic	NA	NA
ALT	Liver	Alanine aminotransferease (ALT) (Serum glutamic-pyruvic transaminase [SGPT])	11	1	5	rs9313546	156762517	156593991	156802909	T	C	0.303	-0.02794	0.005057	3.311e-08	0.003	0.003	Yes	148	intronic	NA	NA
ALT	Liver	Alanine aminotransferease (ALT) (Serum glutamic-pyruvic transaminase [SGPT])	11	1	5	rs10061992	156770688	156593991	156802909	A	G	0.304	-0.02801	0.005051	2.951e-08	0.003	0.003	Yes	148	intronic	NA	NA
ALT	Liver	Alanine aminotransferease (ALT) (Serum glutamic-pyruvic transaminase [SGPT])	11	1	5	rs10062052	156770774	156593991	156802909	A	G	0.304	-0.02807	0.005053	2.754e-08	0.003	0.003	Yes	148	intronic	NA	NA
ALT	Liver	Alanine aminotransferease (ALT) (Serum glutamic-pyruvic transaminase [SGPT])	11	1	5	rs73815868	156790437	156593991	156802909	G	A	0.291	-0.02844	0.005117	2.754e-08	0.003	0.003	Yes	148	ncRNA_exonic	NA	NA
ALT	Liver	Alanine aminotransferease (ALT) (Serum glutamic-pyruvic transaminase [SGPT])	11	1	5	rs9313544	156760008	156593991	156802909	T	A	0.303	-0.02786	0.005057	3.631e-08	0.002	0.002	Yes	148	intronic	NA	NA
ALT	Liver	Alanine aminotransferease (ALT) (Serum glutamic-pyruvic transaminase [SGPT])	11	1	5	rs1900158	156760799	156593991	156802909	A	G	0.303	-0.02786	0.005057	3.631e-08	0.002	0.002	Yes	148	intronic	NA	NA
ALT	Liver	Alanine aminotransferease (ALT) (Serum glutamic-pyruvic transaminase [SGPT])	11	1	5	rs12656549	156761070	156593991	156802909	T	C	0.303	-0.0279	0.005058	3.467e-08	0.002	0.002	Yes	148	intronic	NA	NA
ALT	Liver	Alanine aminotransferease (ALT) (Serum glutamic-pyruvic transaminase [SGPT])	11	1	5	rs12652242	156761253	156593991	156802909	A	G	0.303	-0.02786	0.005057	3.631e-08	0.002	0.002	Yes	148	intronic	NA	NA
ALT	Liver	Alanine aminotransferease (ALT) (Serum glutamic-pyruvic transaminase [SGPT])	11	1	5	rs10035832	156761413	156593991	156802909	A	G	0.303	-0.02786	0.005057	3.631e-08	0.002	0.002	Yes	148	intronic	NA	NA
ALT	Liver	Alanine aminotransferease (ALT) (Serum glutamic-pyruvic transaminase [SGPT])	11	1	5	rs10036429	156761524	156593991	156802909	A	G	0.303	-0.02786	0.005057	3.631e-08	0.002	0.002	Yes	148	intronic	NA	NA
ALT	Liver	Alanine aminotransferease (ALT) (Serum glutamic-pyruvic transaminase [SGPT])	11	1	5	rs1249	156761590	156593991	156802909	C	T	0.303	-0.02786	0.005057	3.631e-08	0.002	0.002	Yes	148	intronic	NA	NA
ALT	Liver	Alanine aminotransferease (ALT) (Serum glutamic-pyruvic transaminase [SGPT])	11	1	5	rs10045617	156761665	156593991	156802909	C	T	0.303	-0.02786	0.005057	3.631e-08	0.002	0.002	Yes	148	intronic	NA	NA
ALT	Liver	Alanine aminotransferease (ALT) (Serum glutamic-pyruvic transaminase [SGPT])	11	1	5	rs10036465	156761684	156593991	156802909	A	G	0.303	-0.02786	0.005057	3.631e-08	0.002	0.002	Yes	148	intronic	NA	NA
ALT	Liver	Alanine aminotransferease (ALT) (Serum glutamic-pyruvic transaminase [SGPT])	11	1	5	rs10077387	156762071	156593991	156802909	G	A	0.303	-0.02786	0.005057	3.631e-08	0.002	0.002	Yes	148	intronic	NA	NA
ALT	Liver	Alanine aminotransferease (ALT) (Serum glutamic-pyruvic transaminase [SGPT])	11	1	5	rs9313545	156762245	156593991	156802909	G	A	0.303	-0.02785	0.005057	3.715e-08	0.002	0.002	Yes	148	intronic	NA	NA
ALT	Liver	Alanine aminotransferease (ALT) (Serum glutamic-pyruvic transaminase [SGPT])	11	1	5	rs6896744	156762557	156593991	156802909	G	A	0.303	-0.02786	0.005057	3.631e-08	0.002	0.002	Yes	148	intronic	NA	NA
ALT	Liver	Alanine aminotransferease (ALT) (Serum glutamic-pyruvic transaminase [SGPT])	11	1	5	rs6876571	156762989	156593991	156802909	T	C	0.303	-0.02786	0.005057	3.631e-08	0.002	0.002	Yes	148	intronic	NA	NA
ALT	Liver	Alanine aminotransferease (ALT) (Serum glutamic-pyruvic transaminase [SGPT])	11	1	5	rs6897581	156763071	156593991	156802909	G	A	0.303	-0.02786	0.005057	3.631e-08	0.002	0.002	Yes	148	intronic	NA	NA
ALT	Liver	Alanine aminotransferease (ALT) (Serum glutamic-pyruvic transaminase [SGPT])	11	1	5	rs10037422	156763338	156593991	156802909	A	G	0.303	-0.02786	0.005057	3.631e-08	0.002	0.002	Yes	148	intronic	NA	NA
ALT	Liver	Alanine aminotransferease (ALT) (Serum glutamic-pyruvic transaminase [SGPT])	11	1	5	rs10043769	156763684	156593991	156802909	T	C	0.304	-0.02767	0.005053	4.365e-08	0.002	0.002	Yes	148	intronic	NA	NA
ALT	Liver	Alanine aminotransferease (ALT) (Serum glutamic-pyruvic transaminase [SGPT])	11	1	5	rs10038052	156763823	156593991	156802909	A	G	0.304	-0.02764	0.005053	4.467e-08	0.002	0.002	Yes	148	intronic	NA	NA
ALT	Liver	Alanine aminotransferease (ALT) (Serum glutamic-pyruvic transaminase [SGPT])	11	1	5	rs11134699	156763921	156593991	156802909	A	C	0.304	-0.02767	0.005053	4.365e-08	0.002	0.002	Yes	148	intronic	NA	NA
ALT	Liver	Alanine aminotransferease (ALT) (Serum glutamic-pyruvic transaminase [SGPT])	11	1	5	rs6862928	156764081	156593991	156802909	G	A	0.304	-0.02767	0.005053	4.365e-08	0.002	0.002	Yes	148	intronic	NA	NA
ALT	Liver	Alanine aminotransferease (ALT) (Serum glutamic-pyruvic transaminase [SGPT])	11	1	5	rs10060677	156765041	156593991	156802909	C	G	0.304	-0.02767	0.005053	4.365e-08	0.002	0.002	Yes	148	intronic	NA	NA
ALT	Liver	Alanine aminotransferease (ALT) (Serum glutamic-pyruvic transaminase [SGPT])	11	1	5	rs10055524	156765237	156593991	156802909	A	T	0.304	-0.02767	0.005053	4.365e-08	0.002	0.002	Yes	148	intronic	NA	NA
ALT	Liver	Alanine aminotransferease (ALT) (Serum glutamic-pyruvic transaminase [SGPT])	11	1	5	rs12517646	156765870	156593991	156802909	A	G	0.304	-0.02767	0.005053	4.365e-08	0.002	0.002	Yes	148	intronic	NA	NA
ALT	Liver	Alanine aminotransferease (ALT) (Serum glutamic-pyruvic transaminase [SGPT])	11	1	5	rs3734026	156765981	156593991	156802909	A	G	0.304	-0.02767	0.005053	4.365e-08	0.002	0.002	Yes	148	intronic	NA	NA
ALT	Liver	Alanine aminotransferease (ALT) (Serum glutamic-pyruvic transaminase [SGPT])	11	1	5	rs3734028	156766273	156593991	156802909	A	G	0.304	-0.02767	0.005053	4.365e-08	0.002	0.002	Yes	148	intronic	NA	NA
ALT	Liver	Alanine aminotransferease (ALT) (Serum glutamic-pyruvic transaminase [SGPT])	11	1	5	rs10037858	156766708	156593991	156802909	G	A	0.304	-0.02769	0.005053	4.266e-08	0.002	0.002	Yes	148	intronic	NA	NA
ALT	Liver	Alanine aminotransferease (ALT) (Serum glutamic-pyruvic transaminase [SGPT])	11	1	5	rs10035097	156766966	156593991	156802909	T	C	0.304	-0.02767	0.005053	4.365e-08	0.002	0.002	Yes	148	intronic	NA	NA
ALT	Liver	Alanine aminotransferease (ALT) (Serum glutamic-pyruvic transaminase [SGPT])	11	1	5	rs7728407	156767580	156593991	156802909	A	T	0.304	-0.02767	0.005053	4.365e-08	0.002	0.002	Yes	148	intronic	NA	NA
ALT	Liver	Alanine aminotransferease (ALT) (Serum glutamic-pyruvic transaminase [SGPT])	11	1	5	rs7704145	156767828	156593991	156802909	T	G	0.304	-0.02765	0.005053	4.467e-08	0.002	0.002	Yes	148	intronic	NA	NA
ALT	Liver	Alanine aminotransferease (ALT) (Serum glutamic-pyruvic transaminase [SGPT])	11	1	5	rs7715719	156769668	156593991	156802909	T	C	0.304	-0.02783	0.005053	3.631e-08	0.002	0.002	Yes	148	UTR3	NA	NA
ALT	Liver	Alanine aminotransferease (ALT) (Serum glutamic-pyruvic transaminase [SGPT])	11	1	5	rs12233996	156774605	156593991	156802909	G	A	0.305	-0.02777	0.005044	3.631e-08	0.002	0.002	Yes	148	intronic	NA	NA
ALT	Liver	Alanine aminotransferease (ALT) (Serum glutamic-pyruvic transaminase [SGPT])	11	1	5	rs1962670	156775685	156593991	156802909	G	A	0.305	-0.02777	0.005044	3.631e-08	0.002	0.002	Yes	148	intronic	NA	NA
ALT	Liver	Alanine aminotransferease (ALT) (Serum glutamic-pyruvic transaminase [SGPT])	11	1	5	rs7725243	156776880	156593991	156802909	T	C	0.305	-0.02776	0.005046	3.802e-08	0.002	0.002	Yes	148	intronic	NA	NA
ALT	Liver	Alanine aminotransferease (ALT) (Serum glutamic-pyruvic transaminase [SGPT])	11	1	5	rs10062206	156777586	156593991	156802909	T	C	0.305	-0.0278	0.005044	3.548e-08	0.002	0.002	Yes	148	intronic	NA	NA
ALT	Liver	Alanine aminotransferease (ALT) (Serum glutamic-pyruvic transaminase [SGPT])	11	1	5	rs10475988	156779164	156593991	156802909	C	T	0.292	-0.02804	0.005112	4.169e-08	0.002	0.002	Yes	148	intronic	NA	NA
ALT	Liver	Alanine aminotransferease (ALT) (Serum glutamic-pyruvic transaminase [SGPT])	11	1	5	rs62390102	156781942	156593991	156802909	A	G	0.291	-0.02814	0.005113	3.715e-08	0.002	0.002	Yes	148	intronic	NA	NA
ALT	Liver	Alanine aminotransferease (ALT) (Serum glutamic-pyruvic transaminase [SGPT])	11	1	5	rs11134720	156785670	156593991	156802909	T	C	0.292	-0.028	0.005111	4.266e-08	0.002	0.002	Yes	148	intronic	NA	NA
ALT	Liver	Alanine aminotransferease (ALT) (Serum glutamic-pyruvic transaminase [SGPT])	11	1	5	rs2289851	156786168	156593991	156802909	A	C	0.296	-0.02779	0.005089	4.786e-08	0.002	0.002	Yes	148	intronic	NA	NA
ALT	Liver	Alanine aminotransferease (ALT) (Serum glutamic-pyruvic transaminase [SGPT])	11	1	5	rs10053959	156789209	156593991	156802909	G	T	0.301	-0.02763	0.005065	4.898e-08	0.002	0.002	Yes	148	intronic	NA	NA
ALT	Liver	Alanine aminotransferease (ALT) (Serum glutamic-pyruvic transaminase [SGPT])	11	1	5	rs7714183	156789771	156593991	156802909	C	T	0.301	-0.0277	0.005065	4.467e-08	0.002	0.002	Yes	148	intronic	NA	NA
ALT	Liver	Alanine aminotransferease (ALT) (Serum glutamic-pyruvic transaminase [SGPT])	12	1	6	rs9277939	33189873	33079689	34159475	A	C	0.069	-0.0621	0.009188	1.38e-11	0.225	0.225	Yes	47	intergenic	NA	NA
ALT	Liver	Alanine aminotransferease (ALT) (Serum glutamic-pyruvic transaminase [SGPT])	12	1	6	rs9277937	33184894	33079689	34159475	C	T	0.069	-0.06192	0.009169	1.445e-11	0.218	0.218	Yes	47	intergenic	NA	NA
ALT	Liver	Alanine aminotransferease (ALT) (Serum glutamic-pyruvic transaminase [SGPT])	12	1	6	rs1547387	33169895	33079689	34159475	G	C	0.069	-0.0614	0.009144	1.862e-11	0.167	0.167	Yes	47	synonymous_variant	SLC39A7	NA
ALT	Liver	Alanine aminotransferease (ALT) (Serum glutamic-pyruvic transaminase [SGPT])	12	1	6	rs9277929	33137689	33079689	34159475	T	C	0.071	-0.05996	0.009053	3.548e-11	0.09	0.09	Yes	47	intronic	NA	NA
ALT	Liver	Alanine aminotransferease (ALT) (Serum glutamic-pyruvic transaminase [SGPT])	12	1	6	rs72500566	33093114	33079689	34159475	C	T	0.057	-0.06356	0.01003	2.344e-10	0.014	0.014	Yes	47	intergenic	NA	NA
ALT	Liver	Alanine aminotransferease (ALT) (Serum glutamic-pyruvic transaminase [SGPT])	12	1	6	rs77647805	33119682	33079689	34159475	A	G	0.068	-0.05787	0.00923	3.631e-10	0.012	0.012	Yes	47	intergenic	NA	NA
ALT	Liver	Alanine aminotransferease (ALT) (Serum glutamic-pyruvic transaminase [SGPT])	12	1	6	rs28361085	33098524	33079689	34159475	C	T	0.068	-0.05724	0.009205	5.012e-10	0.009	0.009	Yes	47	intergenic	NA	NA
ALT	Liver	Alanine aminotransferease (ALT) (Serum glutamic-pyruvic transaminase [SGPT])	12	1	6	rs141377447	33100310	33079689	34159475	T	C	0.068	-0.05739	0.009212	4.677e-10	0.009	0.009	Yes	47	intergenic	NA	NA
ALT	Liver	Alanine aminotransferease (ALT) (Serum glutamic-pyruvic transaminase [SGPT])	12	1	6	rs75257908	33107422	33079689	34159475	T	C	0.068	-0.05743	0.00924	5.129e-10	0.009	0.009	Yes	47	intergenic	NA	NA
ALT	Liver	Alanine aminotransferease (ALT) (Serum glutamic-pyruvic transaminase [SGPT])	12	1	6	rs9277629	33082109	33079689	34159475	T	C	0.068	-0.05724	0.009219	5.37e-10	0.008	0.008	Yes	47	ncRNA_intronic	NA	NA
ALT	Liver	Alanine aminotransferease (ALT) (Serum glutamic-pyruvic transaminase [SGPT])	12	1	6	rs41315411	33099332	33079689	34159475	C	G	0.068	-0.05719	0.009208	5.248e-10	0.008	0.008	Yes	47	intergenic	NA	NA
ALT	Liver	Alanine aminotransferease (ALT) (Serum glutamic-pyruvic transaminase [SGPT])	12	1	6	rs114103902	33114527	33079689	34159475	T	C	0.068	-0.05739	0.009242	5.248e-10	0.008	0.008	Yes	47	ncRNA_intronic	NA	NA
ALT	Liver	Alanine aminotransferease (ALT) (Serum glutamic-pyruvic transaminase [SGPT])	12	1	6	rs79768834	33124587	33079689	34159475	A	C	0.068	-0.05729	0.009247	5.754e-10	0.008	0.008	Yes	47	intergenic	NA	NA
ALT	Liver	Alanine aminotransferease (ALT) (Serum glutamic-pyruvic transaminase [SGPT])	12	1	6	rs28744292	33091238	33079689	34159475	C	T	0.069	-0.05672	0.00919	6.761e-10	0.007	0.007	Yes	47	intergenic	NA	NA
ALT	Liver	Alanine aminotransferease (ALT) (Serum glutamic-pyruvic transaminase [SGPT])	12	1	6	rs28744293	33091747	33079689	34159475	C	T	0.069	-0.05672	0.00919	6.761e-10	0.007	0.007	Yes	47	intergenic	NA	NA
ALT	Liver	Alanine aminotransferease (ALT) (Serum glutamic-pyruvic transaminase [SGPT])	12	1	6	rs28361068	33091936	33079689	34159475	A	C	0.069	-0.05672	0.00919	6.761e-10	0.007	0.007	Yes	47	intergenic	NA	NA
ALT	Liver	Alanine aminotransferease (ALT) (Serum glutamic-pyruvic transaminase [SGPT])	12	1	6	rs17214944	33092470	33079689	34159475	G	A	0.069	-0.05672	0.00919	6.761e-10	0.007	0.007	Yes	47	intergenic	NA	NA
ALT	Liver	Alanine aminotransferease (ALT) (Serum glutamic-pyruvic transaminase [SGPT])	12	1	6	rs17214965	33092591	33079689	34159475	A	C	0.069	-0.05672	0.00919	6.761e-10	0.007	0.007	Yes	47	intergenic	NA	NA
ALT	Liver	Alanine aminotransferease (ALT) (Serum glutamic-pyruvic transaminase [SGPT])	12	1	6	rs28361069	33093821	33079689	34159475	C	T	0.068	-0.05693	0.009205	6.166e-10	0.007	0.007	Yes	47	intergenic	NA	NA
ALT	Liver	Alanine aminotransferease (ALT) (Serum glutamic-pyruvic transaminase [SGPT])	12	1	6	rs17215007	33094172	33079689	34159475	C	A	0.069	-0.05673	0.00919	6.761e-10	0.007	0.007	Yes	47	intergenic	NA	NA
ALT	Liver	Alanine aminotransferease (ALT) (Serum glutamic-pyruvic transaminase [SGPT])	12	1	6	rs17215014	33094204	33079689	34159475	A	G	0.069	-0.05673	0.00919	6.761e-10	0.007	0.007	Yes	47	intergenic	NA	NA
ALT	Liver	Alanine aminotransferease (ALT) (Serum glutamic-pyruvic transaminase [SGPT])	12	1	6	rs17215035	33094286	33079689	34159475	C	T	0.069	-0.05673	0.00919	6.761e-10	0.007	0.007	Yes	47	intergenic	NA	NA
ALT	Liver	Alanine aminotransferease (ALT) (Serum glutamic-pyruvic transaminase [SGPT])	12	1	6	rs28361070	33094825	33079689	34159475	C	T	0.068	-0.05693	0.009205	6.166e-10	0.007	0.007	Yes	47	intergenic	NA	NA
ALT	Liver	Alanine aminotransferease (ALT) (Serum glutamic-pyruvic transaminase [SGPT])	12	1	6	rs28361071	33095584	33079689	34159475	C	G	0.069	-0.0567	0.009191	6.918e-10	0.007	0.007	Yes	47	intergenic	NA	NA
ALT	Liver	Alanine aminotransferease (ALT) (Serum glutamic-pyruvic transaminase [SGPT])	12	1	6	rs28361072	33095865	33079689	34159475	T	C	0.069	-0.05674	0.00919	6.607e-10	0.007	0.007	Yes	47	intergenic	NA	NA
ALT	Liver	Alanine aminotransferease (ALT) (Serum glutamic-pyruvic transaminase [SGPT])	12	1	6	rs28361073	33096063	33079689	34159475	A	G	0.069	-0.05675	0.00919	6.607e-10	0.007	0.007	Yes	47	intergenic	NA	NA
ALT	Liver	Alanine aminotransferease (ALT) (Serum glutamic-pyruvic transaminase [SGPT])	12	1	6	rs28361074	33096247	33079689	34159475	C	T	0.069	-0.05675	0.00919	6.607e-10	0.007	0.007	Yes	47	intergenic	NA	NA
ALT	Liver	Alanine aminotransferease (ALT) (Serum glutamic-pyruvic transaminase [SGPT])	12	1	6	rs28361075	33096258	33079689	34159475	T	G	0.069	-0.05675	0.00919	6.607e-10	0.007	0.007	Yes	47	intergenic	NA	NA
ALT	Liver	Alanine aminotransferease (ALT) (Serum glutamic-pyruvic transaminase [SGPT])	12	1	6	rs28361076	33096313	33079689	34159475	A	G	0.069	-0.05674	0.00919	6.607e-10	0.007	0.007	Yes	47	intergenic	NA	NA
ALT	Liver	Alanine aminotransferease (ALT) (Serum glutamic-pyruvic transaminase [SGPT])	12	1	6	rs28361077	33096380	33079689	34159475	T	G	0.068	-0.05693	0.009205	6.166e-10	0.007	0.007	Yes	47	intergenic	NA	NA
ALT	Liver	Alanine aminotransferease (ALT) (Serum glutamic-pyruvic transaminase [SGPT])	12	1	6	rs28361078	33096492	33079689	34159475	G	A	0.069	-0.05673	0.00919	6.761e-10	0.007	0.007	Yes	47	intergenic	NA	NA
ALT	Liver	Alanine aminotransferease (ALT) (Serum glutamic-pyruvic transaminase [SGPT])	12	1	6	rs28361079	33096523	33079689	34159475	G	T	0.069	-0.05673	0.00919	6.761e-10	0.007	0.007	Yes	47	intergenic	NA	NA
ALT	Liver	Alanine aminotransferease (ALT) (Serum glutamic-pyruvic transaminase [SGPT])	12	1	6	rs28361080	33096545	33079689	34159475	A	G	0.069	-0.05675	0.009189	6.607e-10	0.007	0.007	Yes	47	intergenic	NA	NA
ALT	Liver	Alanine aminotransferease (ALT) (Serum glutamic-pyruvic transaminase [SGPT])	12	1	6	rs28361081	33096957	33079689	34159475	A	G	0.069	-0.0567	0.00919	6.761e-10	0.007	0.007	Yes	47	intergenic	NA	NA
ALT	Liver	Alanine aminotransferease (ALT) (Serum glutamic-pyruvic transaminase [SGPT])	12	1	6	rs28361082	33097213	33079689	34159475	A	G	0.068	-0.05694	0.009205	6.166e-10	0.007	0.007	Yes	47	intergenic	NA	NA
ALT	Liver	Alanine aminotransferease (ALT) (Serum glutamic-pyruvic transaminase [SGPT])	12	1	6	rs28361083	33097433	33079689	34159475	C	T	0.068	-0.05691	0.009205	6.31e-10	0.007	0.007	Yes	47	intergenic	NA	NA
ALT	Liver	Alanine aminotransferease (ALT) (Serum glutamic-pyruvic transaminase [SGPT])	12	1	6	rs28361084	33097591	33079689	34159475	G	A	0.068	-0.0569	0.009205	6.31e-10	0.007	0.007	Yes	47	intergenic	NA	NA
ALT	Liver	Alanine aminotransferease (ALT) (Serum glutamic-pyruvic transaminase [SGPT])	12	1	6	rs55880953	33124964	33079689	34159475	A	G	0.099	-0.05208	0.007791	2.291e-11	0.006	0.006	Yes	47	intergenic	NA	NA
ALT	Liver	Alanine aminotransferease (ALT) (Serum glutamic-pyruvic transaminase [SGPT])	12	1	6	rs76954733	33157470	33079689	34159475	T	C	0.055	-0.06292	0.01015	5.623e-10	0.006	0.006	Yes	47	intronic	NA	NA
ALT	Liver	Alanine aminotransferease (ALT) (Serum glutamic-pyruvic transaminase [SGPT])	12	1	6	rs3116991	33099468	33079689	34159475	A	G	0.109	-0.0498	0.007465	2.512e-11	0.005	0.005	Yes	47	intergenic	NA	NA
ALT	Liver	Alanine aminotransferease (ALT) (Serum glutamic-pyruvic transaminase [SGPT])	12	1	6	rs3116988	33099589	33079689	34159475	T	C	0.109	-0.04975	0.007462	2.63e-11	0.005	0.005	Yes	47	intergenic	NA	NA
ALT	Liver	Alanine aminotransferease (ALT) (Serum glutamic-pyruvic transaminase [SGPT])	12	1	6	rs3129266	33100021	33079689	34159475	A	T	0.109	-0.04975	0.007462	2.63e-11	0.005	0.005	Yes	47	intergenic	NA	NA
ALT	Liver	Alanine aminotransferease (ALT) (Serum glutamic-pyruvic transaminase [SGPT])	12	1	6	rs2294477	33098988	33079689	34159475	C	G	0.078	-0.05302	0.008652	8.913e-10	0.004	0.004	Yes	47	intergenic	NA	NA
ALT	Liver	Alanine aminotransferease (ALT) (Serum glutamic-pyruvic transaminase [SGPT])	12	1	6	rs74292051	33127143	33079689	34159475	T	A	0.083	-0.05504	0.008427	6.457e-11	0.003	0.003	Yes	47	intergenic	NA	NA
ALT	Liver	Alanine aminotransferease (ALT) (Serum glutamic-pyruvic transaminase [SGPT])	12	1	6	rs115161131	33127774	33079689	34159475	A	C	0.083	-0.0552	0.008433	5.888e-11	0.003	0.003	Yes	47	intergenic	NA	NA
ALT	Liver	Alanine aminotransferease (ALT) (Serum glutamic-pyruvic transaminase [SGPT])	12	1	6	rs17215231	33239869	33079689	34159475	T	C	0.06	-0.05915	0.009785	1.514e-09	0.003	0.003	Yes	47	UTR5	NA	NA
ALT	Liver	Alanine aminotransferease (ALT) (Serum glutamic-pyruvic transaminase [SGPT])	12	1	6	rs112199989	33308380	33079689	34159475	A	G	0.059	-0.05891	0.009826	2.042e-09	0.002	0.002	Yes	47	intergenic	NA	NA
ALT	Liver	Alanine aminotransferease (ALT) (Serum glutamic-pyruvic transaminase [SGPT])	13	1	7	rs6969599	22752731	22641459	22758562	A	G	0.294	-0.02933	0.005098	8.71e-09	0.089	0.089	Yes	88	intergenic	NA	NA
ALT	Liver	Alanine aminotransferease (ALT) (Serum glutamic-pyruvic transaminase [SGPT])	13	1	7	rs6969502	22752426	22641459	22758562	G	A	0.35	-0.02693	0.004872	3.236e-08	0.05	0.05	Yes	88	intergenic	NA	NA
ALT	Liver	Alanine aminotransferease (ALT) (Serum glutamic-pyruvic transaminase [SGPT])	13	1	7	rs7383869	22748190	22641459	22758562	A	G	0.278	-0.029	0.005187	2.239e-08	0.045	0.045	Yes	88	intergenic	NA	NA
ALT	Liver	Alanine aminotransferease (ALT) (Serum glutamic-pyruvic transaminase [SGPT])	13	1	7	rs10249277	22750892	22641459	22758562	C	T	0.356	-0.02667	0.004853	3.89e-08	0.043	0.043	Yes	88	intergenic	NA	NA
ALT	Liver	Alanine aminotransferease (ALT) (Serum glutamic-pyruvic transaminase [SGPT])	13	1	7	rs62449490	22748491	22641459	22758562	G	T	0.334	-0.02711	0.004927	3.715e-08	0.042	0.042	Yes	88	intergenic	NA	NA
ALT	Liver	Alanine aminotransferease (ALT) (Serum glutamic-pyruvic transaminase [SGPT])	13	1	7	rs6954681	22750275	22641459	22758562	C	T	0.358	-0.02657	0.004846	4.169e-08	0.041	0.041	Yes	88	intergenic	NA	NA
ALT	Liver	Alanine aminotransferease (ALT) (Serum glutamic-pyruvic transaminase [SGPT])	13	1	7	rs10249648	22751073	22641459	22758562	G	T	0.361	-0.02631	0.004839	5.495e-08	0.033	0.033	Yes	88	intergenic	NA	NA
ALT	Liver	Alanine aminotransferease (ALT) (Serum glutamic-pyruvic transaminase [SGPT])	13	1	7	rs112154513	22750597	22641459	22758562	A	G	0.353	-0.02638	0.004861	5.754e-08	0.031	0.031	Yes	88	intergenic	NA	NA
ALT	Liver	Alanine aminotransferease (ALT) (Serum glutamic-pyruvic transaminase [SGPT])	13	1	7	rs57561814	22753675	22641459	22758562	G	C	0.355	-0.02621	0.004854	6.761e-08	0.029	0.029	Yes	88	intergenic	NA	NA
ALT	Liver	Alanine aminotransferease (ALT) (Serum glutamic-pyruvic transaminase [SGPT])	13	1	7	rs10216011	22751823	22641459	22758562	T	G	0.34	-0.02643	0.004905	7.079e-08	0.028	0.028	Yes	88	intergenic	NA	NA
ALT	Liver	Alanine aminotransferease (ALT) (Serum glutamic-pyruvic transaminase [SGPT])	13	1	7	rs6946864	22751949	22641459	22758562	T	G	0.34	-0.02642	0.004907	7.244e-08	0.028	0.028	Yes	88	intergenic	NA	NA
ALT	Liver	Alanine aminotransferease (ALT) (Serum glutamic-pyruvic transaminase [SGPT])	13	1	7	rs61435626	22747540	22641459	22758562	A	G	0.355	-0.02601	0.004854	8.318e-08	0.023	0.023	Yes	88	intergenic	NA	NA
ALT	Liver	Alanine aminotransferease (ALT) (Serum glutamic-pyruvic transaminase [SGPT])	13	1	7	rs56874826	22748106	22641459	22758562	C	A	0.356	-0.02586	0.004853	9.772e-08	0.021	0.021	Yes	88	intergenic	NA	NA
ALT	Liver	Alanine aminotransferease (ALT) (Serum glutamic-pyruvic transaminase [SGPT])	13	1	7	rs58825082	22749299	22641459	22758562	T	C	0.233	-0.02894	0.005499	1.413e-07	0.021	0.021	Yes	88	intergenic	NA	NA
ALT	Liver	Alanine aminotransferease (ALT) (Serum glutamic-pyruvic transaminase [SGPT])	13	1	7	rs73683960	22753952	22641459	22758562	G	A	0.308	-0.02633	0.005032	1.66e-07	0.02	0.02	Yes	88	intergenic	NA	NA
ALT	Liver	Alanine aminotransferease (ALT) (Serum glutamic-pyruvic transaminase [SGPT])	13	1	7	rs4506102	22747152	22641459	22758562	T	A	0.28	-0.02777	0.005173	7.943e-08	0.018	0.018	Yes	88	intergenic	NA	NA
ALT	Liver	Alanine aminotransferease (ALT) (Serum glutamic-pyruvic transaminase [SGPT])	13	1	7	rs60191955	22747720	22641459	22758562	G	A	0.357	-0.02569	0.004849	1.175e-07	0.018	0.018	Yes	88	intergenic	NA	NA
ALT	Liver	Alanine aminotransferease (ALT) (Serum glutamic-pyruvic transaminase [SGPT])	13	1	7	rs6949149	22749157	22641459	22758562	G	T	0.361	-0.02557	0.004838	1.259e-07	0.018	0.018	Yes	88	intergenic	NA	NA
ALT	Liver	Alanine aminotransferease (ALT) (Serum glutamic-pyruvic transaminase [SGPT])	13	1	7	rs8180726	22749306	22641459	22758562	A	C	0.361	-0.0256	0.004839	1.23e-07	0.018	0.018	Yes	88	intergenic	NA	NA
ALT	Liver	Alanine aminotransferease (ALT) (Serum glutamic-pyruvic transaminase [SGPT])	13	1	7	rs6952003	22752705	22641459	22758562	A	T	0.243	-0.02842	0.005417	1.549e-07	0.018	0.018	Yes	88	intergenic	NA	NA
ALT	Liver	Alanine aminotransferease (ALT) (Serum glutamic-pyruvic transaminase [SGPT])	13	1	7	rs111560908	22744443	22641459	22758562	T	C	0.296	-0.0271	0.005089	1e-07	0.013	0.013	Yes	88	intergenic	NA	NA
ALT	Liver	Alanine aminotransferease (ALT) (Serum glutamic-pyruvic transaminase [SGPT])	13	1	7	rs7805828	22758562	22641459	22758562	A	G	0.234	-0.02838	0.005492	2.399e-07	0.013	0.013	Yes	88	intergenic	NA	NA
ALT	Liver	Alanine aminotransferease (ALT) (Serum glutamic-pyruvic transaminase [SGPT])	13	1	7	rs1546763	22757843	22641459	22758562	A	G	0.232	-0.02825	0.005507	2.884e-07	0.011	0.011	Yes	88	intergenic	NA	NA
ALT	Liver	Alanine aminotransferease (ALT) (Serum glutamic-pyruvic transaminase [SGPT])	13	1	7	rs1546762	22757503	22641459	22758562	T	C	0.23	-0.02823	0.005518	3.09e-07	0.01	0.01	Yes	88	intergenic	NA	NA
ALT	Liver	Alanine aminotransferease (ALT) (Serum glutamic-pyruvic transaminase [SGPT])	13	1	7	rs148008104	22746143	22641459	22758562	G	A	0.355	-0.02509	0.004856	2.399e-07	0.009	0.009	Yes	88	intergenic	NA	NA
ALT	Liver	Alanine aminotransferease (ALT) (Serum glutamic-pyruvic transaminase [SGPT])	13	1	7	rs75525572	22746495	22641459	22758562	G	A	0.355	-0.0251	0.004856	2.344e-07	0.009	0.009	Yes	88	intergenic	NA	NA
ALT	Liver	Alanine aminotransferease (ALT) (Serum glutamic-pyruvic transaminase [SGPT])	13	1	7	rs183156925	22746669	22641459	22758562	T	A	0.3	-0.02657	0.005072	1.622e-07	0.009	0.009	Yes	88	intergenic	NA	NA
ALT	Liver	Alanine aminotransferease (ALT) (Serum glutamic-pyruvic transaminase [SGPT])	13	1	7	rs4719712	22755807	22641459	22758562	T	C	0.235	-0.0279	0.005483	3.631e-07	0.009	0.009	Yes	88	intergenic	NA	NA
ALT	Liver	Alanine aminotransferease (ALT) (Serum glutamic-pyruvic transaminase [SGPT])	13	1	7	rs6963591	22757270	22641459	22758562	C	A	0.231	-0.02809	0.005515	3.548e-07	0.009	0.009	Yes	88	intergenic	NA	NA
ALT	Liver	Alanine aminotransferease (ALT) (Serum glutamic-pyruvic transaminase [SGPT])	13	1	7	rs58879058	22741822	22641459	22758562	T	C	0.3	-0.02643	0.005069	1.862e-07	0.008	0.008	Yes	88	intergenic	NA	NA
ALT	Liver	Alanine aminotransferease (ALT) (Serum glutamic-pyruvic transaminase [SGPT])	13	1	7	rs4621699	22747046	22641459	22758562	G	A	0.3	-0.02545	0.005071	5.248e-07	0.008	0.008	Yes	88	intergenic	NA	NA
ALT	Liver	Alanine aminotransferease (ALT) (Serum glutamic-pyruvic transaminase [SGPT])	13	1	7	rs6969927	22752873	22641459	22758562	A	C	0.294	-0.02532	0.005101	6.918e-07	0.008	0.008	Yes	88	intergenic	NA	NA
ALT	Liver	Alanine aminotransferease (ALT) (Serum glutamic-pyruvic transaminase [SGPT])	13	1	7	rs62449494	22758035	22641459	22758562	G	A	0.224	-0.02811	0.005577	4.677e-07	0.008	0.008	Yes	88	intergenic	NA	NA
ALT	Liver	Alanine aminotransferease (ALT) (Serum glutamic-pyruvic transaminase [SGPT])	13	1	7	rs6461659	22737314	22641459	22758562	C	A	0.303	-0.02611	0.005054	2.399e-07	0.007	0.007	Yes	88	intergenic	NA	NA
ALT	Liver	Alanine aminotransferease (ALT) (Serum glutamic-pyruvic transaminase [SGPT])	13	1	7	rs6461660	22742134	22641459	22758562	T	C	0.294	-0.02626	0.005101	2.63e-07	0.007	0.007	Yes	88	intergenic	NA	NA
ALT	Liver	Alanine aminotransferease (ALT) (Serum glutamic-pyruvic transaminase [SGPT])	13	1	7	rs75443424	22742519	22641459	22758562	T	C	0.293	-0.02636	0.005106	2.455e-07	0.007	0.007	Yes	88	intergenic	NA	NA
ALT	Liver	Alanine aminotransferease (ALT) (Serum glutamic-pyruvic transaminase [SGPT])	13	1	7	rs113221056	22743596	22641459	22758562	A	C	0.293	-0.0263	0.005104	2.57e-07	0.007	0.007	Yes	88	intergenic	NA	NA
ALT	Liver	Alanine aminotransferease (ALT) (Serum glutamic-pyruvic transaminase [SGPT])	13	1	7	rs7806546	22736336	22641459	22758562	C	G	0.299	-0.02603	0.005074	2.884e-07	0.006	0.006	Yes	88	intergenic	NA	NA
ALT	Liver	Alanine aminotransferease (ALT) (Serum glutamic-pyruvic transaminase [SGPT])	13	1	7	rs4270847	22747845	22641459	22758562	G	T	0.298	-0.02487	0.005082	9.772e-07	0.006	0.006	Yes	88	intergenic	NA	NA
ALT	Liver	Alanine aminotransferease (ALT) (Serum glutamic-pyruvic transaminase [SGPT])	13	1	7	rs7811990	22754457	22641459	22758562	G	C	0.191	-0.02862	0.005907	1.259e-06	0.006	0.006	Yes	88	intergenic	NA	NA
ALT	Liver	Alanine aminotransferease (ALT) (Serum glutamic-pyruvic transaminase [SGPT])	13	1	7	rs4719711	22755688	22641459	22758562	T	C	0.228	-0.02757	0.005542	6.457e-07	0.006	0.006	Yes	88	intergenic	NA	NA
ALT	Liver	Alanine aminotransferease (ALT) (Serum glutamic-pyruvic transaminase [SGPT])	13	1	7	rs1404008	22756000	22641459	22758562	A	T	0.23	-0.02749	0.005525	6.607e-07	0.006	0.006	Yes	88	intergenic	NA	NA
ALT	Liver	Alanine aminotransferease (ALT) (Serum glutamic-pyruvic transaminase [SGPT])	13	1	7	rs2073991	22720547	22641459	22758562	G	C	0.29	-0.02605	0.005119	3.631e-07	0.005	0.005	Yes	88	intergenic	NA	NA
ALT	Liver	Alanine aminotransferease (ALT) (Serum glutamic-pyruvic transaminase [SGPT])	13	1	7	rs2073992	22720554	22641459	22758562	C	T	0.288	-0.02615	0.005129	3.467e-07	0.005	0.005	Yes	88	intergenic	NA	NA
ALT	Liver	Alanine aminotransferease (ALT) (Serum glutamic-pyruvic transaminase [SGPT])	13	1	7	rs2961308	22721589	22641459	22758562	C	T	0.283	-0.0263	0.005158	3.388e-07	0.005	0.005	Yes	88	intergenic	NA	NA
ALT	Liver	Alanine aminotransferease (ALT) (Serum glutamic-pyruvic transaminase [SGPT])	13	1	7	rs1548418	22725414	22641459	22758562	A	C	0.297	-0.02593	0.005086	3.467e-07	0.005	0.005	Yes	88	intergenic	NA	NA
ALT	Liver	Alanine aminotransferease (ALT) (Serum glutamic-pyruvic transaminase [SGPT])	13	1	7	rs79673983	22743025	22641459	22758562	A	C	0.227	-0.02723	0.005546	9.12e-07	0.005	0.005	Yes	88	intergenic	NA	NA
ALT	Liver	Alanine aminotransferease (ALT) (Serum glutamic-pyruvic transaminase [SGPT])	13	1	7	rs74575917	22744273	22641459	22758562	T	C	0.227	-0.02729	0.005547	8.71e-07	0.005	0.005	Yes	88	intergenic	NA	NA
ALT	Liver	Alanine aminotransferease (ALT) (Serum glutamic-pyruvic transaminase [SGPT])	13	1	7	rs113679029	22744671	22641459	22758562	A	C	0.227	-0.02729	0.005547	8.71e-07	0.005	0.005	Yes	88	intergenic	NA	NA
ALT	Liver	Alanine aminotransferease (ALT) (Serum glutamic-pyruvic transaminase [SGPT])	13	1	7	rs2390712	22711918	22641459	22758562	C	T	0.29	-0.02562	0.005123	5.754e-07	0.004	0.004	Yes	88	intergenic	NA	NA
ALT	Liver	Alanine aminotransferease (ALT) (Serum glutamic-pyruvic transaminase [SGPT])	13	1	7	rs2390714	22712046	22641459	22758562	A	C	0.29	-0.02561	0.005123	5.754e-07	0.004	0.004	Yes	88	intergenic	NA	NA
ALT	Liver	Alanine aminotransferease (ALT) (Serum glutamic-pyruvic transaminase [SGPT])	13	1	7	rs6461658	22715107	22641459	22758562	C	T	0.292	-0.0256	0.005111	5.495e-07	0.004	0.004	Yes	88	intergenic	NA	NA
ALT	Liver	Alanine aminotransferease (ALT) (Serum glutamic-pyruvic transaminase [SGPT])	13	1	7	rs2905329	22715518	22641459	22758562	A	G	0.292	-0.02556	0.005111	5.623e-07	0.004	0.004	Yes	88	intergenic	NA	NA
ALT	Liver	Alanine aminotransferease (ALT) (Serum glutamic-pyruvic transaminase [SGPT])	13	1	7	rs2905330	22715935	22641459	22758562	A	T	0.293	-0.02563	0.005105	5.129e-07	0.004	0.004	Yes	88	intergenic	NA	NA
ALT	Liver	Alanine aminotransferease (ALT) (Serum glutamic-pyruvic transaminase [SGPT])	13	1	7	rs2905332	22716412	22641459	22758562	A	G	0.293	-0.02571	0.005107	4.786e-07	0.004	0.004	Yes	88	intergenic	NA	NA
ALT	Liver	Alanine aminotransferease (ALT) (Serum glutamic-pyruvic transaminase [SGPT])	13	1	7	rs2214118	22717202	22641459	22758562	C	T	0.292	-0.02575	0.005108	4.677e-07	0.004	0.004	Yes	88	intergenic	NA	NA
ALT	Liver	Alanine aminotransferease (ALT) (Serum glutamic-pyruvic transaminase [SGPT])	13	1	7	rs2961306	22718126	22641459	22758562	G	T	0.292	-0.02565	0.005108	5.129e-07	0.004	0.004	Yes	88	intergenic	NA	NA
ALT	Liver	Alanine aminotransferease (ALT) (Serum glutamic-pyruvic transaminase [SGPT])	13	1	7	rs2905334	22718283	22641459	22758562	A	G	0.294	-0.02571	0.005101	4.677e-07	0.004	0.004	Yes	88	intergenic	NA	NA
ALT	Liver	Alanine aminotransferease (ALT) (Serum glutamic-pyruvic transaminase [SGPT])	13	1	7	rs2905335	22718284	22641459	22758562	G	A	0.294	-0.02571	0.005101	4.677e-07	0.004	0.004	Yes	88	intergenic	NA	NA
ALT	Liver	Alanine aminotransferease (ALT) (Serum glutamic-pyruvic transaminase [SGPT])	13	1	7	rs2905336	22718407	22641459	22758562	A	T	0.292	-0.02567	0.005108	5.012e-07	0.004	0.004	Yes	88	intergenic	NA	NA
ALT	Liver	Alanine aminotransferease (ALT) (Serum glutamic-pyruvic transaminase [SGPT])	13	1	7	rs2905337	22718479	22641459	22758562	T	A	0.292	-0.02565	0.005108	5.129e-07	0.004	0.004	Yes	88	intergenic	NA	NA
ALT	Liver	Alanine aminotransferease (ALT) (Serum glutamic-pyruvic transaminase [SGPT])	13	1	7	rs2905338	22719377	22641459	22758562	G	A	0.292	-0.02563	0.005109	5.248e-07	0.004	0.004	Yes	88	intergenic	NA	NA
ALT	Liver	Alanine aminotransferease (ALT) (Serum glutamic-pyruvic transaminase [SGPT])	13	1	7	rs2905339	22719589	22641459	22758562	G	A	0.293	-0.02571	0.005106	4.786e-07	0.004	0.004	Yes	88	intergenic	NA	NA
ALT	Liver	Alanine aminotransferease (ALT) (Serum glutamic-pyruvic transaminase [SGPT])	13	1	7	rs2961307	22719753	22641459	22758562	C	T	0.292	-0.02579	0.005108	4.467e-07	0.004	0.004	Yes	88	intergenic	NA	NA
ALT	Liver	Alanine aminotransferease (ALT) (Serum glutamic-pyruvic transaminase [SGPT])	13	1	7	rs13227407	22728851	22641459	22758562	G	A	0.29	-0.02571	0.00512	5.129e-07	0.004	0.004	Yes	88	intergenic	NA	NA
ALT	Liver	Alanine aminotransferease (ALT) (Serum glutamic-pyruvic transaminase [SGPT])	13	1	7	rs2073990	22729961	22641459	22758562	A	G	0.289	-0.02573	0.005125	5.129e-07	0.004	0.004	Yes	88	intergenic	NA	NA
ALT	Liver	Alanine aminotransferease (ALT) (Serum glutamic-pyruvic transaminase [SGPT])	13	1	7	rs2106549	22732969	22641459	22758562	T	G	0.294	-0.02549	0.005101	5.888e-07	0.004	0.004	Yes	88	intergenic	NA	NA
ALT	Liver	Alanine aminotransferease (ALT) (Serum glutamic-pyruvic transaminase [SGPT])	13	1	7	rs74702905	22742056	22641459	22758562	A	G	0.234	-0.02705	0.005492	8.511e-07	0.004	0.004	Yes	88	intergenic	NA	NA
ALT	Liver	Alanine aminotransferease (ALT) (Serum glutamic-pyruvic transaminase [SGPT])	13	1	7	rs57220906	22745713	22641459	22758562	T	C	0.227	-0.02719	0.005543	9.333e-07	0.004	0.004	Yes	88	intergenic	NA	NA
ALT	Liver	Alanine aminotransferease (ALT) (Serum glutamic-pyruvic transaminase [SGPT])	13	1	7	rs59332394	22746717	22641459	22758562	T	C	0.228	-0.0272	0.005541	9.12e-07	0.004	0.004	Yes	88	intergenic	NA	NA
ALT	Liver	Alanine aminotransferease (ALT) (Serum glutamic-pyruvic transaminase [SGPT])	13	1	7	rs6461662	22757089	22641459	22758562	T	C	0.22	-0.02704	0.00561	1.445e-06	0.004	0.004	Yes	88	intergenic	NA	NA
ALT	Liver	Alanine aminotransferease (ALT) (Serum glutamic-pyruvic transaminase [SGPT])	13	1	7	rs6963866	22757341	22641459	22758562	T	C	0.214	-0.02729	0.005662	1.445e-06	0.004	0.004	Yes	88	intergenic	NA	NA
ALT	Liver	Alanine aminotransferease (ALT) (Serum glutamic-pyruvic transaminase [SGPT])	13	1	7	rs1006001	22709372	22641459	22758562	A	T	0.285	-0.02557	0.005149	6.761e-07	0.003	0.003	Yes	88	intergenic	NA	NA
ALT	Liver	Alanine aminotransferease (ALT) (Serum glutamic-pyruvic transaminase [SGPT])	13	1	7	rs1548416	22709748	22641459	22758562	C	T	0.284	-0.02568	0.005151	6.166e-07	0.003	0.003	Yes	88	intergenic	NA	NA
ALT	Liver	Alanine aminotransferease (ALT) (Serum glutamic-pyruvic transaminase [SGPT])	13	1	7	rs1548417	22709906	22641459	22758562	T	C	0.288	-0.02544	0.00513	7.079e-07	0.003	0.003	Yes	88	intergenic	NA	NA
ALT	Liver	Alanine aminotransferease (ALT) (Serum glutamic-pyruvic transaminase [SGPT])	13	1	7	rs734581	22710549	22641459	22758562	A	C	0.284	-0.02568	0.005152	6.166e-07	0.003	0.003	Yes	88	intergenic	NA	NA
ALT	Liver	Alanine aminotransferease (ALT) (Serum glutamic-pyruvic transaminase [SGPT])	13	1	7	rs2961302	22712542	22641459	22758562	G	C	0.292	-0.02549	0.005111	6.166e-07	0.003	0.003	Yes	88	intergenic	NA	NA
ALT	Liver	Alanine aminotransferease (ALT) (Serum glutamic-pyruvic transaminase [SGPT])	13	1	7	rs2961303	22712766	22641459	22758562	T	C	0.292	-0.02544	0.005111	6.457e-07	0.003	0.003	Yes	88	intergenic	NA	NA
ALT	Liver	Alanine aminotransferease (ALT) (Serum glutamic-pyruvic transaminase [SGPT])	13	1	7	rs2905325	22712877	22641459	22758562	A	G	0.292	-0.02549	0.005111	6.166e-07	0.003	0.003	Yes	88	intergenic	NA	NA
ALT	Liver	Alanine aminotransferease (ALT) (Serum glutamic-pyruvic transaminase [SGPT])	13	1	7	rs2961304	22713217	22641459	22758562	C	T	0.301	-0.02511	0.005066	7.244e-07	0.003	0.003	Yes	88	intergenic	NA	NA
ALT	Liver	Alanine aminotransferease (ALT) (Serum glutamic-pyruvic transaminase [SGPT])	13	1	7	rs2905327	22714099	22641459	22758562	A	T	0.292	-0.02549	0.005111	6.166e-07	0.003	0.003	Yes	88	intergenic	NA	NA
ALT	Liver	Alanine aminotransferease (ALT) (Serum glutamic-pyruvic transaminase [SGPT])	13	1	7	rs2188580	22714624	22641459	22758562	A	C	0.292	-0.0255	0.005112	6.026e-07	0.003	0.003	Yes	88	intergenic	NA	NA
ALT	Liver	Alanine aminotransferease (ALT) (Serum glutamic-pyruvic transaminase [SGPT])	13	1	7	rs2905331	22715951	22641459	22758562	A	G	0.287	-0.02528	0.005137	8.71e-07	0.003	0.003	Yes	88	intergenic	NA	NA
ALT	Liver	Alanine aminotransferease (ALT) (Serum glutamic-pyruvic transaminase [SGPT])	13	1	7	rs2188581	22717408	22641459	22758562	T	C	0.286	-0.0254	0.005141	7.762e-07	0.003	0.003	Yes	88	intergenic	NA	NA
ALT	Liver	Alanine aminotransferease (ALT) (Serum glutamic-pyruvic transaminase [SGPT])	13	1	7	rs2961309	22722904	22641459	22758562	C	T	0.279	-0.02557	0.005179	7.943e-07	0.003	0.003	Yes	88	intergenic	NA	NA
ALT	Liver	Alanine aminotransferease (ALT) (Serum glutamic-pyruvic transaminase [SGPT])	13	1	7	rs2905343	22734888	22641459	22758562	T	A	0.296	-0.02514	0.005089	7.762e-07	0.003	0.003	Yes	88	intergenic	NA	NA
ALT	Liver	Alanine aminotransferease (ALT) (Serum glutamic-pyruvic transaminase [SGPT])	13	1	7	rs2961312	22734954	22641459	22758562	C	T	0.296	-0.02514	0.005089	7.762e-07	0.003	0.003	Yes	88	intergenic	NA	NA
ALT	Liver	Alanine aminotransferease (ALT) (Serum glutamic-pyruvic transaminase [SGPT])	13	1	7	rs13242809	22746564	22641459	22758562	T	A	0.26	-0.02546	0.005295	1.514e-06	0.003	0.003	Yes	88	intergenic	NA	NA
ALT	Liver	Alanine aminotransferease (ALT) (Serum glutamic-pyruvic transaminase [SGPT])	14	1	7	rs7780562	26022414	25908233	26087617	A	C	0.276	-0.03271	0.005198	3.09e-10	0.705	0.705	Yes	3	intergenic	NA	NA
ALT	Liver	Alanine aminotransferease (ALT) (Serum glutamic-pyruvic transaminase [SGPT])	14	1	7	rs2391211	26008233	25908233	26087617	T	C	0.317	-0.03026	0.004995	1.38e-09	0.246	0.246	Yes	3	intergenic	NA	NA
ALT	Liver	Alanine aminotransferease (ALT) (Serum glutamic-pyruvic transaminase [SGPT])	14	1	7	rs4719853	26069083	25908233	26087617	T	A	0.276	-0.03002	0.005199	7.762e-09	0.039	0.039	Yes	3	intergenic	NA	NA
ALT	Liver	Alanine aminotransferease (ALT) (Serum glutamic-pyruvic transaminase [SGPT])	15	NA	7	NA	NA	55852097	56164508	NA	NA	NA	0.0279025	0.00496236	1.86209e-08	NA	NA	No	NA	NA	NA	NA
ALT	Liver	Alanine aminotransferease (ALT) (Serum glutamic-pyruvic transaminase [SGPT])	16	1	7	rs12539997	87131423	86973775	87133366	C	T	0.254	-0.03033	0.005337	1.318e-08	0.109	0.109	Yes	36	intergenic	NA	NA
ALT	Liver	Alanine aminotransferease (ALT) (Serum glutamic-pyruvic transaminase [SGPT])	16	1	7	rs7802555	87130350	86973775	87133366	C	A	0.246	-0.02991	0.005395	2.951e-08	0.073	0.073	Yes	36	intergenic	NA	NA
ALT	Liver	Alanine aminotransferease (ALT) (Serum glutamic-pyruvic transaminase [SGPT])	16	1	7	rs7802783	87130397	86973775	87133366	T	C	0.246	-0.02991	0.005395	2.951e-08	0.073	0.073	Yes	36	intergenic	NA	NA
ALT	Liver	Alanine aminotransferease (ALT) (Serum glutamic-pyruvic transaminase [SGPT])	16	1	7	rs998671	87123275	86973775	87133366	T	C	0.246	-0.02968	0.005394	3.802e-08	0.049	0.049	Yes	36	intergenic	NA	NA
ALT	Liver	Alanine aminotransferease (ALT) (Serum glutamic-pyruvic transaminase [SGPT])	16	1	7	rs1055302	87132916	86973775	87133366	T	C	0.247	-0.02929	0.005385	5.37e-08	0.047	0.047	Yes	36	downstream	NA	NA
ALT	Liver	Alanine aminotransferease (ALT) (Serum glutamic-pyruvic transaminase [SGPT])	16	1	7	rs73198345	87125643	86973775	87133366	A	C	0.234	-0.02986	0.00549	5.37e-08	0.039	0.039	Yes	36	intergenic	NA	NA
ALT	Liver	Alanine aminotransferease (ALT) (Serum glutamic-pyruvic transaminase [SGPT])	16	1	7	rs7793196	87122847	86973775	87133366	G	A	0.252	-0.02929	0.005355	4.571e-08	0.034	0.034	Yes	36	intergenic	NA	NA
ALT	Liver	Alanine aminotransferease (ALT) (Serum glutamic-pyruvic transaminase [SGPT])	16	1	7	rs55747905	87127099	86973775	87133366	C	T	0.252	-0.02925	0.005354	4.677e-08	0.034	0.034	Yes	36	intergenic	NA	NA
ALT	Liver	Alanine aminotransferease (ALT) (Serum glutamic-pyruvic transaminase [SGPT])	16	1	7	rs11561963	87116550	86973775	87133366	A	T	0.251	-0.02929	0.005362	4.677e-08	0.033	0.033	Yes	36	intergenic	NA	NA
ALT	Liver	Alanine aminotransferease (ALT) (Serum glutamic-pyruvic transaminase [SGPT])	16	1	7	rs11532733	87117982	86973775	87133366	G	A	0.251	-0.02929	0.005362	4.677e-08	0.033	0.033	Yes	36	intergenic	NA	NA
ALT	Liver	Alanine aminotransferease (ALT) (Serum glutamic-pyruvic transaminase [SGPT])	16	1	7	rs7789645	87122603	86973775	87133366	C	G	0.251	-0.02928	0.005362	4.677e-08	0.033	0.033	Yes	36	intergenic	NA	NA
ALT	Liver	Alanine aminotransferease (ALT) (Serum glutamic-pyruvic transaminase [SGPT])	16	1	7	rs3842	87133366	86973775	87133366	C	T	0.256	-0.02848	0.005322	8.71e-08	0.031	0.031	Yes	36	UTR3	NA	NA
ALT	Liver	Alanine aminotransferease (ALT) (Serum glutamic-pyruvic transaminase [SGPT])	16	1	7	rs12672720	87126438	86973775	87133366	G	A	0.244	-0.02904	0.005407	7.943e-08	0.029	0.029	Yes	36	intergenic	NA	NA
ALT	Liver	Alanine aminotransferease (ALT) (Serum glutamic-pyruvic transaminase [SGPT])	16	1	7	rs60916103	87128356	86973775	87133366	G	A	0.246	-0.02898	0.005396	7.762e-08	0.029	0.029	Yes	36	intergenic	NA	NA
ALT	Liver	Alanine aminotransferease (ALT) (Serum glutamic-pyruvic transaminase [SGPT])	16	1	7	rs12538707	87124268	86973775	87133366	C	T	0.244	-0.02895	0.005406	8.511e-08	0.027	0.027	Yes	36	intergenic	NA	NA
ALT	Liver	Alanine aminotransferease (ALT) (Serum glutamic-pyruvic transaminase [SGPT])	16	1	7	rs17209837	87124822	86973775	87133366	C	T	0.245	-0.02897	0.005405	8.318e-08	0.027	0.027	Yes	36	intergenic	NA	NA
ALT	Liver	Alanine aminotransferease (ALT) (Serum glutamic-pyruvic transaminase [SGPT])	16	1	7	rs59934297	87116469	86973775	87133366	G	T	0.244	-0.02896	0.00541	8.71e-08	0.026	0.026	Yes	36	intergenic	NA	NA
ALT	Liver	Alanine aminotransferease (ALT) (Serum glutamic-pyruvic transaminase [SGPT])	16	1	7	rs58083477	87117706	86973775	87133366	C	T	0.244	-0.02896	0.00541	8.71e-08	0.026	0.026	Yes	36	intergenic	NA	NA
ALT	Liver	Alanine aminotransferease (ALT) (Serum glutamic-pyruvic transaminase [SGPT])	16	1	7	rs59616301	87118407	86973775	87133366	C	T	0.244	-0.02896	0.00541	8.71e-08	0.026	0.026	Yes	36	intergenic	NA	NA
ALT	Liver	Alanine aminotransferease (ALT) (Serum glutamic-pyruvic transaminase [SGPT])	16	1	7	rs7805184	87118601	86973775	87133366	A	G	0.244	-0.02896	0.00541	8.71e-08	0.026	0.026	Yes	36	intergenic	NA	NA
ALT	Liver	Alanine aminotransferease (ALT) (Serum glutamic-pyruvic transaminase [SGPT])	16	1	7	rs66869391	87119069	86973775	87133366	A	G	0.244	-0.02895	0.005409	8.71e-08	0.026	0.026	Yes	36	intergenic	NA	NA
ALT	Liver	Alanine aminotransferease (ALT) (Serum glutamic-pyruvic transaminase [SGPT])	16	1	7	rs17209662	87121968	86973775	87133366	A	G	0.244	-0.02894	0.005409	8.71e-08	0.026	0.026	Yes	36	intergenic	NA	NA
ALT	Liver	Alanine aminotransferease (ALT) (Serum glutamic-pyruvic transaminase [SGPT])	16	1	7	rs17275514	87122030	86973775	87133366	G	A	0.244	-0.02894	0.005409	8.71e-08	0.026	0.026	Yes	36	intergenic	NA	NA
ALT	Liver	Alanine aminotransferease (ALT) (Serum glutamic-pyruvic transaminase [SGPT])	16	1	7	rs60541816	87127861	86973775	87133366	A	G	0.245	-0.02892	0.005405	8.71e-08	0.026	0.026	Yes	36	intergenic	NA	NA
ALT	Liver	Alanine aminotransferease (ALT) (Serum glutamic-pyruvic transaminase [SGPT])	16	1	7	rs112005873	87114824	86973775	87133366	C	G	0.251	-0.02866	0.005357	8.71e-08	0.019	0.019	Yes	36	intergenic	NA	NA
ALT	Liver	Alanine aminotransferease (ALT) (Serum glutamic-pyruvic transaminase [SGPT])	16	1	7	rs111280611	87114917	86973775	87133366	A	C	0.244	-0.02827	0.005411	1.738e-07	0.014	0.014	Yes	36	intergenic	NA	NA
ALT	Liver	Alanine aminotransferease (ALT) (Serum glutamic-pyruvic transaminase [SGPT])	16	1	7	rs11977881	87115013	86973775	87133366	C	T	0.244	-0.02824	0.005411	1.778e-07	0.014	0.014	Yes	36	intergenic	NA	NA
ALT	Liver	Alanine aminotransferease (ALT) (Serum glutamic-pyruvic transaminase [SGPT])	16	1	7	rs6465116	87113001	86973775	87133366	A	G	0.245	-0.02783	0.005405	2.63e-07	0.01	0.01	Yes	36	intergenic	NA	NA
ALT	Liver	Alanine aminotransferease (ALT) (Serum glutamic-pyruvic transaminase [SGPT])	16	1	7	rs66510518	87111875	86973775	87133366	G	C	0.245	-0.02761	0.005402	3.162e-07	0.008	0.008	Yes	36	intergenic	NA	NA
ALT	Liver	Alanine aminotransferease (ALT) (Serum glutamic-pyruvic transaminase [SGPT])	16	1	7	rs12539936	87110017	86973775	87133366	A	G	0.252	-0.02682	0.005355	5.495e-07	0.004	0.004	Yes	36	intergenic	NA	NA
ALT	Liver	Alanine aminotransferease (ALT) (Serum glutamic-pyruvic transaminase [SGPT])	16	1	7	rs2071645	87105276	86973775	87133366	C	G	0.256	-0.02614	0.005323	9.12e-07	0.003	0.003	Yes	36	upstream	NA	NA
ALT	Liver	Alanine aminotransferease (ALT) (Serum glutamic-pyruvic transaminase [SGPT])	16	1	7	rs45537841	87110640	86973775	87133366	T	C	0.255	-0.02637	0.005329	7.413e-07	0.003	0.003	Yes	36	intergenic	NA	NA
ALT	Liver	Alanine aminotransferease (ALT) (Serum glutamic-pyruvic transaminase [SGPT])	16	1	7	rs45496691	87110795	86973775	87133366	A	C	0.256	-0.02635	0.005327	7.586e-07	0.003	0.003	Yes	36	intergenic	NA	NA
ALT	Liver	Alanine aminotransferease (ALT) (Serum glutamic-pyruvic transaminase [SGPT])	16	1	7	rs45560338	87111106	86973775	87133366	C	T	0.256	-0.02638	0.005327	7.413e-07	0.003	0.003	Yes	36	intergenic	NA	NA
ALT	Liver	Alanine aminotransferease (ALT) (Serum glutamic-pyruvic transaminase [SGPT])	16	1	7	rs45478299	87111321	86973775	87133366	A	G	0.255	-0.02643	0.005331	7.079e-07	0.003	0.003	Yes	36	intergenic	NA	NA
ALT	Liver	Alanine aminotransferease (ALT) (Serum glutamic-pyruvic transaminase [SGPT])	16	1	7	rs4148805	87106365	86973775	87133366	A	G	0.249	-0.02554	0.005375	1.995e-06	0.002	0.002	Yes	36	intergenic	NA	NA
ALT	Liver	Alanine aminotransferease (ALT) (Serum glutamic-pyruvic transaminase [SGPT])	17	1	8	rs721399	18259366	17195177	19247737	T	C	0.314	0.0304	0.005008	1.288e-09	0.071	0.071	Yes	27	downstream	NA	NA
ALT	Liver	Alanine aminotransferease (ALT) (Serum glutamic-pyruvic transaminase [SGPT])	17	1	8	rs11784251	18260013	17195177	19247737	G	A	0.314	0.03037	0.005008	1.318e-09	0.069	0.069	Yes	27	intergenic	NA	NA
ALT	Liver	Alanine aminotransferease (ALT) (Serum glutamic-pyruvic transaminase [SGPT])	17	1	8	rs11787313	18260026	17195177	19247737	C	G	0.309	0.03048	0.00503	1.349e-09	0.067	0.067	Yes	27	intergenic	NA	NA
ALT	Liver	Alanine aminotransferease (ALT) (Serum glutamic-pyruvic transaminase [SGPT])	17	1	8	rs1390360	18261493	17195177	19247737	A	G	0.309	0.03049	0.005029	1.349e-09	0.067	0.067	Yes	27	intergenic	NA	NA
ALT	Liver	Alanine aminotransferease (ALT) (Serum glutamic-pyruvic transaminase [SGPT])	17	1	8	rs11780610	18259876	17195177	19247737	T	C	0.309	0.03039	0.005029	1.514e-09	0.061	0.061	Yes	27	intergenic	NA	NA
ALT	Liver	Alanine aminotransferease (ALT) (Serum glutamic-pyruvic transaminase [SGPT])	17	1	8	rs4646249	18260431	17195177	19247737	G	T	0.309	0.0304	0.005029	1.514e-09	0.061	0.061	Yes	27	intergenic	NA	NA
ALT	Liver	Alanine aminotransferease (ALT) (Serum glutamic-pyruvic transaminase [SGPT])	17	1	8	rs4646250	18260598	17195177	19247737	A	G	0.309	0.0304	0.005029	1.479e-09	0.061	0.061	Yes	27	intergenic	NA	NA
ALT	Liver	Alanine aminotransferease (ALT) (Serum glutamic-pyruvic transaminase [SGPT])	17	1	8	rs1495747	18262861	17195177	19247737	C	T	0.309	0.03039	0.005029	1.514e-09	0.061	0.061	Yes	27	intergenic	NA	NA
ALT	Liver	Alanine aminotransferease (ALT) (Serum glutamic-pyruvic transaminase [SGPT])	17	1	8	rs4921909	18262120	17195177	19247737	C	T	0.309	0.03037	0.005029	1.549e-09	0.059	0.059	Yes	27	intergenic	NA	NA
ALT	Liver	Alanine aminotransferease (ALT) (Serum glutamic-pyruvic transaminase [SGPT])	17	1	8	rs4646256	18262431	17195177	19247737	C	T	0.309	0.03037	0.005029	1.549e-09	0.059	0.059	Yes	27	intergenic	NA	NA
ALT	Liver	Alanine aminotransferease (ALT) (Serum glutamic-pyruvic transaminase [SGPT])	17	1	8	rs4244446	18262518	17195177	19247737	T	C	0.309	0.03037	0.005029	1.549e-09	0.059	0.059	Yes	27	intergenic	NA	NA
ALT	Liver	Alanine aminotransferease (ALT) (Serum glutamic-pyruvic transaminase [SGPT])	17	1	8	rs1495746	18262842	17195177	19247737	T	C	0.309	0.03032	0.005029	1.66e-09	0.055	0.055	Yes	27	intergenic	NA	NA
ALT	Liver	Alanine aminotransferease (ALT) (Serum glutamic-pyruvic transaminase [SGPT])	17	1	8	rs1495748	18263112	17195177	19247737	G	A	0.314	0.03018	0.005008	1.66e-09	0.055	0.055	Yes	27	intergenic	NA	NA
ALT	Liver	Alanine aminotransferease (ALT) (Serum glutamic-pyruvic transaminase [SGPT])	17	1	8	rs2410558	18263484	17195177	19247737	C	T	0.314	0.03018	0.005008	1.66e-09	0.055	0.055	Yes	27	intergenic	NA	NA
ALT	Liver	Alanine aminotransferease (ALT) (Serum glutamic-pyruvic transaminase [SGPT])	17	1	8	rs4646248	18260355	17195177	19247737	T	C	0.309	0.03026	0.005028	1.778e-09	0.052	0.052	Yes	27	intergenic	NA	NA
ALT	Liver	Alanine aminotransferease (ALT) (Serum glutamic-pyruvic transaminase [SGPT])	17	1	8	rs1495745	18262723	17195177	19247737	G	T	0.309	0.03025	0.005029	1.778e-09	0.052	0.052	Yes	27	intergenic	NA	NA
ALT	Liver	Alanine aminotransferease (ALT) (Serum glutamic-pyruvic transaminase [SGPT])	17	1	8	rs872233	18280686	17195177	19247737	G	A	0.273	0.02883	0.005214	3.236e-08	0.004	0.004	Yes	27	intergenic	NA	NA
ALT	Liver	Alanine aminotransferease (ALT) (Serum glutamic-pyruvic transaminase [SGPT])	17	1	8	rs1112005	18255876	17195177	19247737	T	C	0.258	0.02919	0.005312	3.89e-08	0.003	0.003	Yes	27	intronic	NA	NA
ALT	Liver	Alanine aminotransferease (ALT) (Serum glutamic-pyruvic transaminase [SGPT])	17	1	8	rs1799930	18258103	17195177	19247737	A	G	0.268	0.029	0.005245	3.236e-08	0.003	0.003	Yes	27	missense_variant	NAT2	Arg67Gln
ALT	Liver	Alanine aminotransferease (ALT) (Serum glutamic-pyruvic transaminase [SGPT])	17	1	8	rs4646247	18258908	17195177	19247737	A	G	0.268	0.0289	0.005247	3.631e-08	0.003	0.003	Yes	27	downstream	NA	NA
ALT	Liver	Alanine aminotransferease (ALT) (Serum glutamic-pyruvic transaminase [SGPT])	17	1	8	rs721398	18259305	17195177	19247737	G	A	0.272	0.02873	0.005221	3.715e-08	0.003	0.003	Yes	27	downstream	NA	NA
ALT	Liver	Alanine aminotransferease (ALT) (Serum glutamic-pyruvic transaminase [SGPT])	17	1	8	rs45605031	18260239	17195177	19247737	T	G	0.267	0.02885	0.005252	3.981e-08	0.003	0.003	Yes	27	intergenic	NA	NA
ALT	Liver	Alanine aminotransferease (ALT) (Serum glutamic-pyruvic transaminase [SGPT])	17	1	8	rs11996129	18254575	17195177	19247737	C	T	0.27	0.02852	0.005232	5.012e-08	0.002	0.002	Yes	27	intronic	NA	NA
ALT	Liver	Alanine aminotransferease (ALT) (Serum glutamic-pyruvic transaminase [SGPT])	17	1	8	rs4646241	18246696	17195177	19247737	C	T	0.271	0.0279	0.00523	9.55e-08	0.001	0.001	Yes	27	intergenic	NA	NA
ALT	Liver	Alanine aminotransferease (ALT) (Serum glutamic-pyruvic transaminase [SGPT])	17	1	8	rs4646242	18247449	17195177	19247737	G	A	0.271	0.02789	0.005229	9.55e-08	0.001	0.001	Yes	27	intergenic	NA	NA
ALT	Liver	Alanine aminotransferease (ALT) (Serum glutamic-pyruvic transaminase [SGPT])	17	1	8	rs4646244	18247718	17195177	19247737	A	T	0.271	0.02788	0.00523	9.772e-08	0.001	0.001	Yes	27	intergenic	NA	NA
ALT	Liver	Alanine aminotransferease (ALT) (Serum glutamic-pyruvic transaminase [SGPT])	17	1	8	rs2087852	18251926	17195177	19247737	G	A	0.27	0.02805	0.005234	8.318e-08	0.001	0.001	Yes	27	intronic	NA	NA
ALT	Liver	Alanine aminotransferease (ALT) (Serum glutamic-pyruvic transaminase [SGPT])	18	1	8	rs2954017	126476873	126375770	126509051	T	C	0.437	0.03747	0.004684	1.259e-15	0.108	0.108	Yes	20	intergenic	NA	NA
ALT	Liver	Alanine aminotransferease (ALT) (Serum glutamic-pyruvic transaminase [SGPT])	18	1	8	rs6982502	126479362	126375770	126509051	C	T	0.437	0.03744	0.004684	1.318e-15	0.103	0.103	Yes	20	intergenic	NA	NA
ALT	Liver	Alanine aminotransferease (ALT) (Serum glutamic-pyruvic transaminase [SGPT])	18	1	8	rs2001846	126478450	126375770	126509051	T	C	0.437	0.03742	0.004684	1.349e-15	0.1	0.1	Yes	20	intergenic	NA	NA
ALT	Liver	Alanine aminotransferease (ALT) (Serum glutamic-pyruvic transaminase [SGPT])	18	1	8	rs2001945	126477978	126375770	126509051	G	C	0.437	0.03731	0.004684	1.622e-15	0.084	0.084	Yes	20	intergenic	NA	NA
ALT	Liver	Alanine aminotransferease (ALT) (Serum glutamic-pyruvic transaminase [SGPT])	18	1	8	rs2954029	126490972	126375770	126509051	A	T	0.451	0.03686	0.00467	2.884e-15	0.063	0.063	Yes	20	intergenic	NA	NA
ALT	Liver	Alanine aminotransferease (ALT) (Serum glutamic-pyruvic transaminase [SGPT])	18	1	8	rs2980853	126478350	126375770	126509051	A	C	0.444	0.03691	0.004677	2.951e-15	0.06	0.06	Yes	20	intergenic	NA	NA
ALT	Liver	Alanine aminotransferease (ALT) (Serum glutamic-pyruvic transaminase [SGPT])	18	1	8	rs2980882	126480700	126375770	126509051	A	G	0.445	0.03687	0.004675	3.09e-15	0.057	0.057	Yes	20	intergenic	NA	NA
ALT	Liver	Alanine aminotransferease (ALT) (Serum glutamic-pyruvic transaminase [SGPT])	18	1	8	rs6982636	126479315	126375770	126509051	G	A	0.444	0.03684	0.004677	3.311e-15	0.054	0.054	Yes	20	intergenic	NA	NA
ALT	Liver	Alanine aminotransferease (ALT) (Serum glutamic-pyruvic transaminase [SGPT])	18	1	8	rs2001844	126478745	126375770	126509051	A	G	0.444	0.03683	0.004677	3.388e-15	0.053	0.053	Yes	20	intergenic	NA	NA
ALT	Liver	Alanine aminotransferease (ALT) (Serum glutamic-pyruvic transaminase [SGPT])	18	1	8	rs66614050	126480526	126375770	126509051	C	T	0.45	0.03673	0.00467	3.631e-15	0.05	0.05	Yes	20	intergenic	NA	NA
ALT	Liver	Alanine aminotransferease (ALT) (Serum glutamic-pyruvic transaminase [SGPT])	18	1	8	rs2980886	126480088	126375770	126509051	G	A	0.444	0.03676	0.004676	3.89e-15	0.047	0.047	Yes	20	intergenic	NA	NA
ALT	Liver	Alanine aminotransferease (ALT) (Serum glutamic-pyruvic transaminase [SGPT])	18	1	8	rs2954021	126482077	126375770	126509051	A	G	0.441	0.03677	0.00468	3.89e-15	0.038	0.038	Yes	20	intergenic	NA	NA
ALT	Liver	Alanine aminotransferease (ALT) (Serum glutamic-pyruvic transaminase [SGPT])	18	1	8	rs17321515	126486409	126375770	126509051	A	G	0.45	0.03648	0.00467	5.623e-15	0.034	0.034	Yes	20	intergenic	NA	NA
ALT	Liver	Alanine aminotransferease (ALT) (Serum glutamic-pyruvic transaminase [SGPT])	18	1	8	rs2980869	126488250	126375770	126509051	C	T	0.45	0.03643	0.00467	6.166e-15	0.031	0.031	Yes	20	intergenic	NA	NA
ALT	Liver	Alanine aminotransferease (ALT) (Serum glutamic-pyruvic transaminase [SGPT])	18	1	8	rs2980868	126488235	126375770	126509051	C	T	0.45	0.03634	0.00467	7.244e-15	0.027	0.027	Yes	20	intergenic	NA	NA
ALT	Liver	Alanine aminotransferease (ALT) (Serum glutamic-pyruvic transaminase [SGPT])	18	1	8	rs2954031	126491733	126375770	126509051	G	T	0.464	0.03603	0.004659	1.047e-14	0.022	0.022	Yes	20	intergenic	NA	NA
ALT	Liver	Alanine aminotransferease (ALT) (Serum glutamic-pyruvic transaminase [SGPT])	18	1	8	rs2980860	126485337	126375770	126509051	A	G	0.449	0.03616	0.004671	9.772e-15	0.02	0.02	Yes	20	intergenic	NA	NA
ALT	Liver	Alanine aminotransferease (ALT) (Serum glutamic-pyruvic transaminase [SGPT])	18	1	8	rs2980875	126481747	126375770	126509051	A	G	0.448	0.03601	0.004673	1.288e-14	0.016	0.016	Yes	20	intergenic	NA	NA
ALT	Liver	Alanine aminotransferease (ALT) (Serum glutamic-pyruvic transaminase [SGPT])	18	1	8	rs2954022	126482621	126375770	126509051	C	A	0.448	0.03601	0.004673	1.318e-14	0.016	0.016	Yes	20	intergenic	NA	NA
ALT	Liver	Alanine aminotransferease (ALT) (Serum glutamic-pyruvic transaminase [SGPT])	18	1	8	rs2954027	126485294	126375770	126509051	T	A	0.448	0.03603	0.004672	1.23e-14	0.016	0.016	Yes	20	intergenic	NA	NA
ALT	Liver	Alanine aminotransferease (ALT) (Serum glutamic-pyruvic transaminase [SGPT])	19	1	9	rs4979373	117144504	116387978	117956012	T	C	0.463	-0.06083	0.00466	6.166e-39	0.488	0.488	Yes	4	intronic	NA	NA
ALT	Liver	Alanine aminotransferease (ALT) (Serum glutamic-pyruvic transaminase [SGPT])	19	1	9	rs7041363	117146043	116387978	117956012	G	C	0.463	-0.06073	0.00466	7.943e-39	0.38	0.38	Yes	4	intronic	NA	NA
ALT	Liver	Alanine aminotransferease (ALT) (Serum glutamic-pyruvic transaminase [SGPT])	19	1	9	rs4979371	117138278	116387978	117956012	T	C	0.461	-0.06033	0.004661	2.512e-38	0.119	0.119	Yes	4	intronic	NA	NA
ALT	Liver	Alanine aminotransferease (ALT) (Serum glutamic-pyruvic transaminase [SGPT])	19	1	9	rs10733608	117148430	116387978	117956012	T	G	0.454	-0.05957	0.004667	2.63e-37	0.012	0.012	Yes	4	intronic	NA	NA
ALT	Liver	Alanine aminotransferease (ALT) (Serum glutamic-pyruvic transaminase [SGPT])	20	1	9	rs3205136	136126631	136013834	136132754	A	C	0.101	0.04369	0.007707	1.445e-08	0.326	0.326	Yes	22	ncRNA_exonic	NA	NA
ALT	Liver	Alanine aminotransferease (ALT) (Serum glutamic-pyruvic transaminase [SGPT])	20	1	9	rs10901252	136128000	136013834	136132754	C	G	0.159	0.03443	0.006349	5.888e-08	0.121	0.121	Yes	22	ncRNA_exonic	NA	NA
ALT	Liver	Alanine aminotransferease (ALT) (Serum glutamic-pyruvic transaminase [SGPT])	20	1	9	rs10793962	136129115	136013834	136132754	T	A	0.159	0.03271	0.006357	2.692e-07	0.038	0.038	Yes	22	ncRNA_exonic	NA	NA
ALT	Liver	Alanine aminotransferease (ALT) (Serum glutamic-pyruvic transaminase [SGPT])	20	1	9	rs8176759	136129647	136013834	136132754	A	G	0.159	0.0327	0.006356	2.692e-07	0.038	0.038	Yes	22	ncRNA_exonic	NA	NA
ALT	Liver	Alanine aminotransferease (ALT) (Serum glutamic-pyruvic transaminase [SGPT])	20	1	9	rs1137827	136129715	136013834	136132754	T	C	0.159	0.0327	0.006356	2.692e-07	0.038	0.038	Yes	22	ncRNA_exonic	NA	NA
ALT	Liver	Alanine aminotransferease (ALT) (Serum glutamic-pyruvic transaminase [SGPT])	20	1	9	rs8176741	136131461	136013834	136132754	A	G	0.167	0.03185	0.006231	3.236e-07	0.034	0.034	Yes	22	ncRNA_exonic	NA	NA
ALT	Liver	Alanine aminotransferease (ALT) (Serum glutamic-pyruvic transaminase [SGPT])	20	1	9	rs8176747	136131315	136013834	136132754	G	C	0.167	0.0318	0.006231	3.311e-07	0.033	0.033	Yes	22	ncRNA_exonic	NA	NA
ALT	Liver	Alanine aminotransferease (ALT) (Serum glutamic-pyruvic transaminase [SGPT])	20	1	9	rs8176743	136131415	136013834	136132754	T	C	0.167	0.03183	0.006231	3.236e-07	0.033	0.033	Yes	22	ncRNA_exonic	NA	NA
ALT	Liver	Alanine aminotransferease (ALT) (Serum glutamic-pyruvic transaminase [SGPT])	20	1	9	rs8176746	136131322	136013834	136132754	T	G	0.167	0.03178	0.006231	3.388e-07	0.032	0.032	Yes	22	ncRNA_exonic	NA	NA
ALT	Liver	Alanine aminotransferease (ALT) (Serum glutamic-pyruvic transaminase [SGPT])	20	1	9	rs187099314	136130741	136013834	136132754	T	C	0.166	0.03166	0.006242	3.89e-07	0.029	0.029	Yes	22	ncRNA_exonic	NA	NA
ALT	Liver	Alanine aminotransferease (ALT) (Serum glutamic-pyruvic transaminase [SGPT])	20	1	9	rs7853989	136131592	136013834	136132754	C	G	0.167	0.03167	0.006237	3.802e-07	0.029	0.029	Yes	22	ncRNA_exonic	NA	NA
ALT	Liver	Alanine aminotransferease (ALT) (Serum glutamic-pyruvic transaminase [SGPT])	20	1	9	rs77693339	136128558	136013834	136132754	C	T	0.158	0.03237	0.006375	3.802e-07	0.028	0.028	Yes	22	ncRNA_exonic	NA	NA
ALT	Liver	Alanine aminotransferease (ALT) (Serum glutamic-pyruvic transaminase [SGPT])	20	1	9	rs8176749	136131188	136013834	136132754	T	C	0.167	0.03157	0.006233	4.074e-07	0.028	0.028	Yes	22	ncRNA_exonic	NA	NA
ALT	Liver	Alanine aminotransferease (ALT) (Serum glutamic-pyruvic transaminase [SGPT])	20	1	9	rs8176722	136132754	136013834	136132754	A	C	0.166	0.03158	0.006242	4.169e-07	0.027	0.027	Yes	22	ncRNA_intronic	NA	NA
ALT	Liver	Alanine aminotransferease (ALT) (Serum glutamic-pyruvic transaminase [SGPT])	20	1	9	rs8176733	136132168	136013834	136132754	C	T	0.166	0.03143	0.00624	4.786e-07	0.025	0.025	Yes	22	ncRNA_intronic	NA	NA
ALT	Liver	Alanine aminotransferease (ALT) (Serum glutamic-pyruvic transaminase [SGPT])	20	1	9	rs8176730	136132525	136013834	136132754	C	T	0.166	0.03146	0.00624	4.677e-07	0.025	0.025	Yes	22	ncRNA_intronic	NA	NA
ALT	Liver	Alanine aminotransferease (ALT) (Serum glutamic-pyruvic transaminase [SGPT])	20	1	9	rs8176751	136131022	136013834	136132754	T	C	0.168	0.03132	0.006221	4.786e-07	0.024	0.024	Yes	22	ncRNA_exonic	NA	NA
ALT	Liver	Alanine aminotransferease (ALT) (Serum glutamic-pyruvic transaminase [SGPT])	20	1	9	rs2073823	136132516	136013834	136132754	A	G	0.166	0.03135	0.006239	5.012e-07	0.023	0.023	Yes	22	ncRNA_intronic	NA	NA
ALT	Liver	Alanine aminotransferease (ALT) (Serum glutamic-pyruvic transaminase [SGPT])	20	1	9	rs7855255	136131895	136013834	136132754	T	C	0.167	0.03123	0.006236	5.495e-07	0.021	0.021	Yes	22	ncRNA_intronic	NA	NA
ALT	Liver	Alanine aminotransferease (ALT) (Serum glutamic-pyruvic transaminase [SGPT])	20	1	9	rs8176725	136132617	136013834	136132754	A	G	0.236	0.02847	0.00547	1.95e-07	0.019	0.019	Yes	22	ncRNA_intronic	NA	NA
ALT	Liver	Alanine aminotransferease (ALT) (Serum glutamic-pyruvic transaminase [SGPT])	20	1	9	rs12216891	136127366	136013834	136132754	T	C	0.121	0.03469	0.007114	1.072e-06	0.016	0.016	Yes	22	ncRNA_exonic	NA	NA
ALT	Liver	Alanine aminotransferease (ALT) (Serum glutamic-pyruvic transaminase [SGPT])	20	1	9	rs11244049	136123092	136013834	136132754	C	T	0.092	0.0376	0.008058	3.09e-06	0.005	0.005	Yes	22	intergenic	NA	NA
ALT	Liver	Alanine aminotransferease (ALT) (Serum glutamic-pyruvic transaminase [SGPT])	21	1	10	rs4746822	70982941	70875053	70989901	T	C	0.263	0.0298	0.005277	1.622e-08	0.171	0.171	Yes	16	ncRNA_exonic	NA	NA
ALT	Liver	Alanine aminotransferease (ALT) (Serum glutamic-pyruvic transaminase [SGPT])	21	1	10	rs10823318	70979924	70875053	70989901	T	A	0.237	0.03076	0.005462	1.778e-08	0.169	0.169	Yes	16	ncRNA_intronic	NA	NA
ALT	Liver	Alanine aminotransferease (ALT) (Serum glutamic-pyruvic transaminase [SGPT])	21	1	10	rs10998647	70977308	70875053	70989901	G	T	0.239	0.03059	0.00545	1.995e-08	0.15	0.15	Yes	16	ncRNA_intronic	NA	NA
ALT	Liver	Alanine aminotransferease (ALT) (Serum glutamic-pyruvic transaminase [SGPT])	21	1	10	rs10762264	70976833	70875053	70989901	A	G	0.238	0.03058	0.005453	2.042e-08	0.147	0.147	Yes	16	ncRNA_intronic	NA	NA
ALT	Liver	Alanine aminotransferease (ALT) (Serum glutamic-pyruvic transaminase [SGPT])	21	1	10	rs10998648	70977395	70875053	70989901	C	A	0.241	0.02962	0.005433	5.012e-08	0.066	0.066	Yes	16	ncRNA_intronic	NA	NA
ALT	Liver	Alanine aminotransferease (ALT) (Serum glutamic-pyruvic transaminase [SGPT])	21	1	10	rs9663238	70983629	70875053	70989901	G	A	0.231	0.03002	0.005515	5.248e-08	0.064	0.064	Yes	16	ncRNA_intronic	NA	NA
ALT	Liver	Alanine aminotransferease (ALT) (Serum glutamic-pyruvic transaminase [SGPT])	21	1	10	rs35199395	70983936	70875053	70989901	C	G	0.225	0.03013	0.005562	6.026e-08	0.055	0.055	Yes	16	ncRNA_intronic	NA	NA
ALT	Liver	Alanine aminotransferease (ALT) (Serum glutamic-pyruvic transaminase [SGPT])	21	1	10	rs2394529	70985267	70875053	70989901	C	G	0.26	0.02842	0.005299	8.128e-08	0.043	0.043	Yes	16	ncRNA_intronic	NA	NA
ALT	Liver	Alanine aminotransferease (ALT) (Serum glutamic-pyruvic transaminase [SGPT])	21	1	10	rs9645500	70986723	70875053	70989901	G	T	0.258	0.02833	0.005311	9.55e-08	0.037	0.037	Yes	16	ncRNA_intronic	NA	NA
ALT	Liver	Alanine aminotransferease (ALT) (Serum glutamic-pyruvic transaminase [SGPT])	21	1	10	rs7914256	70977559	70875053	70989901	C	T	0.306	0.02669	0.005041	1.202e-07	0.029	0.029	Yes	16	ncRNA_intronic	NA	NA
ALT	Liver	Alanine aminotransferease (ALT) (Serum glutamic-pyruvic transaminase [SGPT])	21	1	10	rs5030933	70975239	70875053	70989901	T	C	0.316	0.02544	0.004996	3.548e-07	0.014	0.014	Yes	16	ncRNA_exonic	NA	NA
ALT	Liver	Alanine aminotransferease (ALT) (Serum glutamic-pyruvic transaminase [SGPT])	21	1	10	rs58433451	70975053	70875053	70989901	T	C	0.318	0.02532	0.00499	3.89e-07	0.013	0.013	Yes	16	downstream	NA	NA
ALT	Liver	Alanine aminotransferease (ALT) (Serum glutamic-pyruvic transaminase [SGPT])	21	1	10	rs5030935	70975381	70875053	70989901	C	T	0.314	0.02527	0.005008	4.467e-07	0.011	0.011	Yes	16	ncRNA_exonic	NA	NA
ALT	Liver	Alanine aminotransferease (ALT) (Serum glutamic-pyruvic transaminase [SGPT])	21	1	10	rs5030941	70982730	70875053	70989901	C	T	0.338	0.02483	0.004913	4.365e-07	0.009	0.009	Yes	16	ncRNA_exonic	NA	NA
ALT	Liver	Alanine aminotransferease (ALT) (Serum glutamic-pyruvic transaminase [SGPT])	21	1	10	rs5030937	70975897	70875053	70989901	T	C	0.228	0.02758	0.005539	6.457e-07	0.007	0.007	Yes	16	ncRNA_exonic	NA	NA
ALT	Liver	Alanine aminotransferease (ALT) (Serum glutamic-pyruvic transaminase [SGPT])	21	1	10	rs5030938	70975916	70875053	70989901	T	C	0.228	0.02746	0.00554	7.244e-07	0.007	0.007	Yes	16	ncRNA_exonic	NA	NA
ALT	Liver	Alanine aminotransferease (ALT) (Serum glutamic-pyruvic transaminase [SGPT])	22	1	10	rs2297991	113913222	113801194	113950418	T	C	0.285	0.03199	0.005149	5.248e-10	0.064	0.064	Yes	27	UTR3	NA	NA
ALT	Liver	Alanine aminotransferease (ALT) (Serum glutamic-pyruvic transaminase [SGPT])	22	1	10	rs1807800	113913552	113801194	113950418	A	T	0.285	0.03182	0.005148	6.31e-10	0.053	0.053	Yes	27	intronic	NA	NA
ALT	Liver	Alanine aminotransferease (ALT) (Serum glutamic-pyruvic transaminase [SGPT])	22	1	10	rs7899096	113919125	113801194	113950418	G	T	0.285	0.03181	0.005144	6.31e-10	0.053	0.053	Yes	27	intronic	NA	NA
ALT	Liver	Alanine aminotransferease (ALT) (Serum glutamic-pyruvic transaminase [SGPT])	22	1	10	rs2254532	113916835	113801194	113950418	A	C	0.284	0.03184	0.005154	6.607e-10	0.051	0.051	Yes	27	UTR3	NA	NA
ALT	Liver	Alanine aminotransferease (ALT) (Serum glutamic-pyruvic transaminase [SGPT])	22	1	10	rs1129555	113910721	113801194	113950418	A	G	0.284	0.03173	0.00515	7.244e-10	0.047	0.047	Yes	27	UTR3	NA	NA
ALT	Liver	Alanine aminotransferease (ALT) (Serum glutamic-pyruvic transaminase [SGPT])	22	1	10	rs2803609	113919124	113801194	113950418	A	G	0.285	0.03171	0.005145	7.079e-10	0.047	0.047	Yes	27	intronic	NA	NA
ALT	Liver	Alanine aminotransferease (ALT) (Serum glutamic-pyruvic transaminase [SGPT])	22	1	10	rs2254537	113917085	113801194	113950418	T	A	0.285	0.03168	0.005148	7.586e-10	0.044	0.044	Yes	27	synonymous_variant	GPAM	NA
ALT	Liver	Alanine aminotransferease (ALT) (Serum glutamic-pyruvic transaminase [SGPT])	22	1	10	rs2803608	113916302	113801194	113950418	T	C	0.284	0.03167	0.00515	7.762e-10	0.043	0.043	Yes	27	UTR3	NA	NA
ALT	Liver	Alanine aminotransferease (ALT) (Serum glutamic-pyruvic transaminase [SGPT])	22	1	10	rs4918722	113947040	113801194	113950418	C	T	0.304	0.03117	0.005052	6.918e-10	0.042	0.042	Yes	27	intergenic	NA	NA
ALT	Liver	Alanine aminotransferease (ALT) (Serum glutamic-pyruvic transaminase [SGPT])	22	1	10	rs2250802	113921354	113801194	113950418	G	A	0.285	0.03161	0.005149	8.318e-10	0.041	0.041	Yes	27	intronic	NA	NA
ALT	Liver	Alanine aminotransferease (ALT) (Serum glutamic-pyruvic transaminase [SGPT])	22	1	10	rs6585139	113917833	113801194	113950418	T	C	0.286	0.03158	0.005143	8.318e-10	0.04	0.04	Yes	27	intronic	NA	NA
ALT	Liver	Alanine aminotransferease (ALT) (Serum glutamic-pyruvic transaminase [SGPT])	22	1	10	rs2792736	113921159	113801194	113950418	T	A	0.285	0.0316	0.005147	8.318e-10	0.04	0.04	Yes	27	intronic	NA	NA
ALT	Liver	Alanine aminotransferease (ALT) (Serum glutamic-pyruvic transaminase [SGPT])	22	1	10	rs2803611	113922728	113801194	113950418	A	G	0.285	0.03156	0.005147	8.71e-10	0.039	0.039	Yes	27	intronic	NA	NA
ALT	Liver	Alanine aminotransferease (ALT) (Serum glutamic-pyruvic transaminase [SGPT])	22	1	10	rs2792751	113940329	113801194	113950418	T	C	0.302	0.03113	0.005059	7.586e-10	0.038	0.038	Yes	27	missense_variant	GPAM	Ile43Val
ALT	Liver	Alanine aminotransferease (ALT) (Serum glutamic-pyruvic transaminase [SGPT])	22	1	10	rs2255141	113933886	113801194	113950418	A	G	0.285	0.03151	0.005147	9.333e-10	0.037	0.037	Yes	27	intronic	NA	NA
ALT	Liver	Alanine aminotransferease (ALT) (Serum glutamic-pyruvic transaminase [SGPT])	22	1	10	rs2803619	113934384	113801194	113950418	G	C	0.288	0.0314	0.005129	9.333e-10	0.037	0.037	Yes	27	intronic	NA	NA
ALT	Liver	Alanine aminotransferease (ALT) (Serum glutamic-pyruvic transaminase [SGPT])	22	1	10	rs2792703	113931690	113801194	113950418	C	T	0.288	0.03137	0.005131	9.772e-10	0.035	0.035	Yes	27	intronic	NA	NA
ALT	Liver	Alanine aminotransferease (ALT) (Serum glutamic-pyruvic transaminase [SGPT])	22	1	10	rs2255400	113936244	113801194	113950418	A	C	0.3	0.03098	0.005069	1e-09	0.035	0.035	Yes	27	intronic	NA	NA
ALT	Liver	Alanine aminotransferease (ALT) (Serum glutamic-pyruvic transaminase [SGPT])	22	1	10	rs2792735	113921825	113801194	113950418	G	A	0.285	0.03145	0.005147	1e-09	0.034	0.034	Yes	27	intronic	NA	NA
ALT	Liver	Alanine aminotransferease (ALT) (Serum glutamic-pyruvic transaminase [SGPT])	22	1	10	rs2419604	113944271	113801194	113950418	A	G	0.305	0.03092	0.005044	8.913e-10	0.033	0.033	Yes	27	upstream	NA	NA
ALT	Liver	Alanine aminotransferease (ALT) (Serum glutamic-pyruvic transaminase [SGPT])	22	1	10	rs2263608	113944940	113801194	113950418	T	A	0.306	0.03091	0.005042	8.71e-10	0.033	0.033	Yes	27	intergenic	NA	NA
ALT	Liver	Alanine aminotransferease (ALT) (Serum glutamic-pyruvic transaminase [SGPT])	22	1	10	rs2487294	113937941	113801194	113950418	G	T	0.298	0.03089	0.005078	1.175e-09	0.03	0.03	Yes	27	intronic	NA	NA
ALT	Liver	Alanine aminotransferease (ALT) (Serum glutamic-pyruvic transaminase [SGPT])	22	1	10	rs2792759	113936855	113801194	113950418	C	T	0.298	0.03089	0.00508	1.202e-09	0.028	0.028	Yes	27	intronic	NA	NA
ALT	Liver	Alanine aminotransferease (ALT) (Serum glutamic-pyruvic transaminase [SGPT])	22	1	10	rs2803621	113939584	113801194	113950418	G	A	0.297	0.03073	0.005084	1.514e-09	0.023	0.023	Yes	27	intronic	NA	NA
ALT	Liver	Alanine aminotransferease (ALT) (Serum glutamic-pyruvic transaminase [SGPT])	22	1	10	rs4917628	113947678	113801194	113950418	A	G	0.276	0.0311	0.005197	2.188e-09	0.012	0.012	Yes	27	intergenic	NA	NA
ALT	Liver	Alanine aminotransferease (ALT) (Serum glutamic-pyruvic transaminase [SGPT])	22	1	10	rs10787429	113949664	113801194	113950418	T	C	0.267	0.0311	0.005252	3.162e-09	0.009	0.009	Yes	27	intergenic	NA	NA
ALT	Liver	Alanine aminotransferease (ALT) (Serum glutamic-pyruvic transaminase [SGPT])	22	1	10	rs7096937	113950418	113801194	113950418	T	C	0.273	0.03071	0.005216	3.89e-09	0.007	0.007	Yes	27	intergenic	NA	NA
ALT	Liver	Alanine aminotransferease (ALT) (Serum glutamic-pyruvic transaminase [SGPT])	23	1	11	rs16934050	5691789	5577158	5716513	A	C	0.456	-0.03137	0.004666	1.778e-11	0.073	0.073	Yes	20	intronic	NA	NA
ALT	Liver	Alanine aminotransferease (ALT) (Serum glutamic-pyruvic transaminase [SGPT])	23	1	11	rs2342384	5692013	5577158	5716513	A	C	0.461	-0.0313	0.004662	1.905e-11	0.066	0.066	Yes	20	intronic	NA	NA
ALT	Liver	Alanine aminotransferease (ALT) (Serum glutamic-pyruvic transaminase [SGPT])	23	1	11	rs73402228	5691621	5577158	5716513	T	A	0.462	-0.03126	0.004661	1.995e-11	0.063	0.063	Yes	20	intronic	NA	NA
ALT	Liver	Alanine aminotransferease (ALT) (Serum glutamic-pyruvic transaminase [SGPT])	23	1	11	rs904375	5691980	5577158	5716513	T	C	0.461	-0.03127	0.004661	1.995e-11	0.063	0.063	Yes	20	intronic	NA	NA
ALT	Liver	Alanine aminotransferease (ALT) (Serum glutamic-pyruvic transaminase [SGPT])	23	1	11	rs2342385	5692019	5577158	5716513	G	A	0.46	-0.03127	0.004662	1.995e-11	0.063	0.063	Yes	20	intronic	NA	NA
ALT	Liver	Alanine aminotransferease (ALT) (Serum glutamic-pyruvic transaminase [SGPT])	23	1	11	rs58200149	5692144	5577158	5716513	A	G	0.454	-0.03125	0.004667	2.138e-11	0.061	0.061	Yes	20	intronic	NA	NA
ALT	Liver	Alanine aminotransferease (ALT) (Serum glutamic-pyruvic transaminase [SGPT])	23	1	11	rs76196009	5692515	5577158	5716513	C	T	0.454	-0.03125	0.004667	2.138e-11	0.061	0.061	Yes	20	intronic	NA	NA
ALT	Liver	Alanine aminotransferease (ALT) (Serum glutamic-pyruvic transaminase [SGPT])	23	1	11	rs2015090	5691214	5577158	5716513	C	A	0.456	-0.03122	0.004665	2.188e-11	0.059	0.059	Yes	20	intronic	NA	NA
ALT	Liver	Alanine aminotransferease (ALT) (Serum glutamic-pyruvic transaminase [SGPT])	23	1	11	rs2342386	5692032	5577158	5716513	G	C	0.46	-0.03117	0.004662	2.291e-11	0.055	0.055	Yes	20	intronic	NA	NA
ALT	Liver	Alanine aminotransferease (ALT) (Serum glutamic-pyruvic transaminase [SGPT])	23	1	11	rs56334873	5692825	5577158	5716513	T	C	0.453	-0.03114	0.004667	2.512e-11	0.055	0.055	Yes	20	intronic	NA	NA
ALT	Liver	Alanine aminotransferease (ALT) (Serum glutamic-pyruvic transaminase [SGPT])	23	1	11	rs55652931	5692838	5577158	5716513	T	A	0.453	-0.03114	0.004667	2.512e-11	0.055	0.055	Yes	20	intronic	NA	NA
ALT	Liver	Alanine aminotransferease (ALT) (Serum glutamic-pyruvic transaminase [SGPT])	23	1	11	rs71490145	5691528	5577158	5716513	T	C	0.46	-0.03122	0.004662	2.089e-11	0.052	0.052	Yes	20	intronic	NA	NA
ALT	Liver	Alanine aminotransferease (ALT) (Serum glutamic-pyruvic transaminase [SGPT])	23	1	11	rs142435216	5691458	5577158	5716513	G	A	0.456	-0.03115	0.004666	2.455e-11	0.049	0.049	Yes	20	intronic	NA	NA
ALT	Liver	Alanine aminotransferease (ALT) (Serum glutamic-pyruvic transaminase [SGPT])	23	1	11	rs11038635	5689741	5577158	5716513	A	G	0.454	-0.03089	0.004667	3.631e-11	0.038	0.038	Yes	20	intronic	NA	NA
ALT	Liver	Alanine aminotransferease (ALT) (Serum glutamic-pyruvic transaminase [SGPT])	23	1	11	rs11038636	5689926	5577158	5716513	C	T	0.454	-0.03089	0.004667	3.631e-11	0.038	0.038	Yes	20	intronic	NA	NA
ALT	Liver	Alanine aminotransferease (ALT) (Serum glutamic-pyruvic transaminase [SGPT])	23	1	11	rs58270597	5688683	5577158	5716513	T	C	0.454	-0.03087	0.004667	3.715e-11	0.037	0.037	Yes	20	intronic	NA	NA
ALT	Liver	Alanine aminotransferease (ALT) (Serum glutamic-pyruvic transaminase [SGPT])	23	1	11	rs11038628	5688940	5577158	5716513	T	C	0.454	-0.03088	0.004666	3.715e-11	0.037	0.037	Yes	20	missense_variant	TRIM5	Gly249Asp
ALT	Liver	Alanine aminotransferease (ALT) (Serum glutamic-pyruvic transaminase [SGPT])	23	1	11	rs202056556	5697152	5577158	5716513	C	A	0.451	-0.03074	0.004669	4.571e-11	0.034	0.034	Yes	20	intronic	NA	NA
ALT	Liver	Alanine aminotransferease (ALT) (Serum glutamic-pyruvic transaminase [SGPT])	23	1	11	rs1976339	5684402	5577158	5716513	G	C	0.445	-0.03068	0.004675	5.248e-11	0.028	0.028	Yes	20	downstream	NA	NA
ALT	Liver	Alanine aminotransferease (ALT) (Serum glutamic-pyruvic transaminase [SGPT])	23	1	11	rs36084911	5691557	5577158	5716513	A	G	0.402	0.03103	0.004739	5.754e-11	0.01	0.01	Yes	20	intronic	NA	NA
ALT	Liver	Alanine aminotransferease (ALT) (Serum glutamic-pyruvic transaminase [SGPT])	24	1	11	rs174538	61560081	61442006	61624181	G	A	0.417	0.02666	0.004713	1.549e-08	0.061	0.061	Yes	56	UTR5	NA	NA
ALT	Liver	Alanine aminotransferease (ALT) (Serum glutamic-pyruvic transaminase [SGPT])	24	1	11	rs174570	61597212	61442006	61624181	C	T	0.415	0.0266	0.004715	1.698e-08	0.057	0.057	Yes	56	intronic	NA	NA
ALT	Liver	Alanine aminotransferease (ALT) (Serum glutamic-pyruvic transaminase [SGPT])	24	1	11	rs174565	61591636	61442006	61624181	C	G	0.416	0.02651	0.004715	1.862e-08	0.051	0.051	Yes	56	intronic	NA	NA
ALT	Liver	Alanine aminotransferease (ALT) (Serum glutamic-pyruvic transaminase [SGPT])	24	1	11	rs108499	61547237	61442006	61624181	C	T	0.421	0.02631	0.004707	2.291e-08	0.043	0.043	Yes	56	intronic	NA	NA
ALT	Liver	Alanine aminotransferease (ALT) (Serum glutamic-pyruvic transaminase [SGPT])	24	1	11	rs174534	61549458	61442006	61624181	A	G	0.417	0.02631	0.004713	2.399e-08	0.042	0.042	Yes	56	intronic	NA	NA
ALT	Liver	Alanine aminotransferease (ALT) (Serum glutamic-pyruvic transaminase [SGPT])	24	1	11	rs102275	61557803	61442006	61624181	T	C	0.414	0.02588	0.004717	4.074e-08	0.026	0.026	Yes	56	intronic	NA	NA
ALT	Liver	Alanine aminotransferease (ALT) (Serum glutamic-pyruvic transaminase [SGPT])	24	1	11	rs174551	61573684	61442006	61624181	T	C	0.418	0.0258	0.00471	4.266e-08	0.025	0.025	Yes	56	UTR5	NA	NA
ALT	Liver	Alanine aminotransferease (ALT) (Serum glutamic-pyruvic transaminase [SGPT])	24	1	11	rs174546	61569830	61442006	61624181	C	T	0.415	0.02583	0.004716	4.365e-08	0.024	0.024	Yes	56	UTR3	NA	NA
ALT	Liver	Alanine aminotransferease (ALT) (Serum glutamic-pyruvic transaminase [SGPT])	24	1	11	rs4246215	61564299	61442006	61624181	G	T	0.414	0.02579	0.004716	4.571e-08	0.023	0.023	Yes	56	UTR3	NA	NA
ALT	Liver	Alanine aminotransferease (ALT) (Serum glutamic-pyruvic transaminase [SGPT])	24	1	11	rs174545	61569306	61442006	61624181	C	G	0.417	0.02575	0.004712	4.677e-08	0.023	0.023	Yes	56	UTR3	NA	NA
ALT	Liver	Alanine aminotransferease (ALT) (Serum glutamic-pyruvic transaminase [SGPT])	24	1	11	rs174547	61570783	61442006	61624181	T	C	0.415	0.02578	0.004716	4.571e-08	0.023	0.023	Yes	56	intronic	NA	NA
ALT	Liver	Alanine aminotransferease (ALT) (Serum glutamic-pyruvic transaminase [SGPT])	24	1	11	rs174550	61571478	61442006	61624181	T	C	0.415	0.02577	0.004716	4.677e-08	0.023	0.023	Yes	56	UTR5	NA	NA
ALT	Liver	Alanine aminotransferease (ALT) (Serum glutamic-pyruvic transaminase [SGPT])	24	1	11	rs509360	61548559	61442006	61624181	A	G	0.4	0.02584	0.004743	5.129e-08	0.021	0.021	Yes	56	intronic	NA	NA
ALT	Liver	Alanine aminotransferease (ALT) (Serum glutamic-pyruvic transaminase [SGPT])	24	1	11	rs174536	61551927	61442006	61624181	A	C	0.418	0.02566	0.00471	5.129e-08	0.021	0.021	Yes	56	intronic	NA	NA
ALT	Liver	Alanine aminotransferease (ALT) (Serum glutamic-pyruvic transaminase [SGPT])	24	1	11	rs174537	61552680	61442006	61624181	G	T	0.419	0.02564	0.004709	5.129e-08	0.021	0.021	Yes	56	intronic	NA	NA
ALT	Liver	Alanine aminotransferease (ALT) (Serum glutamic-pyruvic transaminase [SGPT])	24	1	11	rs102274	61557826	61442006	61624181	T	C	0.419	0.02565	0.00471	5.129e-08	0.021	0.021	Yes	56	intronic	NA	NA
ALT	Liver	Alanine aminotransferease (ALT) (Serum glutamic-pyruvic transaminase [SGPT])	24	1	11	rs174553	61575158	61442006	61624181	A	G	0.417	0.02559	0.004712	5.623e-08	0.02	0.02	Yes	56	intronic	NA	NA
ALT	Liver	Alanine aminotransferease (ALT) (Serum glutamic-pyruvic transaminase [SGPT])	24	1	11	rs1535	61597972	61442006	61624181	A	G	0.413	0.02567	0.004718	5.37e-08	0.02	0.02	Yes	56	intronic	NA	NA
ALT	Liver	Alanine aminotransferease (ALT) (Serum glutamic-pyruvic transaminase [SGPT])	24	1	11	rs174541	61565908	61442006	61624181	T	C	0.416	0.02559	0.004713	5.623e-08	0.019	0.019	Yes	56	intronic	NA	NA
ALT	Liver	Alanine aminotransferease (ALT) (Serum glutamic-pyruvic transaminase [SGPT])	24	1	11	rs174566	61592362	61442006	61624181	A	G	0.413	0.02563	0.00472	5.623e-08	0.019	0.019	Yes	56	intronic	NA	NA
ALT	Liver	Alanine aminotransferease (ALT) (Serum glutamic-pyruvic transaminase [SGPT])	24	1	11	rs174574	61600342	61442006	61624181	C	A	0.41	0.02562	0.004723	5.754e-08	0.019	0.019	Yes	56	intronic	NA	NA
ALT	Liver	Alanine aminotransferease (ALT) (Serum glutamic-pyruvic transaminase [SGPT])	24	1	11	rs174530	61546592	61442006	61624181	A	G	0.416	0.02553	0.004714	6.166e-08	0.018	0.018	Yes	56	intronic	NA	NA
ALT	Liver	Alanine aminotransferease (ALT) (Serum glutamic-pyruvic transaminase [SGPT])	24	1	11	rs174564	61588305	61442006	61624181	A	G	0.414	0.02553	0.004718	6.166e-08	0.018	0.018	Yes	56	intronic	NA	NA
ALT	Liver	Alanine aminotransferease (ALT) (Serum glutamic-pyruvic transaminase [SGPT])	24	1	11	rs99780	61596633	61442006	61624181	C	T	0.414	0.02553	0.004718	6.31e-08	0.018	0.018	Yes	56	intronic	NA	NA
ALT	Liver	Alanine aminotransferease (ALT) (Serum glutamic-pyruvic transaminase [SGPT])	24	1	11	rs174567	61593005	61442006	61624181	A	G	0.414	0.02552	0.004718	6.31e-08	0.017	0.017	Yes	56	intronic	NA	NA
ALT	Liver	Alanine aminotransferease (ALT) (Serum glutamic-pyruvic transaminase [SGPT])	24	1	11	rs174568	61593816	61442006	61624181	C	T	0.414	0.02552	0.004718	6.31e-08	0.017	0.017	Yes	56	synonymous_variant	FADS2	NA
ALT	Liver	Alanine aminotransferease (ALT) (Serum glutamic-pyruvic transaminase [SGPT])	24	1	11	rs174535	61551356	61442006	61624181	T	C	0.414	0.02541	0.004717	7.244e-08	0.016	0.016	Yes	56	synonymous_variant	MYRF	NA
ALT	Liver	Alanine aminotransferease (ALT) (Serum glutamic-pyruvic transaminase [SGPT])	24	1	11	rs174554	61579463	61442006	61624181	A	G	0.418	0.02538	0.004711	7.244e-08	0.016	0.016	Yes	56	intronic	NA	NA
ALT	Liver	Alanine aminotransferease (ALT) (Serum glutamic-pyruvic transaminase [SGPT])	24	1	11	rs174580	61606642	61442006	61624181	A	G	0.414	0.02535	0.004718	7.762e-08	0.015	0.015	Yes	56	intronic	NA	NA
ALT	Liver	Alanine aminotransferease (ALT) (Serum glutamic-pyruvic transaminase [SGPT])	24	1	11	rs174581	61606683	61442006	61624181	G	A	0.414	0.02536	0.004718	7.586e-08	0.015	0.015	Yes	56	intronic	NA	NA
ALT	Liver	Alanine aminotransferease (ALT) (Serum glutamic-pyruvic transaminase [SGPT])	24	1	11	rs174533	61549025	61442006	61624181	G	A	0.418	0.02528	0.00471	7.943e-08	0.014	0.014	Yes	56	intronic	NA	NA
ALT	Liver	Alanine aminotransferease (ALT) (Serum glutamic-pyruvic transaminase [SGPT])	24	1	11	rs174559	61581656	61442006	61624181	G	A	0.432	0.02505	0.004691	9.333e-08	0.014	0.014	Yes	56	intronic	NA	NA
ALT	Liver	Alanine aminotransferease (ALT) (Serum glutamic-pyruvic transaminase [SGPT])	24	1	11	rs174576	61603510	61442006	61624181	C	A	0.414	0.0253	0.004717	8.128e-08	0.014	0.014	Yes	56	intronic	NA	NA
ALT	Liver	Alanine aminotransferease (ALT) (Serum glutamic-pyruvic transaminase [SGPT])	24	1	11	rs174577	61604814	61442006	61624181	C	A	0.414	0.0253	0.004717	8.128e-08	0.014	0.014	Yes	56	intronic	NA	NA
ALT	Liver	Alanine aminotransferease (ALT) (Serum glutamic-pyruvic transaminase [SGPT])	24	1	11	rs174578	61605499	61442006	61624181	T	A	0.414	0.02533	0.004717	7.943e-08	0.014	0.014	Yes	56	intronic	NA	NA
ALT	Liver	Alanine aminotransferease (ALT) (Serum glutamic-pyruvic transaminase [SGPT])	24	1	11	rs174600	61622227	61442006	61624181	T	C	0.413	0.0252	0.004719	9.333e-08	0.013	0.013	Yes	56	intronic	NA	NA
ALT	Liver	Alanine aminotransferease (ALT) (Serum glutamic-pyruvic transaminase [SGPT])	24	1	11	rs174562	61585144	61442006	61624181	A	G	0.415	0.02518	0.004716	9.333e-08	0.012	0.012	Yes	56	intronic	NA	NA
ALT	Liver	Alanine aminotransferease (ALT) (Serum glutamic-pyruvic transaminase [SGPT])	24	1	11	rs174583	61609750	61442006	61624181	C	T	0.412	0.02508	0.00472	1.072e-07	0.011	0.011	Yes	56	intronic	NA	NA
ALT	Liver	Alanine aminotransferease (ALT) (Serum glutamic-pyruvic transaminase [SGPT])	24	1	11	rs174584	61610750	61442006	61624181	G	A	0.413	0.0251	0.004719	1.047e-07	0.011	0.011	Yes	56	intronic	NA	NA
ALT	Liver	Alanine aminotransferease (ALT) (Serum glutamic-pyruvic transaminase [SGPT])	24	1	11	rs174598	61621194	61442006	61624181	G	A	0.412	0.02493	0.00472	1.288e-07	0.01	0.01	Yes	56	intronic	NA	NA
ALT	Liver	Alanine aminotransferease (ALT) (Serum glutamic-pyruvic transaminase [SGPT])	24	1	11	rs174528	61543499	61442006	61624181	T	C	0.409	0.02495	0.004725	1.288e-07	0.009	0.009	Yes	56	intronic	NA	NA
ALT	Liver	Alanine aminotransferease (ALT) (Serum glutamic-pyruvic transaminase [SGPT])	24	1	11	rs174529	61543961	61442006	61624181	T	C	0.409	0.02478	0.004726	1.585e-07	0.008	0.008	Yes	56	intronic	NA	NA
ALT	Liver	Alanine aminotransferease (ALT) (Serum glutamic-pyruvic transaminase [SGPT])	24	1	11	rs174544	61567753	61442006	61624181	C	A	0.43	0.02459	0.004693	1.585e-07	0.008	0.008	Yes	56	UTR3	NA	NA
ALT	Liver	Alanine aminotransferease (ALT) (Serum glutamic-pyruvic transaminase [SGPT])	24	1	11	rs174548	61571348	61442006	61624181	C	G	0.43	0.02455	0.004693	1.698e-07	0.008	0.008	Yes	56	UTR5	NA	NA
ALT	Liver	Alanine aminotransferease (ALT) (Serum glutamic-pyruvic transaminase [SGPT])	24	1	11	rs174549	61571382	61442006	61624181	G	A	0.43	0.02454	0.004693	1.698e-07	0.008	0.008	Yes	56	UTR5	NA	NA
ALT	Liver	Alanine aminotransferease (ALT) (Serum glutamic-pyruvic transaminase [SGPT])	24	1	11	rs174592	61618608	61442006	61624181	A	G	0.41	0.02477	0.004725	1.585e-07	0.008	0.008	Yes	56	intronic	NA	NA
ALT	Liver	Alanine aminotransferease (ALT) (Serum glutamic-pyruvic transaminase [SGPT])	24	1	11	rs97384	61624181	61442006	61624181	C	T	0.383	0.025	0.004779	1.66e-07	0.008	0.008	Yes	56	intronic	NA	NA
ALT	Liver	Alanine aminotransferease (ALT) (Serum glutamic-pyruvic transaminase [SGPT])	24	1	11	rs28456	61589481	61442006	61624181	A	G	0.425	0.02445	0.0047	1.95e-07	0.007	0.007	Yes	56	intronic	NA	NA
ALT	Liver	Alanine aminotransferease (ALT) (Serum glutamic-pyruvic transaminase [SGPT])	24	1	11	rs174594	61619829	61442006	61624181	A	C	0.399	0.02473	0.004745	1.862e-07	0.007	0.007	Yes	56	intronic	NA	NA
ALT	Liver	Alanine aminotransferease (ALT) (Serum glutamic-pyruvic transaminase [SGPT])	24	1	11	rs174601	61623140	61442006	61624181	C	T	0.406	0.02463	0.004731	1.95e-07	0.007	0.007	Yes	56	intronic	NA	NA
ALT	Liver	Alanine aminotransferease (ALT) (Serum glutamic-pyruvic transaminase [SGPT])	24	1	11	rs174555	61579760	61442006	61624181	T	C	0.43	0.02423	0.004693	2.455e-07	0.006	0.006	Yes	56	intronic	NA	NA
ALT	Liver	Alanine aminotransferease (ALT) (Serum glutamic-pyruvic transaminase [SGPT])	24	1	11	rs174556	61580635	61442006	61624181	C	T	0.43	0.02423	0.004693	2.455e-07	0.006	0.006	Yes	56	intronic	NA	NA
ALT	Liver	Alanine aminotransferease (ALT) (Serum glutamic-pyruvic transaminase [SGPT])	24	1	11	rs174557	61581368	61442006	61624181	A	G	0.43	0.02423	0.004693	2.399e-07	0.006	0.006	Yes	56	intronic	NA	NA
ALT	Liver	Alanine aminotransferease (ALT) (Serum glutamic-pyruvic transaminase [SGPT])	24	1	11	rs174560	61581764	61442006	61624181	T	C	0.43	0.02423	0.004693	2.455e-07	0.006	0.006	Yes	56	intronic	NA	NA
ALT	Liver	Alanine aminotransferease (ALT) (Serum glutamic-pyruvic transaminase [SGPT])	24	1	11	rs174561	61582708	61442006	61624181	T	C	0.43	0.02423	0.004693	2.455e-07	0.006	0.006	Yes	56	ncRNA_exonic	NA	NA
ALT	Liver	Alanine aminotransferease (ALT) (Serum glutamic-pyruvic transaminase [SGPT])	24	1	11	rs174599	61621556	61442006	61624181	G	C	0.412	0.02444	0.004721	2.239e-07	0.006	0.006	Yes	56	intronic	NA	NA
ALT	Liver	Alanine aminotransferease (ALT) (Serum glutamic-pyruvic transaminase [SGPT])	25	1	11	rs11020697	93973496	93706705	94034878	T	G	0.42	0.04025	0.004708	1.23e-17	0.981	0.981	Yes	2	ncRNA_intronic	NA	NA
ALT	Liver	Alanine aminotransferease (ALT) (Serum glutamic-pyruvic transaminase [SGPT])	25	1	11	rs3016193	93986752	93706705	94034878	C	T	0.482	-0.03717	0.00465	1.288e-15	0.019	0.019	Yes	2	ncRNA_intronic	NA	NA
ALT	Liver	Alanine aminotransferease (ALT) (Serum glutamic-pyruvic transaminase [SGPT])	26	1	17	rs718961	36077099	35974979	36084202	A	G	0.331	0.03314	0.004937	1.905e-11	0.29	0.29	Yes	9	intronic	NA	NA
ALT	Liver	Alanine aminotransferease (ALT) (Serum glutamic-pyruvic transaminase [SGPT])	26	1	17	rs718960	36077279	35974979	36084202	T	C	0.331	0.03301	0.004937	2.291e-11	0.246	0.246	Yes	9	intronic	NA	NA
ALT	Liver	Alanine aminotransferease (ALT) (Serum glutamic-pyruvic transaminase [SGPT])	26	1	17	rs62073542	36079565	35974979	36084202	A	G	0.328	0.03274	0.004948	3.631e-11	0.152	0.152	Yes	9	intronic	NA	NA
ALT	Liver	Alanine aminotransferease (ALT) (Serum glutamic-pyruvic transaminase [SGPT])	26	1	17	rs4795218	36078510	35974979	36084202	A	G	0.332	0.03263	0.004935	3.802e-11	0.151	0.151	Yes	9	intronic	NA	NA
ALT	Liver	Alanine aminotransferease (ALT) (Serum glutamic-pyruvic transaminase [SGPT])	26	1	17	rs12951345	36077863	35974979	36084202	C	A	0.338	0.03206	0.004914	6.761e-11	0.086	0.086	Yes	9	intronic	NA	NA
ALT	Liver	Alanine aminotransferease (ALT) (Serum glutamic-pyruvic transaminase [SGPT])	26	1	17	rs11649743	36074979	35974979	36084202	A	G	0.34	0.03125	0.004906	1.905e-10	0.026	0.026	Yes	9	intronic	NA	NA
ALT	Liver	Alanine aminotransferease (ALT) (Serum glutamic-pyruvic transaminase [SGPT])	26	1	17	rs4794758	36080428	35974979	36084202	T	C	0.329	0.03109	0.004946	3.236e-10	0.02	0.02	Yes	9	intronic	NA	NA
ALT	Liver	Alanine aminotransferease (ALT) (Serum glutamic-pyruvic transaminase [SGPT])	26	1	17	rs17138469	36080165	35974979	36084202	C	G	0.322	0.03112	0.004974	3.89e-10	0.017	0.017	Yes	9	intronic	NA	NA
ALT	Liver	Alanine aminotransferease (ALT) (Serum glutamic-pyruvic transaminase [SGPT])	26	1	17	rs11658433	36082907	35974979	36084202	C	A	0.312	0.03034	0.005014	1.445e-09	0.005	0.005	Yes	9	intronic	NA	NA
ALT	Liver	Alanine aminotransferease (ALT) (Serum glutamic-pyruvic transaminase [SGPT])	27	1	17	rs57553639	61848499	61596759	61986027	T	C	0.35	0.02763	0.00487	1.413e-08	0.012	0.012	Yes	316	intronic	NA	NA
ALT	Liver	Alanine aminotransferease (ALT) (Serum glutamic-pyruvic transaminase [SGPT])	27	1	17	rs62077509	61848973	61596759	61986027	G	A	0.35	0.02763	0.00487	1.413e-08	0.012	0.012	Yes	316	intronic	NA	NA
ALT	Liver	Alanine aminotransferease (ALT) (Serum glutamic-pyruvic transaminase [SGPT])	27	1	17	rs56295011	61850359	61596759	61986027	G	A	0.35	0.0277	0.004871	1.288e-08	0.012	0.012	Yes	316	intronic	NA	NA
ALT	Liver	Alanine aminotransferease (ALT) (Serum glutamic-pyruvic transaminase [SGPT])	27	1	17	rs62077512	61851435	61596759	61986027	T	C	0.35	0.0277	0.004871	1.288e-08	0.012	0.012	Yes	316	UTR5	NA	NA
ALT	Liver	Alanine aminotransferease (ALT) (Serum glutamic-pyruvic transaminase [SGPT])	27	1	17	rs58131426	61854375	61596759	61986027	C	T	0.35	0.0277	0.004871	1.318e-08	0.012	0.012	Yes	316	intronic	NA	NA
ALT	Liver	Alanine aminotransferease (ALT) (Serum glutamic-pyruvic transaminase [SGPT])	27	1	17	rs3760255	61821209	61596759	61986027	A	G	0.367	0.02719	0.004822	1.698e-08	0.01	0.01	Yes	316	intronic	NA	NA
ALT	Liver	Alanine aminotransferease (ALT) (Serum glutamic-pyruvic transaminase [SGPT])	27	1	17	rs7215915	61828385	61596759	61986027	T	C	0.357	0.02735	0.00485	1.698e-08	0.01	0.01	Yes	316	intronic	NA	NA
ALT	Liver	Alanine aminotransferease (ALT) (Serum glutamic-pyruvic transaminase [SGPT])	27	1	17	rs8066463	61818390	61596759	61986027	G	A	0.427	0.0266	0.004697	1.479e-08	0.009	0.009	Yes	316	intronic	NA	NA
ALT	Liver	Alanine aminotransferease (ALT) (Serum glutamic-pyruvic transaminase [SGPT])	27	1	17	rs62077504	61837734	61596759	61986027	G	A	0.351	0.02734	0.004867	1.905e-08	0.009	0.009	Yes	316	intronic	NA	NA
ALT	Liver	Alanine aminotransferease (ALT) (Serum glutamic-pyruvic transaminase [SGPT])	27	1	17	rs9913551	61851588	61596759	61986027	T	C	0.361	0.02657	0.004837	3.981e-08	0.009	0.009	Yes	316	UTR5	NA	NA
ALT	Liver	Alanine aminotransferease (ALT) (Serum glutamic-pyruvic transaminase [SGPT])	27	1	17	rs2584641	61862889	61596759	61986027	G	A	0.405	0.02669	0.004733	1.698e-08	0.009	0.009	Yes	316	intronic	NA	NA
ALT	Liver	Alanine aminotransferease (ALT) (Serum glutamic-pyruvic transaminase [SGPT])	27	1	17	rs2665840	61873307	61596759	61986027	G	A	0.406	0.02671	0.004731	1.66e-08	0.009	0.009	Yes	316	intronic	NA	NA
ALT	Liver	Alanine aminotransferease (ALT) (Serum glutamic-pyruvic transaminase [SGPT])	27	1	17	rs8079161	61808561	61596759	61986027	G	C	0.39	0.02661	0.004764	2.344e-08	0.008	0.008	Yes	316	intronic	NA	NA
ALT	Liver	Alanine aminotransferease (ALT) (Serum glutamic-pyruvic transaminase [SGPT])	27	1	17	rs111878479	61826837	61596759	61986027	A	G	0.326	0.02768	0.004957	2.344e-08	0.008	0.008	Yes	316	intronic	NA	NA
ALT	Liver	Alanine aminotransferease (ALT) (Serum glutamic-pyruvic transaminase [SGPT])	27	1	17	rs2727332	61878584	61596759	61986027	A	T	0.426	0.02641	0.004699	1.905e-08	0.008	0.008	Yes	316	intronic	NA	NA
ALT	Liver	Alanine aminotransferease (ALT) (Serum glutamic-pyruvic transaminase [SGPT])	27	1	17	rs62077483	61806380	61596759	61986027	T	C	0.389	0.0265	0.004765	2.692e-08	0.007	0.007	Yes	316	intronic	NA	NA
ALT	Liver	Alanine aminotransferease (ALT) (Serum glutamic-pyruvic transaminase [SGPT])	27	1	17	rs62077484	61807442	61596759	61986027	T	C	0.389	0.02648	0.004766	2.754e-08	0.007	0.007	Yes	316	intronic	NA	NA
ALT	Liver	Alanine aminotransferease (ALT) (Serum glutamic-pyruvic transaminase [SGPT])	27	1	17	rs2665842	61878535	61596759	61986027	A	G	0.426	0.02636	0.004698	2.042e-08	0.007	0.007	Yes	316	intronic	NA	NA
ALT	Liver	Alanine aminotransferease (ALT) (Serum glutamic-pyruvic transaminase [SGPT])	27	1	17	rs2584633	61879501	61596759	61986027	C	T	0.471	0.02626	0.004655	1.698e-08	0.007	0.007	Yes	316	intronic	NA	NA
ALT	Liver	Alanine aminotransferease (ALT) (Serum glutamic-pyruvic transaminase [SGPT])	27	1	17	rs2584632	61880641	61596759	61986027	A	G	0.426	0.02636	0.004698	2.042e-08	0.007	0.007	Yes	316	intronic	NA	NA
ALT	Liver	Alanine aminotransferease (ALT) (Serum glutamic-pyruvic transaminase [SGPT])	27	1	17	rs2584630	61887561	61596759	61986027	A	T	0.426	0.02638	0.004699	1.995e-08	0.007	0.007	Yes	316	intronic	NA	NA
ALT	Liver	Alanine aminotransferease (ALT) (Serum glutamic-pyruvic transaminase [SGPT])	27	1	17	rs2727280	61918082	61596759	61986027	G	A	0.318	0.02762	0.004988	3.02e-08	0.007	0.007	Yes	316	intronic	NA	NA
ALT	Liver	Alanine aminotransferease (ALT) (Serum glutamic-pyruvic transaminase [SGPT])	27	1	17	rs2727331	61926990	61596759	61986027	T	G	0.453	0.02617	0.004668	2.089e-08	0.007	0.007	Yes	316	intergenic	NA	NA
ALT	Liver	Alanine aminotransferease (ALT) (Serum glutamic-pyruvic transaminase [SGPT])	27	1	17	rs2457679	61952673	61596759	61986027	A	G	0.24	0.02834	0.00544	1.905e-07	0.007	0.007	Yes	316	intergenic	NA	NA
ALT	Liver	Alanine aminotransferease (ALT) (Serum glutamic-pyruvic transaminase [SGPT])	27	1	17	rs7219920	61811642	61596759	61986027	G	C	0.389	0.02635	0.004766	3.236e-08	0.006	0.006	Yes	316	intronic	NA	NA
ALT	Liver	Alanine aminotransferease (ALT) (Serum glutamic-pyruvic transaminase [SGPT])	27	1	17	rs2247435	61892862	61596759	61986027	A	G	0.431	0.02612	0.004692	2.57e-08	0.006	0.006	Yes	316	intronic	NA	NA
ALT	Liver	Alanine aminotransferease (ALT) (Serum glutamic-pyruvic transaminase [SGPT])	27	1	17	rs2727292	61893747	61596759	61986027	G	A	0.431	0.02612	0.004692	2.57e-08	0.006	0.006	Yes	316	intronic	NA	NA
ALT	Liver	Alanine aminotransferease (ALT) (Serum glutamic-pyruvic transaminase [SGPT])	27	1	17	rs2584628	61894578	61596759	61986027	C	T	0.43	0.02605	0.004694	2.818e-08	0.006	0.006	Yes	316	intronic	NA	NA
ALT	Liver	Alanine aminotransferease (ALT) (Serum glutamic-pyruvic transaminase [SGPT])	27	1	17	rs2597632	61894739	61596759	61986027	T	A	0.431	0.02612	0.004692	2.57e-08	0.006	0.006	Yes	316	intronic	NA	NA
ALT	Liver	Alanine aminotransferease (ALT) (Serum glutamic-pyruvic transaminase [SGPT])	27	1	17	rs2665799	61919723	61596759	61986027	G	A	0.452	0.02588	0.004669	2.951e-08	0.006	0.006	Yes	316	intronic	NA	NA
ALT	Liver	Alanine aminotransferease (ALT) (Serum glutamic-pyruvic transaminase [SGPT])	27	1	17	rs2727324	61922102	61596759	61986027	C	G	0.446	0.02588	0.004674	3.09e-08	0.006	0.006	Yes	316	intergenic	NA	NA
ALT	Liver	Alanine aminotransferease (ALT) (Serum glutamic-pyruvic transaminase [SGPT])	27	1	17	rs56411816	61798113	61596759	61986027	T	C	0.406	0.02601	0.004731	3.802e-08	0.005	0.005	Yes	316	intronic	NA	NA
ALT	Liver	Alanine aminotransferease (ALT) (Serum glutamic-pyruvic transaminase [SGPT])	27	1	17	rs146551113	61803125	61596759	61986027	A	G	0.406	0.02599	0.004731	3.89e-08	0.005	0.005	Yes	316	intronic	NA	NA
ALT	Liver	Alanine aminotransferease (ALT) (Serum glutamic-pyruvic transaminase [SGPT])	27	1	17	rs9207	61823899	61596759	61986027	T	C	0.426	0.02422	0.004699	2.57e-07	0.005	0.005	Yes	316	UTR3	NA	NA
ALT	Liver	Alanine aminotransferease (ALT) (Serum glutamic-pyruvic transaminase [SGPT])	27	1	17	rs8067102	61848779	61596759	61986027	G	C	0.412	0.0243	0.004721	2.63e-07	0.005	0.005	Yes	316	intronic	NA	NA
ALT	Liver	Alanine aminotransferease (ALT) (Serum glutamic-pyruvic transaminase [SGPT])	27	1	17	rs6504185	61848792	61596759	61986027	G	A	0.412	0.0243	0.004721	2.63e-07	0.005	0.005	Yes	316	intronic	NA	NA
ALT	Liver	Alanine aminotransferease (ALT) (Serum glutamic-pyruvic transaminase [SGPT])	27	1	17	rs62077510	61849387	61596759	61986027	T	A	0.412	0.02427	0.004721	2.754e-07	0.005	0.005	Yes	316	intronic	NA	NA
ALT	Liver	Alanine aminotransferease (ALT) (Serum glutamic-pyruvic transaminase [SGPT])	27	1	17	rs8077013	61850392	61596759	61986027	T	C	0.411	0.02426	0.004722	2.818e-07	0.005	0.005	Yes	316	intronic	NA	NA
ALT	Liver	Alanine aminotransferease (ALT) (Serum glutamic-pyruvic transaminase [SGPT])	27	1	17	rs4968664	61851366	61596759	61986027	G	C	0.411	0.02425	0.004722	2.818e-07	0.005	0.005	Yes	316	UTR5	NA	NA
ALT	Liver	Alanine aminotransferease (ALT) (Serum glutamic-pyruvic transaminase [SGPT])	27	1	17	rs9913323	61851485	61596759	61986027	A	C	0.411	0.02425	0.004722	2.818e-07	0.005	0.005	Yes	316	UTR5	NA	NA
ALT	Liver	Alanine aminotransferease (ALT) (Serum glutamic-pyruvic transaminase [SGPT])	27	1	17	rs3760254	61851751	61596759	61986027	G	T	0.411	0.02425	0.004722	2.818e-07	0.005	0.005	Yes	316	intronic	NA	NA
ALT	Liver	Alanine aminotransferease (ALT) (Serum glutamic-pyruvic transaminase [SGPT])	27	1	17	rs3760252	61852186	61596759	61986027	C	G	0.408	0.0243	0.004728	2.754e-07	0.005	0.005	Yes	316	intronic	NA	NA
ALT	Liver	Alanine aminotransferease (ALT) (Serum glutamic-pyruvic transaminase [SGPT])	27	1	17	rs2665835	61903258	61596759	61986027	T	C	0.466	0.02581	0.004658	3.02e-08	0.005	0.005	Yes	316	intronic	NA	NA
ALT	Liver	Alanine aminotransferease (ALT) (Serum glutamic-pyruvic transaminase [SGPT])	27	1	17	rs2584623	61906679	61596759	61986027	A	G	0.472	0.02572	0.004654	3.236e-08	0.005	0.005	Yes	316	intronic	NA	NA
ALT	Liver	Alanine aminotransferease (ALT) (Serum glutamic-pyruvic transaminase [SGPT])	27	1	17	rs2584621	61912436	61596759	61986027	A	G	0.472	0.02572	0.004654	3.236e-08	0.005	0.005	Yes	316	intronic	NA	NA
ALT	Liver	Alanine aminotransferease (ALT) (Serum glutamic-pyruvic transaminase [SGPT])	27	1	17	rs2584620	61913192	61596759	61986027	A	G	0.472	0.02572	0.004654	3.236e-08	0.005	0.005	Yes	316	intronic	NA	NA
ALT	Liver	Alanine aminotransferease (ALT) (Serum glutamic-pyruvic transaminase [SGPT])	27	1	17	rs2727329	61924566	61596759	61986027	T	C	0.447	0.02576	0.004674	3.548e-08	0.005	0.005	Yes	316	intergenic	NA	NA
ALT	Liver	Alanine aminotransferease (ALT) (Serum glutamic-pyruvic transaminase [SGPT])	27	1	17	rs2665857	61927683	61596759	61986027	C	T	0.447	0.02576	0.004673	3.548e-08	0.005	0.005	Yes	316	intergenic	NA	NA
ALT	Liver	Alanine aminotransferease (ALT) (Serum glutamic-pyruvic transaminase [SGPT])	27	1	17	rs2584603	61939935	61596759	61986027	A	T	0.399	0.02593	0.004745	4.677e-08	0.005	0.005	Yes	316	ncRNA_intronic	NA	NA
ALT	Liver	Alanine aminotransferease (ALT) (Serum glutamic-pyruvic transaminase [SGPT])	27	1	17	rs4968668	61950184	61596759	61986027	A	C	0.378	0.02606	0.004792	5.37e-08	0.005	0.005	Yes	316	intronic	NA	NA
ALT	Liver	Alanine aminotransferease (ALT) (Serum glutamic-pyruvic transaminase [SGPT])	27	1	17	rs1130670	61950979	61596759	61986027	A	G	0.359	0.02616	0.004842	6.607e-08	0.005	0.005	Yes	316	UTR5	NA	NA
ALT	Liver	Alanine aminotransferease (ALT) (Serum glutamic-pyruvic transaminase [SGPT])	27	1	17	rs2854152	61986027	61596759	61986027	G	A	0.412	-0.02543	0.004721	7.244e-08	0.005	0.005	Yes	316	downstream	NA	NA
ALT	Liver	Alanine aminotransferease (ALT) (Serum glutamic-pyruvic transaminase [SGPT])	27	1	17	rs7223257	61787684	61596759	61986027	C	T	0.416	0.0255	0.004714	6.31e-08	0.004	0.004	Yes	316	intronic	NA	NA
ALT	Liver	Alanine aminotransferease (ALT) (Serum glutamic-pyruvic transaminase [SGPT])	27	1	17	rs4480868	61788859	61596759	61986027	T	C	0.416	0.02555	0.004715	6.026e-08	0.004	0.004	Yes	316	intronic	NA	NA
ALT	Liver	Alanine aminotransferease (ALT) (Serum glutamic-pyruvic transaminase [SGPT])	27	1	17	rs16947051	61790917	61596759	61986027	C	G	0.406	0.02567	0.004731	5.754e-08	0.004	0.004	Yes	316	intronic	NA	NA
ALT	Liver	Alanine aminotransferease (ALT) (Serum glutamic-pyruvic transaminase [SGPT])	27	1	17	rs4968660	61792221	61596759	61986027	A	G	0.406	0.02567	0.004731	5.754e-08	0.004	0.004	Yes	316	intronic	NA	NA
ALT	Liver	Alanine aminotransferease (ALT) (Serum glutamic-pyruvic transaminase [SGPT])	27	1	17	rs6504180	61813169	61596759	61986027	C	T	0.442	0.02391	0.004678	3.236e-07	0.004	0.004	Yes	316	intronic	NA	NA
ALT	Liver	Alanine aminotransferease (ALT) (Serum glutamic-pyruvic transaminase [SGPT])	27	1	17	rs11871102	61813906	61596759	61986027	C	T	0.442	0.02391	0.004678	3.236e-07	0.004	0.004	Yes	316	intronic	NA	NA
ALT	Liver	Alanine aminotransferease (ALT) (Serum glutamic-pyruvic transaminase [SGPT])	27	1	17	rs5020097	61814198	61596759	61986027	C	G	0.409	0.02454	0.004726	2.089e-07	0.004	0.004	Yes	316	intronic	NA	NA
ALT	Liver	Alanine aminotransferease (ALT) (Serum glutamic-pyruvic transaminase [SGPT])	27	1	17	rs8066754	61816590	61596759	61986027	C	T	0.442	0.02391	0.004678	3.236e-07	0.004	0.004	Yes	316	intronic	NA	NA
ALT	Liver	Alanine aminotransferease (ALT) (Serum glutamic-pyruvic transaminase [SGPT])	27	1	17	rs3826341	61819222	61596759	61986027	A	C	0.426	0.024	0.004699	3.236e-07	0.004	0.004	Yes	316	UTR5	NA	NA
ALT	Liver	Alanine aminotransferease (ALT) (Serum glutamic-pyruvic transaminase [SGPT])	27	1	17	rs1877318	61819960	61596759	61986027	A	G	0.426	0.024	0.004699	3.236e-07	0.004	0.004	Yes	316	intronic	NA	NA
ALT	Liver	Alanine aminotransferease (ALT) (Serum glutamic-pyruvic transaminase [SGPT])	27	1	17	rs11079510	61820902	61596759	61986027	C	T	0.426	0.024	0.004699	3.236e-07	0.004	0.004	Yes	316	intronic	NA	NA
ALT	Liver	Alanine aminotransferease (ALT) (Serum glutamic-pyruvic transaminase [SGPT])	27	1	17	rs3760256	61821161	61596759	61986027	G	A	0.426	0.024	0.004699	3.236e-07	0.004	0.004	Yes	316	intronic	NA	NA
ALT	Liver	Alanine aminotransferease (ALT) (Serum glutamic-pyruvic transaminase [SGPT])	27	1	17	rs8069969	61822223	61596759	61986027	G	T	0.424	0.0239	0.004702	3.715e-07	0.004	0.004	Yes	316	intronic	NA	NA
ALT	Liver	Alanine aminotransferease (ALT) (Serum glutamic-pyruvic transaminase [SGPT])	27	1	17	rs8079818	61824667	61596759	61986027	G	C	0.426	0.02398	0.004699	3.311e-07	0.004	0.004	Yes	316	intronic	NA	NA
ALT	Liver	Alanine aminotransferease (ALT) (Serum glutamic-pyruvic transaminase [SGPT])	27	1	17	rs11653264	61826980	61596759	61986027	A	G	0.418	0.02403	0.004711	3.388e-07	0.004	0.004	Yes	316	intronic	NA	NA
ALT	Liver	Alanine aminotransferease (ALT) (Serum glutamic-pyruvic transaminase [SGPT])	27	1	17	rs11654106	61826993	61596759	61986027	T	C	0.418	0.02402	0.00471	3.388e-07	0.004	0.004	Yes	316	intronic	NA	NA
ALT	Liver	Alanine aminotransferease (ALT) (Serum glutamic-pyruvic transaminase [SGPT])	27	1	17	rs4638645	61828349	61596759	61986027	C	T	0.418	0.02404	0.004711	3.311e-07	0.004	0.004	Yes	316	intronic	NA	NA
ALT	Liver	Alanine aminotransferease (ALT) (Serum glutamic-pyruvic transaminase [SGPT])	27	1	17	rs9911714	61828952	61596759	61986027	A	G	0.418	0.02399	0.004711	3.548e-07	0.004	0.004	Yes	316	intronic	NA	NA
ALT	Liver	Alanine aminotransferease (ALT) (Serum glutamic-pyruvic transaminase [SGPT])	27	1	17	rs3785572	61829989	61596759	61986027	T	C	0.416	0.02405	0.004714	3.388e-07	0.004	0.004	Yes	316	intronic	NA	NA
ALT	Liver	Alanine aminotransferease (ALT) (Serum glutamic-pyruvic transaminase [SGPT])	27	1	17	rs6504183	61832099	61596759	61986027	T	C	0.418	0.02404	0.004711	3.311e-07	0.004	0.004	Yes	316	intronic	NA	NA
ALT	Liver	Alanine aminotransferease (ALT) (Serum glutamic-pyruvic transaminase [SGPT])	27	1	17	rs4968662	61834537	61596759	61986027	G	A	0.418	0.02406	0.004711	3.311e-07	0.004	0.004	Yes	316	intronic	NA	NA
ALT	Liver	Alanine aminotransferease (ALT) (Serum glutamic-pyruvic transaminase [SGPT])	27	1	17	rs4968598	61835579	61596759	61986027	C	T	0.418	0.02404	0.004711	3.311e-07	0.004	0.004	Yes	316	intronic	NA	NA
ALT	Liver	Alanine aminotransferease (ALT) (Serum glutamic-pyruvic transaminase [SGPT])	27	1	17	rs4968663	61835603	61596759	61986027	T	A	0.418	0.02404	0.004711	3.311e-07	0.004	0.004	Yes	316	intronic	NA	NA
ALT	Liver	Alanine aminotransferease (ALT) (Serum glutamic-pyruvic transaminase [SGPT])	27	1	17	rs4968599	61835992	61596759	61986027	C	T	0.411	0.024	0.004722	3.715e-07	0.004	0.004	Yes	316	intronic	NA	NA
ALT	Liver	Alanine aminotransferease (ALT) (Serum glutamic-pyruvic transaminase [SGPT])	27	1	17	rs7222189	61836372	61596759	61986027	C	T	0.412	0.02399	0.00472	3.715e-07	0.004	0.004	Yes	316	intronic	NA	NA
ALT	Liver	Alanine aminotransferease (ALT) (Serum glutamic-pyruvic transaminase [SGPT])	27	1	17	rs7208397	61838060	61596759	61986027	A	G	0.412	0.02399	0.00472	3.715e-07	0.004	0.004	Yes	316	intronic	NA	NA
ALT	Liver	Alanine aminotransferease (ALT) (Serum glutamic-pyruvic transaminase [SGPT])	27	1	17	rs11654841	61838259	61596759	61986027	A	G	0.412	0.02399	0.00472	3.715e-07	0.004	0.004	Yes	316	intronic	NA	NA
ALT	Liver	Alanine aminotransferease (ALT) (Serum glutamic-pyruvic transaminase [SGPT])	27	1	17	rs67905415	61841236	61596759	61986027	A	G	0.412	0.02399	0.00472	3.715e-07	0.004	0.004	Yes	316	intronic	NA	NA
ALT	Liver	Alanine aminotransferease (ALT) (Serum glutamic-pyruvic transaminase [SGPT])	27	1	17	rs3744293	61841788	61596759	61986027	A	T	0.413	0.02399	0.00472	3.715e-07	0.004	0.004	Yes	316	intronic	NA	NA
ALT	Liver	Alanine aminotransferease (ALT) (Serum glutamic-pyruvic transaminase [SGPT])	27	1	17	rs6504184	61842408	61596759	61986027	T	A	0.413	0.02399	0.00472	3.715e-07	0.004	0.004	Yes	316	intronic	NA	NA
ALT	Liver	Alanine aminotransferease (ALT) (Serum glutamic-pyruvic transaminase [SGPT])	27	1	17	rs8081454	61842646	61596759	61986027	G	A	0.413	0.02399	0.00472	3.715e-07	0.004	0.004	Yes	316	intronic	NA	NA
ALT	Liver	Alanine aminotransferease (ALT) (Serum glutamic-pyruvic transaminase [SGPT])	27	1	17	rs58269663	61843130	61596759	61986027	A	G	0.413	0.02399	0.00472	3.715e-07	0.004	0.004	Yes	316	intronic	NA	NA
ALT	Liver	Alanine aminotransferease (ALT) (Serum glutamic-pyruvic transaminase [SGPT])	27	1	17	rs7209338	61855667	61596759	61986027	A	C	0.416	0.02384	0.004714	4.266e-07	0.004	0.004	Yes	316	intronic	NA	NA
ALT	Liver	Alanine aminotransferease (ALT) (Serum glutamic-pyruvic transaminase [SGPT])	27	1	17	rs7209321	61855668	61596759	61986027	C	A	0.416	0.02384	0.004714	4.266e-07	0.004	0.004	Yes	316	intronic	NA	NA
ALT	Liver	Alanine aminotransferease (ALT) (Serum glutamic-pyruvic transaminase [SGPT])	27	1	17	rs9906247	61857314	61596759	61986027	C	T	0.448	0.02375	0.004673	3.715e-07	0.004	0.004	Yes	316	intronic	NA	NA
ALT	Liver	Alanine aminotransferease (ALT) (Serum glutamic-pyruvic transaminase [SGPT])	27	1	17	rs7221573	61859390	61596759	61986027	A	G	0.448	0.02374	0.004673	3.715e-07	0.004	0.004	Yes	316	intronic	NA	NA
ALT	Liver	Alanine aminotransferease (ALT) (Serum glutamic-pyruvic transaminase [SGPT])	27	1	17	rs7221853	61859836	61596759	61986027	G	A	0.448	0.02375	0.004673	3.715e-07	0.004	0.004	Yes	316	intronic	NA	NA
ALT	Liver	Alanine aminotransferease (ALT) (Serum glutamic-pyruvic transaminase [SGPT])	27	1	17	rs7207005	61860355	61596759	61986027	G	A	0.448	0.02375	0.004673	3.715e-07	0.004	0.004	Yes	316	intronic	NA	NA
ALT	Liver	Alanine aminotransferease (ALT) (Serum glutamic-pyruvic transaminase [SGPT])	27	1	17	rs896064	61860932	61596759	61986027	T	C	0.448	0.02375	0.004673	3.715e-07	0.004	0.004	Yes	316	intronic	NA	NA
ALT	Liver	Alanine aminotransferease (ALT) (Serum glutamic-pyruvic transaminase [SGPT])	27	1	17	rs2665841	61861219	61596759	61986027	T	A	0.448	0.02375	0.004673	3.715e-07	0.004	0.004	Yes	316	intronic	NA	NA
ALT	Liver	Alanine aminotransferease (ALT) (Serum glutamic-pyruvic transaminase [SGPT])	27	1	17	rs2044125	61863184	61596759	61986027	T	G	0.448	0.02375	0.004673	3.715e-07	0.004	0.004	Yes	316	intronic	NA	NA
ALT	Liver	Alanine aminotransferease (ALT) (Serum glutamic-pyruvic transaminase [SGPT])	27	1	17	rs2584640	61863488	61596759	61986027	T	C	0.448	0.02374	0.004673	3.715e-07	0.004	0.004	Yes	316	intronic	NA	NA
ALT	Liver	Alanine aminotransferease (ALT) (Serum glutamic-pyruvic transaminase [SGPT])	27	1	17	rs2584639	61863732	61596759	61986027	T	C	0.448	0.02374	0.004673	3.715e-07	0.004	0.004	Yes	316	intronic	NA	NA
ALT	Liver	Alanine aminotransferease (ALT) (Serum glutamic-pyruvic transaminase [SGPT])	27	1	17	rs2584638	61864131	61596759	61986027	G	A	0.448	0.02376	0.004673	3.715e-07	0.004	0.004	Yes	316	intronic	NA	NA
ALT	Liver	Alanine aminotransferease (ALT) (Serum glutamic-pyruvic transaminase [SGPT])	27	1	17	rs2727320	61865325	61596759	61986027	C	T	0.448	0.02375	0.004673	3.715e-07	0.004	0.004	Yes	316	intronic	NA	NA
ALT	Liver	Alanine aminotransferease (ALT) (Serum glutamic-pyruvic transaminase [SGPT])	27	1	17	rs2665853	61865516	61596759	61986027	C	T	0.448	0.02375	0.004673	3.715e-07	0.004	0.004	Yes	316	intronic	NA	NA
ALT	Liver	Alanine aminotransferease (ALT) (Serum glutamic-pyruvic transaminase [SGPT])	27	1	17	rs2584636	61865800	61596759	61986027	G	A	0.448	0.02374	0.004673	3.715e-07	0.004	0.004	Yes	316	intronic	NA	NA
ALT	Liver	Alanine aminotransferease (ALT) (Serum glutamic-pyruvic transaminase [SGPT])	27	1	17	rs2584635	61865934	61596759	61986027	G	A	0.448	0.02375	0.004673	3.715e-07	0.004	0.004	Yes	316	intronic	NA	NA
ALT	Liver	Alanine aminotransferease (ALT) (Serum glutamic-pyruvic transaminase [SGPT])	27	1	17	rs9915552	61869095	61596759	61986027	A	G	0.448	0.02375	0.004673	3.715e-07	0.004	0.004	Yes	316	intronic	NA	NA
ALT	Liver	Alanine aminotransferease (ALT) (Serum glutamic-pyruvic transaminase [SGPT])	27	1	17	rs2665844	61874455	61596759	61986027	G	A	0.449	0.02374	0.004671	3.715e-07	0.004	0.004	Yes	316	intronic	NA	NA
ALT	Liver	Alanine aminotransferease (ALT) (Serum glutamic-pyruvic transaminase [SGPT])	27	1	17	rs2597637	61875066	61596759	61986027	T	G	0.498	-0.02374	0.004647	3.236e-07	0.004	0.004	Yes	316	intronic	NA	NA
ALT	Liver	Alanine aminotransferease (ALT) (Serum glutamic-pyruvic transaminase [SGPT])	27	1	17	rs2597636	61876010	61596759	61986027	G	A	0.448	0.02375	0.004673	3.715e-07	0.004	0.004	Yes	316	intronic	NA	NA
ALT	Liver	Alanine aminotransferease (ALT) (Serum glutamic-pyruvic transaminase [SGPT])	27	1	17	rs2727333	61876023	61596759	61986027	A	G	0.448	0.02375	0.004673	3.715e-07	0.004	0.004	Yes	316	intronic	NA	NA
ALT	Liver	Alanine aminotransferease (ALT) (Serum glutamic-pyruvic transaminase [SGPT])	27	1	17	rs2727295	61887693	61596759	61986027	T	C	0.445	0.0252	0.004675	7.079e-08	0.004	0.004	Yes	316	intronic	NA	NA
ALT	Liver	Alanine aminotransferease (ALT) (Serum glutamic-pyruvic transaminase [SGPT])	27	1	17	rs13030	61908556	61596759	61986027	T	C	0.476	0.02558	0.004652	3.802e-08	0.004	0.004	Yes	316	synonymous_variant	PSMC5	NA
ALT	Liver	Alanine aminotransferease (ALT) (Serum glutamic-pyruvic transaminase [SGPT])	27	1	17	rs2584614	61929445	61596759	61986027	T	C	0.421	0.02576	0.004706	4.365e-08	0.004	0.004	Yes	316	intergenic	NA	NA
ALT	Liver	Alanine aminotransferease (ALT) (Serum glutamic-pyruvic transaminase [SGPT])	27	1	17	rs2584613	61931533	61596759	61986027	G	C	0.421	0.02576	0.004706	4.365e-08	0.004	0.004	Yes	316	intergenic	NA	NA
ALT	Liver	Alanine aminotransferease (ALT) (Serum glutamic-pyruvic transaminase [SGPT])	27	1	17	rs35448669	61938923	61596759	61986027	A	G	0.421	0.02577	0.004706	4.365e-08	0.004	0.004	Yes	316	ncRNA_intronic	NA	NA
ALT	Liver	Alanine aminotransferease (ALT) (Serum glutamic-pyruvic transaminase [SGPT])	27	1	17	rs201610198	61940292	61596759	61986027	G	A	0.423	0.02574	0.004704	4.467e-08	0.004	0.004	Yes	316	ncRNA_exonic	NA	NA
ALT	Liver	Alanine aminotransferease (ALT) (Serum glutamic-pyruvic transaminase [SGPT])	27	1	17	rs199608868	61940295	61596759	61986027	A	G	0.423	0.02574	0.004704	4.467e-08	0.004	0.004	Yes	316	ncRNA_exonic	NA	NA
ALT	Liver	Alanine aminotransferease (ALT) (Serum glutamic-pyruvic transaminase [SGPT])	27	1	17	rs2320120	61946366	61596759	61986027	A	G	0.383	0.02602	0.004779	5.248e-08	0.004	0.004	Yes	316	intergenic	NA	NA
ALT	Liver	Alanine aminotransferease (ALT) (Serum glutamic-pyruvic transaminase [SGPT])	27	1	17	rs2137144	61805607	61596759	61986027	A	G	0.442	0.02354	0.004679	4.898e-07	0.003	0.003	Yes	316	intronic	NA	NA
ALT	Liver	Alanine aminotransferease (ALT) (Serum glutamic-pyruvic transaminase [SGPT])	27	1	17	rs4968597	61805747	61596759	61986027	A	G	0.443	0.02353	0.004677	4.898e-07	0.003	0.003	Yes	316	UTR5;UTR3	NA	NA
ALT	Liver	Alanine aminotransferease (ALT) (Serum glutamic-pyruvic transaminase [SGPT])	27	1	17	rs9916681	61806096	61596759	61986027	T	A	0.443	0.02353	0.004677	4.898e-07	0.003	0.003	Yes	316	intronic	NA	NA
ALT	Liver	Alanine aminotransferease (ALT) (Serum glutamic-pyruvic transaminase [SGPT])	27	1	17	rs10221279	61806138	61596759	61986027	G	A	0.444	0.02353	0.004677	4.898e-07	0.003	0.003	Yes	316	intronic	NA	NA
ALT	Liver	Alanine aminotransferease (ALT) (Serum glutamic-pyruvic transaminase [SGPT])	27	1	17	rs59596917	61806264	61596759	61986027	A	T	0.444	0.02353	0.004677	4.898e-07	0.003	0.003	Yes	316	intronic	NA	NA
ALT	Liver	Alanine aminotransferease (ALT) (Serum glutamic-pyruvic transaminase [SGPT])	27	1	17	rs6504176	61811920	61596759	61986027	C	T	0.444	0.02353	0.004677	4.898e-07	0.003	0.003	Yes	316	intronic	NA	NA
ALT	Liver	Alanine aminotransferease (ALT) (Serum glutamic-pyruvic transaminase [SGPT])	27	1	17	rs6504177	61812655	61596759	61986027	A	G	0.44	0.02356	0.00468	4.786e-07	0.003	0.003	Yes	316	intronic	NA	NA
ALT	Liver	Alanine aminotransferease (ALT) (Serum glutamic-pyruvic transaminase [SGPT])	27	1	17	rs6504178	61812733	61596759	61986027	G	A	0.467	-0.02345	0.004657	4.786e-07	0.003	0.003	Yes	316	intronic	NA	NA
ALT	Liver	Alanine aminotransferease (ALT) (Serum glutamic-pyruvic transaminase [SGPT])	27	1	17	rs6504179	61812995	61596759	61986027	G	T	0.441	0.02358	0.004679	4.677e-07	0.003	0.003	Yes	316	intronic	NA	NA
ALT	Liver	Alanine aminotransferease (ALT) (Serum glutamic-pyruvic transaminase [SGPT])	27	1	17	rs2597633	61872871	61596759	61986027	C	T	0.451	0.02345	0.00467	5.129e-07	0.003	0.003	Yes	316	intronic	NA	NA
ALT	Liver	Alanine aminotransferease (ALT) (Serum glutamic-pyruvic transaminase [SGPT])	27	1	17	rs2597634	61878144	61596759	61986027	A	G	0.473	0.02344	0.004654	4.677e-07	0.003	0.003	Yes	316	intronic	NA	NA
ALT	Liver	Alanine aminotransferease (ALT) (Serum glutamic-pyruvic transaminase [SGPT])	27	1	17	rs2251164	61884120	61596759	61986027	A	G	0.473	0.02344	0.004654	4.677e-07	0.003	0.003	Yes	316	intronic	NA	NA
ALT	Liver	Alanine aminotransferease (ALT) (Serum glutamic-pyruvic transaminase [SGPT])	27	1	17	rs2665823	61885917	61596759	61986027	A	G	0.474	0.02336	0.004653	5.129e-07	0.003	0.003	Yes	316	intronic	NA	NA
ALT	Liver	Alanine aminotransferease (ALT) (Serum glutamic-pyruvic transaminase [SGPT])	27	1	17	rs2665821	61891384	61596759	61986027	A	G	0.477	0.02329	0.004652	5.623e-07	0.003	0.003	Yes	316	intronic	NA	NA
ALT	Liver	Alanine aminotransferease (ALT) (Serum glutamic-pyruvic transaminase [SGPT])	27	1	17	rs2727290	61894728	61596759	61986027	T	G	0.477	0.02326	0.004652	5.754e-07	0.003	0.003	Yes	316	intronic	NA	NA
ALT	Liver	Alanine aminotransferease (ALT) (Serum glutamic-pyruvic transaminase [SGPT])	27	1	17	rs1062787	61896004	61596759	61986027	T	C	0.472	-0.0234	0.004654	4.898e-07	0.003	0.003	Yes	316	UTR3	NA	NA
ALT	Liver	Alanine aminotransferease (ALT) (Serum glutamic-pyruvic transaminase [SGPT])	27	1	17	rs1062788	61896127	61596759	61986027	G	C	0.478	0.02326	0.004652	5.754e-07	0.003	0.003	Yes	316	UTR3	NA	NA
ALT	Liver	Alanine aminotransferease (ALT) (Serum glutamic-pyruvic transaminase [SGPT])	27	1	17	rs1062790	61896455	61596759	61986027	G	A	0.478	0.02326	0.004652	5.754e-07	0.003	0.003	Yes	316	UTR3	NA	NA
ALT	Liver	Alanine aminotransferease (ALT) (Serum glutamic-pyruvic transaminase [SGPT])	27	1	17	rs1062791	61896487	61596759	61986027	T	C	0.473	0.02322	0.004654	6.026e-07	0.003	0.003	Yes	316	UTR3	NA	NA
ALT	Liver	Alanine aminotransferease (ALT) (Serum glutamic-pyruvic transaminase [SGPT])	27	1	17	rs894408	61896814	61596759	61986027	T	C	0.478	0.02326	0.004652	5.754e-07	0.003	0.003	Yes	316	UTR3	NA	NA
ALT	Liver	Alanine aminotransferease (ALT) (Serum glutamic-pyruvic transaminase [SGPT])	27	1	17	rs11303480	61916954	61596759	61986027	A	C	0.276	0.02578	0.0052	7.079e-07	0.003	0.003	Yes	316	intronic	NA	NA
ALT	Liver	Alanine aminotransferease (ALT) (Serum glutamic-pyruvic transaminase [SGPT])	27	1	17	rs2854217	61943096	61596759	61986027	C	G	0.416	0.02508	0.004713	1.047e-07	0.003	0.003	Yes	316	intergenic	NA	NA
ALT	Liver	Alanine aminotransferease (ALT) (Serum glutamic-pyruvic transaminase [SGPT])	27	1	17	rs2854199	61948203	61596759	61986027	T	A	0.45	0.02521	0.004671	6.761e-08	0.003	0.003	Yes	316	intergenic	NA	NA
ALT	Liver	Alanine aminotransferease (ALT) (Serum glutamic-pyruvic transaminase [SGPT])	27	1	17	rs2955242	61948457	61596759	61986027	C	A	0.449	0.02521	0.004671	6.761e-08	0.003	0.003	Yes	316	downstream	NA	NA
ALT	Liver	Alanine aminotransferease (ALT) (Serum glutamic-pyruvic transaminase [SGPT])	27	1	17	rs62072238	61948841	61596759	61986027	T	A	0.451	0.02519	0.00467	6.918e-08	0.003	0.003	Yes	316	downstream	NA	NA
ALT	Liver	Alanine aminotransferease (ALT) (Serum glutamic-pyruvic transaminase [SGPT])	27	1	17	rs2665848	61953308	61596759	61986027	T	C	0.447	0.02521	0.004674	6.918e-08	0.003	0.003	Yes	316	intergenic	NA	NA
ALT	Liver	Alanine aminotransferease (ALT) (Serum glutamic-pyruvic transaminase [SGPT])	27	1	17	rs2008018	61954471	61596759	61986027	A	G	0.443	0.02501	0.004678	8.913e-08	0.003	0.003	Yes	316	intergenic	NA	NA
ALT	Liver	Alanine aminotransferease (ALT) (Serum glutamic-pyruvic transaminase [SGPT])	27	1	17	rs2665856	61982721	61596759	61986027	A	T	0.411	-0.02477	0.004722	1.549e-07	0.003	0.003	Yes	316	intergenic	NA	NA
ALT	Liver	Alanine aminotransferease (ALT) (Serum glutamic-pyruvic transaminase [SGPT])	27	1	17	rs72845891	61696759	61596759	61986027	A	G	0.448	0.02422	0.004672	2.188e-07	0.002	0.002	Yes	316	intergenic	NA	NA
ALT	Liver	Alanine aminotransferease (ALT) (Serum glutamic-pyruvic transaminase [SGPT])	27	1	17	rs1376110	61779927	61596759	61986027	C	A	0.463	0.02272	0.00466	1.096e-06	0.002	0.002	Yes	316	downstream	NA	NA
ALT	Liver	Alanine aminotransferease (ALT) (Serum glutamic-pyruvic transaminase [SGPT])	27	1	17	rs9897229	61782325	61596759	61986027	C	T	0.463	0.0227	0.00466	1.096e-06	0.002	0.002	Yes	316	intronic	NA	NA
ALT	Liver	Alanine aminotransferease (ALT) (Serum glutamic-pyruvic transaminase [SGPT])	27	1	17	rs721575	61782920	61596759	61986027	T	C	0.45	0.02302	0.00467	8.318e-07	0.002	0.002	Yes	316	intronic	NA	NA
ALT	Liver	Alanine aminotransferease (ALT) (Serum glutamic-pyruvic transaminase [SGPT])	27	1	17	rs9944483	61783553	61596759	61986027	G	T	0.425	0.02484	0.0047	1.259e-07	0.002	0.002	Yes	316	intronic	NA	NA
ALT	Liver	Alanine aminotransferease (ALT) (Serum glutamic-pyruvic transaminase [SGPT])	27	1	17	rs9912557	61784963	61596759	61986027	A	C	0.46	0.02268	0.004662	1.148e-06	0.002	0.002	Yes	316	intronic	NA	NA
ALT	Liver	Alanine aminotransferease (ALT) (Serum glutamic-pyruvic transaminase [SGPT])	27	1	17	rs7210443	61785374	61596759	61986027	G	A	0.46	0.02268	0.004662	1.148e-06	0.002	0.002	Yes	316	intronic	NA	NA
ALT	Liver	Alanine aminotransferease (ALT) (Serum glutamic-pyruvic transaminase [SGPT])	27	1	17	rs4264456	61788634	61596759	61986027	A	G	0.459	0.02269	0.004663	1.148e-06	0.002	0.002	Yes	316	intronic	NA	NA
ALT	Liver	Alanine aminotransferease (ALT) (Serum glutamic-pyruvic transaminase [SGPT])	27	1	17	rs1043127	61791210	61596759	61986027	G	T	0.453	0.02286	0.004668	9.772e-07	0.002	0.002	Yes	316	intronic	NA	NA
ALT	Liver	Alanine aminotransferease (ALT) (Serum glutamic-pyruvic transaminase [SGPT])	27	1	17	rs1982400	61793818	61596759	61986027	C	T	0.451	0.02285	0.004669	9.772e-07	0.002	0.002	Yes	316	intronic	NA	NA
ALT	Liver	Alanine aminotransferease (ALT) (Serum glutamic-pyruvic transaminase [SGPT])	27	1	17	rs2036911	61794839	61596759	61986027	T	A	0.451	0.02319	0.00467	6.761e-07	0.002	0.002	Yes	316	intronic	NA	NA
ALT	Liver	Alanine aminotransferease (ALT) (Serum glutamic-pyruvic transaminase [SGPT])	27	1	17	rs8073515	61795328	61596759	61986027	C	A	0.451	0.0232	0.00467	6.761e-07	0.002	0.002	Yes	316	intronic	NA	NA
ALT	Liver	Alanine aminotransferease (ALT) (Serum glutamic-pyruvic transaminase [SGPT])	27	1	17	rs8073818	61795439	61596759	61986027	T	C	0.451	0.02322	0.004669	6.607e-07	0.002	0.002	Yes	316	intronic	NA	NA
ALT	Liver	Alanine aminotransferease (ALT) (Serum glutamic-pyruvic transaminase [SGPT])	27	1	17	rs4968661	61796306	61596759	61986027	C	T	0.452	0.02322	0.004669	6.607e-07	0.002	0.002	Yes	316	intronic	NA	NA
ALT	Liver	Alanine aminotransferease (ALT) (Serum glutamic-pyruvic transaminase [SGPT])	27	1	17	rs11649912	61797515	61596759	61986027	A	T	0.451	0.02322	0.004669	6.607e-07	0.002	0.002	Yes	316	intronic	NA	NA
ALT	Liver	Alanine aminotransferease (ALT) (Serum glutamic-pyruvic transaminase [SGPT])	27	1	17	rs62077480	61797862	61596759	61986027	T	A	0.452	0.02322	0.004669	6.607e-07	0.002	0.002	Yes	316	intronic	NA	NA
ALT	Liver	Alanine aminotransferease (ALT) (Serum glutamic-pyruvic transaminase [SGPT])	27	1	17	rs62077481	61797873	61596759	61986027	G	A	0.451	0.02321	0.00467	6.761e-07	0.002	0.002	Yes	316	intronic	NA	NA
ALT	Liver	Alanine aminotransferease (ALT) (Serum glutamic-pyruvic transaminase [SGPT])	27	1	17	rs4644909	61798604	61596759	61986027	C	T	0.452	0.02322	0.004669	6.607e-07	0.002	0.002	Yes	316	intronic	NA	NA
ALT	Liver	Alanine aminotransferease (ALT) (Serum glutamic-pyruvic transaminase [SGPT])	27	1	17	rs9747945	61798724	61596759	61986027	G	A	0.452	0.02322	0.004669	6.607e-07	0.002	0.002	Yes	316	intronic	NA	NA
ALT	Liver	Alanine aminotransferease (ALT) (Serum glutamic-pyruvic transaminase [SGPT])	27	1	17	rs7210724	61799198	61596759	61986027	C	T	0.452	0.02322	0.004669	6.607e-07	0.002	0.002	Yes	316	intronic	NA	NA
ALT	Liver	Alanine aminotransferease (ALT) (Serum glutamic-pyruvic transaminase [SGPT])	27	1	17	rs1470697	61799840	61596759	61986027	C	T	0.452	0.02322	0.004669	6.607e-07	0.002	0.002	Yes	316	intronic	NA	NA
ALT	Liver	Alanine aminotransferease (ALT) (Serum glutamic-pyruvic transaminase [SGPT])	27	1	17	rs4968595	61802049	61596759	61986027	C	T	0.452	0.02319	0.004668	6.761e-07	0.002	0.002	Yes	316	intronic	NA	NA
ALT	Liver	Alanine aminotransferease (ALT) (Serum glutamic-pyruvic transaminase [SGPT])	27	1	17	rs57108948	61802378	61596759	61986027	C	T	0.452	0.02319	0.004668	6.761e-07	0.002	0.002	Yes	316	intronic	NA	NA
ALT	Liver	Alanine aminotransferease (ALT) (Serum glutamic-pyruvic transaminase [SGPT])	27	1	17	rs7501614	61802612	61596759	61986027	C	T	0.452	0.0232	0.004668	6.607e-07	0.002	0.002	Yes	316	intronic	NA	NA
ALT	Liver	Alanine aminotransferease (ALT) (Serum glutamic-pyruvic transaminase [SGPT])	27	1	17	rs7212196	61834981	61596759	61986027	C	T	0.435	0.02246	0.004687	1.66e-06	0.002	0.002	Yes	316	intronic	NA	NA
ALT	Liver	Alanine aminotransferease (ALT) (Serum glutamic-pyruvic transaminase [SGPT])	27	1	17	rs2665836	61898135	61596759	61986027	C	A	0.491	-0.0232	0.004648	6.026e-07	0.002	0.002	Yes	316	intronic	NA	NA
ALT	Liver	Alanine aminotransferease (ALT) (Serum glutamic-pyruvic transaminase [SGPT])	27	1	17	rs2727288	61901197	61596759	61986027	T	A	0.489	-0.02315	0.004648	6.31e-07	0.002	0.002	Yes	316	missense_variant	FTSJ3	Ser424Cys
ALT	Liver	Alanine aminotransferease (ALT) (Serum glutamic-pyruvic transaminase [SGPT])	27	1	17	rs2584627	61901439	61596759	61986027	T	C	0.48	-0.02306	0.004651	7.079e-07	0.002	0.002	Yes	316	intronic	NA	NA
ALT	Liver	Alanine aminotransferease (ALT) (Serum glutamic-pyruvic transaminase [SGPT])	27	1	17	rs894407	61901641	61596759	61986027	T	C	0.489	-0.02315	0.004648	6.31e-07	0.002	0.002	Yes	316	intronic	NA	NA
ALT	Liver	Alanine aminotransferease (ALT) (Serum glutamic-pyruvic transaminase [SGPT])	27	1	17	rs894406	61901657	61596759	61986027	A	G	0.489	-0.02315	0.004648	6.31e-07	0.002	0.002	Yes	316	intronic	NA	NA
ALT	Liver	Alanine aminotransferease (ALT) (Serum glutamic-pyruvic transaminase [SGPT])	27	1	17	rs716880	61902822	61596759	61986027	C	G	0.489	-0.02315	0.004648	6.31e-07	0.002	0.002	Yes	316	intronic	NA	NA
ALT	Liver	Alanine aminotransferease (ALT) (Serum glutamic-pyruvic transaminase [SGPT])	27	1	17	rs2584626	61903179	61596759	61986027	A	G	0.489	-0.02315	0.004648	6.31e-07	0.002	0.002	Yes	316	intronic	NA	NA
ALT	Liver	Alanine aminotransferease (ALT) (Serum glutamic-pyruvic transaminase [SGPT])	27	1	17	rs2584625	61903445	61596759	61986027	G	C	0.489	-0.02315	0.004648	6.31e-07	0.002	0.002	Yes	316	missense_variant	FTSJ3	Gln91Glu
ALT	Liver	Alanine aminotransferease (ALT) (Serum glutamic-pyruvic transaminase [SGPT])	27	1	17	rs2584624	61904546	61596759	61986027	A	G	0.483	-0.02311	0.00465	6.607e-07	0.002	0.002	Yes	316	UTR5	NA	NA
ALT	Liver	Alanine aminotransferease (ALT) (Serum glutamic-pyruvic transaminase [SGPT])	27	1	17	rs2665834	61904724	61596759	61986027	T	C	0.483	-0.02311	0.00465	6.607e-07	0.002	0.002	Yes	316	UTR5	NA	NA
ALT	Liver	Alanine aminotransferease (ALT) (Serum glutamic-pyruvic transaminase [SGPT])	27	1	17	rs2727287	61904728	61596759	61986027	G	A	0.483	-0.02311	0.00465	6.761e-07	0.002	0.002	Yes	316	UTR5	NA	NA
ALT	Liver	Alanine aminotransferease (ALT) (Serum glutamic-pyruvic transaminase [SGPT])	27	1	17	rs2665833	61906846	61596759	61986027	T	C	0.483	-0.02311	0.00465	6.607e-07	0.002	0.002	Yes	316	intronic	NA	NA
ALT	Liver	Alanine aminotransferease (ALT) (Serum glutamic-pyruvic transaminase [SGPT])	27	1	17	rs968719	61908271	61596759	61986027	C	T	0.479	-0.02307	0.004651	7.079e-07	0.002	0.002	Yes	316	synonymous_variant	PSMC5	NA
ALT	Liver	Alanine aminotransferease (ALT) (Serum glutamic-pyruvic transaminase [SGPT])	27	1	17	rs6919	61909485	61596759	61986027	T	A	0.483	-0.02311	0.00465	6.761e-07	0.002	0.002	Yes	316	UTR3	NA	NA
ALT	Liver	Alanine aminotransferease (ALT) (Serum glutamic-pyruvic transaminase [SGPT])	27	1	17	rs2665832	61912261	61596759	61986027	C	T	0.483	-0.02314	0.00465	6.457e-07	0.002	0.002	Yes	316	intronic	NA	NA
ALT	Liver	Alanine aminotransferease (ALT) (Serum glutamic-pyruvic transaminase [SGPT])	27	1	17	rs2665831	61912392	61596759	61986027	C	T	0.483	-0.02311	0.00465	6.761e-07	0.002	0.002	Yes	316	intronic	NA	NA
ALT	Liver	Alanine aminotransferease (ALT) (Serum glutamic-pyruvic transaminase [SGPT])	27	1	17	rs2727285	61913214	61596759	61986027	A	G	0.483	-0.02311	0.00465	6.607e-07	0.002	0.002	Yes	316	intronic	NA	NA
ALT	Liver	Alanine aminotransferease (ALT) (Serum glutamic-pyruvic transaminase [SGPT])	27	1	17	rs2584619	61913215	61596759	61986027	T	A	0.491	-0.02325	0.004648	5.623e-07	0.002	0.002	Yes	316	intronic	NA	NA
ALT	Liver	Alanine aminotransferease (ALT) (Serum glutamic-pyruvic transaminase [SGPT])	27	1	17	rs2727284	61913859	61596759	61986027	A	G	0.483	-0.02311	0.00465	6.761e-07	0.002	0.002	Yes	316	intronic	NA	NA
ALT	Liver	Alanine aminotransferease (ALT) (Serum glutamic-pyruvic transaminase [SGPT])	27	1	17	rs2028567	61915326	61596759	61986027	G	A	0.483	-0.02311	0.00465	6.761e-07	0.002	0.002	Yes	316	intronic	NA	NA
ALT	Liver	Alanine aminotransferease (ALT) (Serum glutamic-pyruvic transaminase [SGPT])	27	1	17	rs894413	61916347	61596759	61986027	G	A	0.495	0.02301	0.004647	7.413e-07	0.002	0.002	Yes	316	intronic	NA	NA
ALT	Liver	Alanine aminotransferease (ALT) (Serum glutamic-pyruvic transaminase [SGPT])	27	1	17	rs894414	61916384	61596759	61986027	C	T	0.495	0.02301	0.004647	7.413e-07	0.002	0.002	Yes	316	intronic	NA	NA
ALT	Liver	Alanine aminotransferease (ALT) (Serum glutamic-pyruvic transaminase [SGPT])	27	1	17	rs6504187	61917099	61596759	61986027	A	G	0.495	0.02301	0.004647	7.413e-07	0.002	0.002	Yes	316	intronic	NA	NA
ALT	Liver	Alanine aminotransferease (ALT) (Serum glutamic-pyruvic transaminase [SGPT])	27	1	17	rs2859619	61917686	61596759	61986027	C	T	0.495	0.02301	0.004647	7.413e-07	0.002	0.002	Yes	316	intronic	NA	NA
ALT	Liver	Alanine aminotransferease (ALT) (Serum glutamic-pyruvic transaminase [SGPT])	27	1	17	rs8076760	61920497	61596759	61986027	C	T	0.494	0.02295	0.004647	7.943e-07	0.002	0.002	Yes	316	upstream	NA	NA
ALT	Liver	Alanine aminotransferease (ALT) (Serum glutamic-pyruvic transaminase [SGPT])	27	1	17	rs2002772	61920891	61596759	61986027	G	C	0.492	0.02295	0.004648	7.762e-07	0.002	0.002	Yes	316	upstream	NA	NA
ALT	Liver	Alanine aminotransferease (ALT) (Serum glutamic-pyruvic transaminase [SGPT])	27	1	17	rs2665798	61921397	61596759	61986027	T	C	0.493	0.02297	0.004648	7.762e-07	0.002	0.002	Yes	316	intergenic	NA	NA
ALT	Liver	Alanine aminotransferease (ALT) (Serum glutamic-pyruvic transaminase [SGPT])	27	1	17	rs2727322	61921706	61596759	61986027	A	G	0.493	0.02297	0.004648	7.762e-07	0.002	0.002	Yes	316	intergenic	NA	NA
ALT	Liver	Alanine aminotransferease (ALT) (Serum glutamic-pyruvic transaminase [SGPT])	27	1	17	rs2727323	61921999	61596759	61986027	T	G	0.493	0.02297	0.004648	7.762e-07	0.002	0.002	Yes	316	intergenic	NA	NA
ALT	Liver	Alanine aminotransferease (ALT) (Serum glutamic-pyruvic transaminase [SGPT])	27	1	17	rs2727325	61922330	61596759	61986027	C	T	0.493	0.02297	0.004648	7.762e-07	0.002	0.002	Yes	316	intergenic	NA	NA
ALT	Liver	Alanine aminotransferease (ALT) (Serum glutamic-pyruvic transaminase [SGPT])	27	1	17	rs2665797	61922485	61596759	61986027	C	G	0.493	0.02296	0.004648	7.762e-07	0.002	0.002	Yes	316	intergenic	NA	NA
ALT	Liver	Alanine aminotransferease (ALT) (Serum glutamic-pyruvic transaminase [SGPT])	27	1	17	rs2727326	61923016	61596759	61986027	A	G	0.493	0.02297	0.004648	7.762e-07	0.002	0.002	Yes	316	intergenic	NA	NA
ALT	Liver	Alanine aminotransferease (ALT) (Serum glutamic-pyruvic transaminase [SGPT])	27	1	17	rs2727327	61923422	61596759	61986027	A	G	0.493	0.02297	0.004648	7.762e-07	0.002	0.002	Yes	316	intergenic	NA	NA
ALT	Liver	Alanine aminotransferease (ALT) (Serum glutamic-pyruvic transaminase [SGPT])	27	1	17	rs2727328	61923564	61596759	61986027	A	G	0.493	0.02297	0.004647	7.762e-07	0.002	0.002	Yes	316	intergenic	NA	NA
ALT	Liver	Alanine aminotransferease (ALT) (Serum glutamic-pyruvic transaminase [SGPT])	27	1	17	rs2584618	61923611	61596759	61986027	C	T	0.494	0.02297	0.004647	7.762e-07	0.002	0.002	Yes	316	intergenic	NA	NA
ALT	Liver	Alanine aminotransferease (ALT) (Serum glutamic-pyruvic transaminase [SGPT])	27	1	17	rs2665796	61923716	61596759	61986027	C	G	0.493	0.02297	0.004648	7.762e-07	0.002	0.002	Yes	316	intergenic	NA	NA
ALT	Liver	Alanine aminotransferease (ALT) (Serum glutamic-pyruvic transaminase [SGPT])	27	1	17	rs2665795	61925272	61596759	61986027	T	C	0.493	0.02294	0.004647	7.943e-07	0.002	0.002	Yes	316	intergenic	NA	NA
ALT	Liver	Alanine aminotransferease (ALT) (Serum glutamic-pyruvic transaminase [SGPT])	27	1	17	rs2584617	61925298	61596759	61986027	T	C	0.493	0.02297	0.004648	7.762e-07	0.002	0.002	Yes	316	intergenic	NA	NA
ALT	Liver	Alanine aminotransferease (ALT) (Serum glutamic-pyruvic transaminase [SGPT])	27	1	17	rs2727330	61925498	61596759	61986027	A	G	0.493	0.02297	0.004648	7.762e-07	0.002	0.002	Yes	316	intergenic	NA	NA
ALT	Liver	Alanine aminotransferease (ALT) (Serum glutamic-pyruvic transaminase [SGPT])	27	1	17	rs2584616	61927473	61596759	61986027	C	T	0.494	0.023	0.004647	7.413e-07	0.002	0.002	Yes	316	intergenic	NA	NA
ALT	Liver	Alanine aminotransferease (ALT) (Serum glutamic-pyruvic transaminase [SGPT])	27	1	17	rs2584615	61927774	61596759	61986027	C	T	0.494	0.02295	0.004647	7.943e-07	0.002	0.002	Yes	316	intergenic	NA	NA
ALT	Liver	Alanine aminotransferease (ALT) (Serum glutamic-pyruvic transaminase [SGPT])	27	1	17	rs2727276	61929709	61596759	61986027	A	G	0.468	0.02277	0.004656	1.023e-06	0.002	0.002	Yes	316	intergenic	NA	NA
ALT	Liver	Alanine aminotransferease (ALT) (Serum glutamic-pyruvic transaminase [SGPT])	27	1	17	rs2727355	61931790	61596759	61986027	T	C	0.468	0.02277	0.004656	1.023e-06	0.002	0.002	Yes	316	intergenic	NA	NA
ALT	Liver	Alanine aminotransferease (ALT) (Serum glutamic-pyruvic transaminase [SGPT])	27	1	17	rs2584612	61932204	61596759	61986027	G	A	0.468	0.02277	0.004656	1.023e-06	0.002	0.002	Yes	316	intergenic	NA	NA
ALT	Liver	Alanine aminotransferease (ALT) (Serum glutamic-pyruvic transaminase [SGPT])	27	1	17	rs2665837	61932866	61596759	61986027	C	T	0.467	0.02276	0.004657	1.023e-06	0.002	0.002	Yes	316	intergenic	NA	NA
ALT	Liver	Alanine aminotransferease (ALT) (Serum glutamic-pyruvic transaminase [SGPT])	27	1	17	rs2584611	61934444	61596759	61986027	T	C	0.468	0.02277	0.004656	1.023e-06	0.002	0.002	Yes	316	ncRNA_exonic	NA	NA
ALT	Liver	Alanine aminotransferease (ALT) (Serum glutamic-pyruvic transaminase [SGPT])	27	1	17	rs2584610	61934783	61596759	61986027	C	T	0.468	0.02277	0.004656	1e-06	0.002	0.002	Yes	316	ncRNA_exonic	NA	NA
ALT	Liver	Alanine aminotransferease (ALT) (Serum glutamic-pyruvic transaminase [SGPT])	27	1	17	rs2584609	61936155	61596759	61986027	A	G	0.468	0.02277	0.004656	1.023e-06	0.002	0.002	Yes	316	ncRNA_intronic	NA	NA
ALT	Liver	Alanine aminotransferease (ALT) (Serum glutamic-pyruvic transaminase [SGPT])	27	1	17	rs2584608	61936710	61596759	61986027	C	T	0.468	0.02277	0.004656	1e-06	0.002	0.002	Yes	316	ncRNA_exonic	NA	NA
ALT	Liver	Alanine aminotransferease (ALT) (Serum glutamic-pyruvic transaminase [SGPT])	27	1	17	rs2156903	61937179	61596759	61986027	A	G	0.468	0.02277	0.004656	1.023e-06	0.002	0.002	Yes	316	ncRNA_intronic	NA	NA
ALT	Liver	Alanine aminotransferease (ALT) (Serum glutamic-pyruvic transaminase [SGPT])	27	1	17	rs2236737	61938100	61596759	61986027	T	C	0.468	0.02277	0.004656	1e-06	0.002	0.002	Yes	316	ncRNA_exonic	NA	NA
ALT	Liver	Alanine aminotransferease (ALT) (Serum glutamic-pyruvic transaminase [SGPT])	27	1	17	rs2236736	61938248	61596759	61986027	T	G	0.468	0.02277	0.004656	1e-06	0.002	0.002	Yes	316	ncRNA_exonic	NA	NA
ALT	Liver	Alanine aminotransferease (ALT) (Serum glutamic-pyruvic transaminase [SGPT])	27	1	17	rs2584607	61938806	61596759	61986027	G	A	0.468	0.02277	0.004656	1e-06	0.002	0.002	Yes	316	ncRNA_intronic	NA	NA
ALT	Liver	Alanine aminotransferease (ALT) (Serum glutamic-pyruvic transaminase [SGPT])	27	1	17	rs187935889	61940579	61596759	61986027	T	C	0.46	0.02284	0.004662	9.55e-07	0.002	0.002	Yes	316	ncRNA_exonic	NA	NA
ALT	Liver	Alanine aminotransferease (ALT) (Serum glutamic-pyruvic transaminase [SGPT])	27	1	17	rs201895268	61940580	61596759	61986027	C	T	0.46	0.02284	0.004662	9.55e-07	0.002	0.002	Yes	316	ncRNA_exonic	NA	NA
ALT	Liver	Alanine aminotransferease (ALT) (Serum glutamic-pyruvic transaminase [SGPT])	27	1	17	rs8069841	61940595	61596759	61986027	T	G	0.46	0.02284	0.004662	9.55e-07	0.002	0.002	Yes	316	ncRNA_exonic	NA	NA
ALT	Liver	Alanine aminotransferease (ALT) (Serum glutamic-pyruvic transaminase [SGPT])	27	1	17	rs8069562	61940600	61596759	61986027	T	C	0.46	0.02284	0.004662	9.55e-07	0.002	0.002	Yes	316	ncRNA_exonic	NA	NA
ALT	Liver	Alanine aminotransferease (ALT) (Serum glutamic-pyruvic transaminase [SGPT])	27	1	17	rs3967812	61940687	61596759	61986027	T	C	0.481	0.02263	0.00465	1.122e-06	0.002	0.002	Yes	316	ncRNA_exonic	NA	NA
ALT	Liver	Alanine aminotransferease (ALT) (Serum glutamic-pyruvic transaminase [SGPT])	27	1	17	rs112229400	61940718	61596759	61986027	A	G	0.463	0.02248	0.00466	1.413e-06	0.002	0.002	Yes	316	ncRNA_exonic	NA	NA
ALT	Liver	Alanine aminotransferease (ALT) (Serum glutamic-pyruvic transaminase [SGPT])	27	1	17	rs200666589	61940720	61596759	61986027	C	T	0.463	0.02248	0.00466	1.413e-06	0.002	0.002	Yes	316	ncRNA_exonic	NA	NA
ALT	Liver	Alanine aminotransferease (ALT) (Serum glutamic-pyruvic transaminase [SGPT])	27	1	17	rs201990424	61940721	61596759	61986027	A	G	0.463	0.02248	0.00466	1.413e-06	0.002	0.002	Yes	316	ncRNA_exonic	NA	NA
ALT	Liver	Alanine aminotransferease (ALT) (Serum glutamic-pyruvic transaminase [SGPT])	27	1	17	rs2320116	61940756	61596759	61986027	C	G	0.456	0.02261	0.004665	1.259e-06	0.002	0.002	Yes	316	ncRNA_exonic	NA	NA
ALT	Liver	Alanine aminotransferease (ALT) (Serum glutamic-pyruvic transaminase [SGPT])	27	1	17	rs2320117	61940775	61596759	61986027	A	G	0.457	0.02259	0.004665	1.288e-06	0.002	0.002	Yes	316	ncRNA_exonic	NA	NA
ALT	Liver	Alanine aminotransferease (ALT) (Serum glutamic-pyruvic transaminase [SGPT])	27	1	17	rs4058053	61940801	61596759	61986027	T	C	0.453	0.02265	0.004668	1.23e-06	0.002	0.002	Yes	316	ncRNA_exonic	NA	NA
ALT	Liver	Alanine aminotransferease (ALT) (Serum glutamic-pyruvic transaminase [SGPT])	27	1	17	rs2320118	61940804	61596759	61986027	A	G	0.453	0.02265	0.004668	1.23e-06	0.002	0.002	Yes	316	ncRNA_exonic	NA	NA
ALT	Liver	Alanine aminotransferease (ALT) (Serum glutamic-pyruvic transaminase [SGPT])	27	1	17	rs2584601	61940977	61596759	61986027	C	T	0.455	0.02236	0.004666	1.66e-06	0.002	0.002	Yes	316	ncRNA_exonic	NA	NA
ALT	Liver	Alanine aminotransferease (ALT) (Serum glutamic-pyruvic transaminase [SGPT])	27	1	17	rs2854221	61941445	61596759	61986027	T	G	0.456	0.0224	0.004665	1.549e-06	0.002	0.002	Yes	316	ncRNA_exonic	NA	NA
ALT	Liver	Alanine aminotransferease (ALT) (Serum glutamic-pyruvic transaminase [SGPT])	27	1	17	rs8075277	61941937	61596759	61986027	T	C	0.456	0.0224	0.004665	1.549e-06	0.002	0.002	Yes	316	downstream	NA	NA
ALT	Liver	Alanine aminotransferease (ALT) (Serum glutamic-pyruvic transaminase [SGPT])	27	1	17	rs2584642	61942427	61596759	61986027	C	T	0.456	0.0224	0.004665	1.549e-06	0.002	0.002	Yes	316	downstream	NA	NA
ALT	Liver	Alanine aminotransferease (ALT) (Serum glutamic-pyruvic transaminase [SGPT])	27	1	17	rs2854220	61942617	61596759	61986027	A	G	0.456	0.02241	0.004665	1.549e-06	0.002	0.002	Yes	316	downstream	NA	NA
ALT	Liver	Alanine aminotransferease (ALT) (Serum glutamic-pyruvic transaminase [SGPT])	27	1	17	rs2584637	61942952	61596759	61986027	C	T	0.457	0.02237	0.004664	1.622e-06	0.002	0.002	Yes	316	intergenic	NA	NA
ALT	Liver	Alanine aminotransferease (ALT) (Serum glutamic-pyruvic transaminase [SGPT])	27	1	17	rs80084837	61944619	61596759	61986027	T	C	0.352	0.02346	0.004865	1.413e-06	0.002	0.002	Yes	316	intergenic	NA	NA
ALT	Liver	Alanine aminotransferease (ALT) (Serum glutamic-pyruvic transaminase [SGPT])	27	1	17	rs76306941	61944620	61596759	61986027	G	T	0.354	0.02346	0.00486	1.38e-06	0.002	0.002	Yes	316	intergenic	NA	NA
ALT	Liver	Alanine aminotransferease (ALT) (Serum glutamic-pyruvic transaminase [SGPT])	27	1	17	rs35092235	61944621	61596759	61986027	C	T	0.453	0.0223	0.004668	1.778e-06	0.002	0.002	Yes	316	intergenic	NA	NA
ALT	Liver	Alanine aminotransferease (ALT) (Serum glutamic-pyruvic transaminase [SGPT])	27	1	17	rs2854214	61945449	61596759	61986027	C	G	0.456	0.02232	0.004665	1.738e-06	0.002	0.002	Yes	316	intergenic	NA	NA
ALT	Liver	Alanine aminotransferease (ALT) (Serum glutamic-pyruvic transaminase [SGPT])	27	1	17	rs2854210	61946338	61596759	61986027	A	C	0.433	0.0226	0.00469	1.445e-06	0.002	0.002	Yes	316	intergenic	NA	NA
ALT	Liver	Alanine aminotransferease (ALT) (Serum glutamic-pyruvic transaminase [SGPT])	27	1	17	rs2854202	61947543	61596759	61986027	A	G	0.486	-0.02268	0.004649	1.072e-06	0.002	0.002	Yes	316	intergenic	NA	NA
ALT	Liver	Alanine aminotransferease (ALT) (Serum glutamic-pyruvic transaminase [SGPT])	27	1	17	rs2854198	61948390	61596759	61986027	A	G	0.485	-0.02269	0.004649	1.072e-06	0.002	0.002	Yes	316	downstream	NA	NA
ALT	Liver	Alanine aminotransferease (ALT) (Serum glutamic-pyruvic transaminase [SGPT])	27	1	17	rs2257281	61949023	61596759	61986027	C	T	0.495	-0.02275	0.004647	9.772e-07	0.002	0.002	Yes	316	downstream	NA	NA
ALT	Liver	Alanine aminotransferease (ALT) (Serum glutamic-pyruvic transaminase [SGPT])	27	1	17	rs2854196	61949279	61596759	61986027	C	T	0.485	-0.02269	0.004649	1.047e-06	0.002	0.002	Yes	316	downstream	NA	NA
ALT	Liver	Alanine aminotransferease (ALT) (Serum glutamic-pyruvic transaminase [SGPT])	27	1	17	rs2727349	61951722	61596759	61986027	C	T	0.485	-0.02268	0.004649	1.072e-06	0.002	0.002	Yes	316	upstream	NA	NA
ALT	Liver	Alanine aminotransferease (ALT) (Serum glutamic-pyruvic transaminase [SGPT])	27	1	17	rs2665804	61951836	61596759	61986027	G	T	0.484	-0.02268	0.004649	1.072e-06	0.002	0.002	Yes	316	upstream	NA	NA
ALT	Liver	Alanine aminotransferease (ALT) (Serum glutamic-pyruvic transaminase [SGPT])	27	1	17	rs2665803	61951860	61596759	61986027	C	T	0.484	-0.02266	0.004649	1.096e-06	0.002	0.002	Yes	316	upstream	NA	NA
ALT	Liver	Alanine aminotransferease (ALT) (Serum glutamic-pyruvic transaminase [SGPT])	27	1	17	rs2854195	61951868	61596759	61986027	G	A	0.484	-0.02266	0.004649	1.096e-06	0.002	0.002	Yes	316	upstream	NA	NA
ALT	Liver	Alanine aminotransferease (ALT) (Serum glutamic-pyruvic transaminase [SGPT])	27	1	17	rs2665801	61952100	61596759	61986027	C	T	0.489	-0.02283	0.004648	9.12e-07	0.002	0.002	Yes	316	upstream	NA	NA
ALT	Liver	Alanine aminotransferease (ALT) (Serum glutamic-pyruvic transaminase [SGPT])	27	1	17	rs2854194	61952110	61596759	61986027	T	G	0.489	-0.02283	0.004648	9.12e-07	0.002	0.002	Yes	316	upstream	NA	NA
ALT	Liver	Alanine aminotransferease (ALT) (Serum glutamic-pyruvic transaminase [SGPT])	27	1	17	rs7210159	61952229	61596759	61986027	G	A	0.49	-0.02307	0.004648	6.918e-07	0.002	0.002	Yes	316	intergenic	NA	NA
ALT	Liver	Alanine aminotransferease (ALT) (Serum glutamic-pyruvic transaminase [SGPT])	27	1	17	rs2466960	61952299	61596759	61986027	A	G	0.488	-0.02281	0.004648	9.12e-07	0.002	0.002	Yes	316	intergenic	NA	NA
ALT	Liver	Alanine aminotransferease (ALT) (Serum glutamic-pyruvic transaminase [SGPT])	27	1	17	rs3109940	61952984	61596759	61986027	C	T	0.498	0.02307	0.004647	6.918e-07	0.002	0.002	Yes	316	intergenic	NA	NA
ALT	Liver	Alanine aminotransferease (ALT) (Serum glutamic-pyruvic transaminase [SGPT])	27	1	17	rs2665847	61953294	61596759	61986027	A	C	0.485	-0.02269	0.004649	1.072e-06	0.002	0.002	Yes	316	intergenic	NA	NA
ALT	Liver	Alanine aminotransferease (ALT) (Serum glutamic-pyruvic transaminase [SGPT])	27	1	17	rs2727351	61953362	61596759	61986027	T	C	0.485	-0.02268	0.004649	1.072e-06	0.002	0.002	Yes	316	intergenic	NA	NA
ALT	Liver	Alanine aminotransferease (ALT) (Serum glutamic-pyruvic transaminase [SGPT])	27	1	17	rs2665849	61953670	61596759	61986027	T	C	0.485	-0.0227	0.004649	1.047e-06	0.002	0.002	Yes	316	intergenic	NA	NA
ALT	Liver	Alanine aminotransferease (ALT) (Serum glutamic-pyruvic transaminase [SGPT])	27	1	17	rs2727352	61953868	61596759	61986027	C	A	0.485	-0.0227	0.004649	1.047e-06	0.002	0.002	Yes	316	intergenic	NA	NA
ALT	Liver	Alanine aminotransferease (ALT) (Serum glutamic-pyruvic transaminase [SGPT])	27	1	17	rs187101188	61959903	61596759	61986027	A	G	0.44	0.02434	0.004681	1.995e-07	0.002	0.002	Yes	316	upstream	NA	NA
ALT	Liver	Alanine aminotransferease (ALT) (Serum glutamic-pyruvic transaminase [SGPT])	27	1	17	rs2727319	61960215	61596759	61986027	T	C	0.444	0.02427	0.004676	2.089e-07	0.002	0.002	Yes	316	upstream	NA	NA
ALT	Liver	Alanine aminotransferease (ALT) (Serum glutamic-pyruvic transaminase [SGPT])	27	1	17	rs2854190	61960219	61596759	61986027	A	G	0.444	0.02427	0.004676	2.089e-07	0.002	0.002	Yes	316	upstream	NA	NA
ALT	Liver	Alanine aminotransferease (ALT) (Serum glutamic-pyruvic transaminase [SGPT])	27	1	17	rs2727318	61960384	61596759	61986027	T	C	0.448	0.02416	0.004672	2.291e-07	0.002	0.002	Yes	316	intergenic	NA	NA
ALT	Liver	Alanine aminotransferease (ALT) (Serum glutamic-pyruvic transaminase [SGPT])	27	1	17	rs2466958	61961140	61596759	61986027	G	C	0.448	0.02417	0.004672	2.291e-07	0.002	0.002	Yes	316	intergenic	NA	NA
ALT	Liver	Alanine aminotransferease (ALT) (Serum glutamic-pyruvic transaminase [SGPT])	27	1	17	rs2727313	61961914	61596759	61986027	G	A	0.448	0.02415	0.004672	2.344e-07	0.002	0.002	Yes	316	intergenic	NA	NA
ALT	Liver	Alanine aminotransferease (ALT) (Serum glutamic-pyruvic transaminase [SGPT])	27	1	17	rs2854189	61962854	61596759	61986027	C	A	0.443	0.02426	0.004677	2.138e-07	0.002	0.002	Yes	316	intergenic	NA	NA
ALT	Liver	Alanine aminotransferease (ALT) (Serum glutamic-pyruvic transaminase [SGPT])	27	1	17	rs2854188	61962878	61596759	61986027	T	C	0.445	0.02424	0.004676	2.138e-07	0.002	0.002	Yes	316	intergenic	NA	NA
ALT	Liver	Alanine aminotransferease (ALT) (Serum glutamic-pyruvic transaminase [SGPT])	27	1	17	rs62074276	61963236	61596759	61986027	A	C	0.447	0.0242	0.004673	2.239e-07	0.002	0.002	Yes	316	intergenic	NA	NA
ALT	Liver	Alanine aminotransferease (ALT) (Serum glutamic-pyruvic transaminase [SGPT])	27	1	17	rs28597092	61963331	61596759	61986027	T	C	0.287	0.02561	0.005136	6.166e-07	0.002	0.002	Yes	316	intergenic	NA	NA
ALT	Liver	Alanine aminotransferease (ALT) (Serum glutamic-pyruvic transaminase [SGPT])	27	1	17	rs59709331	61964596	61596759	61986027	G	A	0.298	0.02607	0.005082	2.884e-07	0.002	0.002	Yes	316	intergenic	NA	NA
ALT	Liver	Alanine aminotransferease (ALT) (Serum glutamic-pyruvic transaminase [SGPT])	27	1	17	rs2955235	61966950	61596759	61986027	C	A	0.445	0.02423	0.004675	2.188e-07	0.002	0.002	Yes	316	intergenic	NA	NA
ALT	Liver	Alanine aminotransferease (ALT) (Serum glutamic-pyruvic transaminase [SGPT])	27	1	17	rs2854183	61968002	61596759	61986027	T	C	0.455	0.02436	0.004666	1.778e-07	0.002	0.002	Yes	316	intergenic	NA	NA
ALT	Liver	Alanine aminotransferease (ALT) (Serum glutamic-pyruvic transaminase [SGPT])	27	1	17	rs2854182	61969062	61596759	61986027	A	G	0.448	0.02438	0.004672	1.82e-07	0.002	0.002	Yes	316	intergenic	NA	NA
ALT	Liver	Alanine aminotransferease (ALT) (Serum glutamic-pyruvic transaminase [SGPT])	27	1	17	rs2727334	61969063	61596759	61986027	T	A	0.439	0.02444	0.004682	1.778e-07	0.002	0.002	Yes	316	intergenic	NA	NA
ALT	Liver	Alanine aminotransferease (ALT) (Serum glutamic-pyruvic transaminase [SGPT])	27	1	17	rs2727340	61970224	61596759	61986027	A	T	0.458	0.02433	0.004664	1.82e-07	0.002	0.002	Yes	316	intergenic	NA	NA
ALT	Liver	Alanine aminotransferease (ALT) (Serum glutamic-pyruvic transaminase [SGPT])	27	1	17	rs2665812	61971957	61596759	61986027	C	T	0.311	0.02619	0.00502	1.82e-07	0.002	0.002	Yes	316	downstream	NA	NA
ALT	Liver	Alanine aminotransferease (ALT) (Serum glutamic-pyruvic transaminase [SGPT])	27	1	17	rs2727341	61974575	61596759	61986027	C	T	0.404	-0.02468	0.004735	1.862e-07	0.002	0.002	Yes	316	upstream	NA	NA
ALT	Liver	Alanine aminotransferease (ALT) (Serum glutamic-pyruvic transaminase [SGPT])	27	1	17	rs9906202	61975263	61596759	61986027	G	T	0.401	-0.02461	0.004741	2.089e-07	0.002	0.002	Yes	316	intergenic	NA	NA
ALT	Liver	Alanine aminotransferease (ALT) (Serum glutamic-pyruvic transaminase [SGPT])	27	1	17	rs2854162	61975610	61596759	61986027	C	T	0.405	-0.02467	0.004734	1.862e-07	0.002	0.002	Yes	316	intergenic	NA	NA
ALT	Liver	Alanine aminotransferease (ALT) (Serum glutamic-pyruvic transaminase [SGPT])	27	1	17	rs2854160	61977248	61596759	61986027	C	T	0.49	-0.02441	0.004648	1.514e-07	0.002	0.002	Yes	316	intergenic	NA	NA
ALT	Liver	Alanine aminotransferease (ALT) (Serum glutamic-pyruvic transaminase [SGPT])	27	1	17	rs6504188	61978159	61596759	61986027	C	T	0.488	-0.02401	0.004648	2.399e-07	0.002	0.002	Yes	316	intergenic	NA	NA
ALT	Liver	Alanine aminotransferease (ALT) (Serum glutamic-pyruvic transaminase [SGPT])	27	1	17	rs28645938	61979434	61596759	61986027	T	C	0.402	-0.02461	0.004739	2.042e-07	0.002	0.002	Yes	316	intergenic	NA	NA
ALT	Liver	Alanine aminotransferease (ALT) (Serum glutamic-pyruvic transaminase [SGPT])	27	1	17	rs2955245	61979845	61596759	61986027	C	T	0.498	-0.02419	0.004647	1.95e-07	0.002	0.002	Yes	316	intergenic	NA	NA
ALT	Liver	Alanine aminotransferease (ALT) (Serum glutamic-pyruvic transaminase [SGPT])	27	1	17	rs3785574	61763185	61596759	61986027	C	T	0.476	0.02356	0.004652	4.074e-07	0.001	0.001	Yes	316	intronic	NA	NA
ALT	Liver	Alanine aminotransferease (ALT) (Serum glutamic-pyruvic transaminase [SGPT])	27	1	17	rs1877317	61776479	61596759	61986027	T	C	0.485	-0.02104	0.004649	6.026e-06	0.001	0.001	Yes	316	UTR5	NA	NA
ALT	Liver	Alanine aminotransferease (ALT) (Serum glutamic-pyruvic transaminase [SGPT])	27	1	17	rs3817182	61783908	61596759	61986027	G	A	0.49	0.02211	0.004648	1.95e-06	0.001	0.001	Yes	316	intronic	NA	NA
ALT	Liver	Alanine aminotransferease (ALT) (Serum glutamic-pyruvic transaminase [SGPT])	27	1	17	rs139735602	61940666	61596759	61986027	A	C	0.479	0.02245	0.004651	1.38e-06	0.001	0.001	Yes	316	ncRNA_exonic	NA	NA
ALT	Liver	Alanine aminotransferease (ALT) (Serum glutamic-pyruvic transaminase [SGPT])	27	1	17	rs149913465	61940668	61596759	61986027	C	T	0.479	0.02245	0.004651	1.38e-06	0.001	0.001	Yes	316	ncRNA_exonic	NA	NA
ALT	Liver	Alanine aminotransferease (ALT) (Serum glutamic-pyruvic transaminase [SGPT])	27	1	17	rs146988584	61940669	61596759	61986027	T	G	0.479	0.02245	0.004651	1.38e-06	0.001	0.001	Yes	316	ncRNA_exonic	NA	NA
ALT	Liver	Alanine aminotransferease (ALT) (Serum glutamic-pyruvic transaminase [SGPT])	27	1	17	rs2727286	61944149	61596759	61986027	G	A	0.456	0.02231	0.004665	1.738e-06	0.001	0.001	Yes	316	intergenic	NA	NA
ALT	Liver	Alanine aminotransferease (ALT) (Serum glutamic-pyruvic transaminase [SGPT])	27	1	17	rs2854213	61945631	61596759	61986027	C	T	0.456	0.02231	0.004665	1.738e-06	0.001	0.001	Yes	316	intergenic	NA	NA
ALT	Liver	Alanine aminotransferease (ALT) (Serum glutamic-pyruvic transaminase [SGPT])	27	1	17	rs2854212	61945943	61596759	61986027	G	A	0.456	0.02231	0.004665	1.738e-06	0.001	0.001	Yes	316	intergenic	NA	NA
ALT	Liver	Alanine aminotransferease (ALT) (Serum glutamic-pyruvic transaminase [SGPT])	27	1	17	rs2854211	61946020	61596759	61986027	C	G	0.456	0.02231	0.004665	1.738e-06	0.001	0.001	Yes	316	intergenic	NA	NA
ALT	Liver	Alanine aminotransferease (ALT) (Serum glutamic-pyruvic transaminase [SGPT])	27	1	17	rs2854209	61946767	61596759	61986027	G	A	0.457	0.0223	0.004665	1.738e-06	0.001	0.001	Yes	316	intergenic	NA	NA
ALT	Liver	Alanine aminotransferease (ALT) (Serum glutamic-pyruvic transaminase [SGPT])	27	1	17	rs2854208	61946885	61596759	61986027	T	C	0.456	0.02228	0.004665	1.778e-06	0.001	0.001	Yes	316	intergenic	NA	NA
ALT	Liver	Alanine aminotransferease (ALT) (Serum glutamic-pyruvic transaminase [SGPT])	27	1	17	rs2854206	61947203	61596759	61986027	A	G	0.455	0.02228	0.004666	1.778e-06	0.001	0.001	Yes	316	intergenic	NA	NA
ALT	Liver	Alanine aminotransferease (ALT) (Serum glutamic-pyruvic transaminase [SGPT])	27	1	17	rs3020617	61947303	61596759	61986027	G	A	0.446	0.02247	0.004675	1.549e-06	0.001	0.001	Yes	316	intergenic	NA	NA
ALT	Liver	Alanine aminotransferease (ALT) (Serum glutamic-pyruvic transaminase [SGPT])	27	1	17	rs2854205	61947334	61596759	61986027	C	T	0.445	0.02228	0.004676	1.862e-06	0.001	0.001	Yes	316	intergenic	NA	NA
ALT	Liver	Alanine aminotransferease (ALT) (Serum glutamic-pyruvic transaminase [SGPT])	27	1	17	rs2854204	61947337	61596759	61986027	C	G	0.445	0.02228	0.004676	1.862e-06	0.001	0.001	Yes	316	intergenic	NA	NA
ALT	Liver	Alanine aminotransferease (ALT) (Serum glutamic-pyruvic transaminase [SGPT])	27	1	17	rs2665850	61954112	61596759	61986027	T	C	0.481	-0.02244	0.00465	1.413e-06	0.001	0.001	Yes	316	intergenic	NA	NA
ALT	Liver	Alanine aminotransferease (ALT) (Serum glutamic-pyruvic transaminase [SGPT])	27	1	17	rs2008053	61954918	61596759	61986027	G	C	0.485	-0.02242	0.004649	1.413e-06	0.001	0.001	Yes	316	intergenic	NA	NA
ALT	Liver	Alanine aminotransferease (ALT) (Serum glutamic-pyruvic transaminase [SGPT])	27	1	17	rs2457681	61955523	61596759	61986027	A	G	0.49	-0.02243	0.004648	1.38e-06	0.001	0.001	Yes	316	intergenic	NA	NA
ALT	Liver	Alanine aminotransferease (ALT) (Serum glutamic-pyruvic transaminase [SGPT])	27	1	17	rs3020613	61955983	61596759	61986027	A	G	0.486	-0.0217	0.004649	3.02e-06	0.001	0.001	Yes	316	intergenic	NA	NA
ALT	Liver	Alanine aminotransferease (ALT) (Serum glutamic-pyruvic transaminase [SGPT])	27	1	17	rs2854192	61956567	61596759	61986027	A	G	0.485	-0.0217	0.004649	3.02e-06	0.001	0.001	Yes	316	intergenic	NA	NA
ALT	Liver	Alanine aminotransferease (ALT) (Serum glutamic-pyruvic transaminase [SGPT])	27	1	17	rs2665851	61957023	61596759	61986027	T	C	0.485	-0.0217	0.004649	3.02e-06	0.001	0.001	Yes	316	downstream	NA	NA
ALT	Liver	Alanine aminotransferease (ALT) (Serum glutamic-pyruvic transaminase [SGPT])	27	1	17	rs9911428	61960247	61596759	61986027	A	C	0.488	-0.02125	0.004648	4.786e-06	0.001	0.001	Yes	316	upstream	NA	NA
ALT	Liver	Alanine aminotransferease (ALT) (Serum glutamic-pyruvic transaminase [SGPT])	27	1	17	rs2665827	61961350	61596759	61986027	G	C	0.489	-0.02119	0.004648	5.129e-06	0.001	0.001	Yes	316	intergenic	NA	NA
ALT	Liver	Alanine aminotransferease (ALT) (Serum glutamic-pyruvic transaminase [SGPT])	27	1	17	rs2941553	61962856	61596759	61986027	T	C	0.489	-0.02123	0.004648	4.898e-06	0.001	0.001	Yes	316	intergenic	NA	NA
ALT	Liver	Alanine aminotransferease (ALT) (Serum glutamic-pyruvic transaminase [SGPT])	27	1	17	rs8078737	61963356	61596759	61986027	A	G	0.326	0.02256	0.004956	5.37e-06	0.001	0.001	Yes	316	intergenic	NA	NA
ALT	Liver	Alanine aminotransferease (ALT) (Serum glutamic-pyruvic transaminase [SGPT])	27	1	17	rs2665854	61964657	61596759	61986027	T	C	0.495	-0.02117	0.004647	5.248e-06	0.001	0.001	Yes	316	intergenic	NA	NA
ALT	Liver	Alanine aminotransferease (ALT) (Serum glutamic-pyruvic transaminase [SGPT])	27	1	17	rs2665855	61965143	61596759	61986027	A	G	0.488	-0.0212	0.004648	5.129e-06	0.001	0.001	Yes	316	intergenic	NA	NA
ALT	Liver	Alanine aminotransferease (ALT) (Serum glutamic-pyruvic transaminase [SGPT])	27	1	17	rs10459943	61966824	61596759	61986027	C	T	0.496	-0.02124	0.004647	4.898e-06	0.001	0.001	Yes	316	intergenic	NA	NA
ALT	Liver	Alanine aminotransferease (ALT) (Serum glutamic-pyruvic transaminase [SGPT])	27	1	17	rs7224491	61967438	61596759	61986027	A	G	0.489	-0.02121	0.004648	5.012e-06	0.001	0.001	Yes	316	intergenic	NA	NA
ALT	Liver	Alanine aminotransferease (ALT) (Serum glutamic-pyruvic transaminase [SGPT])	27	1	17	rs2665811	61971635	61596759	61986027	T	C	0.478	-0.02146	0.004651	3.981e-06	0.001	0.001	Yes	316	downstream	NA	NA
ALT	Liver	Alanine aminotransferease (ALT) (Serum glutamic-pyruvic transaminase [SGPT])	27	1	17	rs2665820	61979122	61596759	61986027	C	T	0.351	-0.02404	0.004867	7.943e-07	0.001	0.001	Yes	316	intergenic	NA	NA
ALT	Liver	Alanine aminotransferease (ALT) (Serum glutamic-pyruvic transaminase [SGPT])	27	1	17	rs2727347	61979125	61596759	61986027	G	A	0.351	-0.02404	0.004867	7.943e-07	0.001	0.001	Yes	316	intergenic	NA	NA
ALT	Liver	Alanine aminotransferease (ALT) (Serum glutamic-pyruvic transaminase [SGPT])	28	1	17	rs115210018	65880539	65663871	66612272	T	C	0.357	-0.04142	0.004848	1.318e-17	0.015	0.015	Yes	150	intronic	NA	NA
ALT	Liver	Alanine aminotransferease (ALT) (Serum glutamic-pyruvic transaminase [SGPT])	28	1	17	rs12600941	65918807	65663871	66612272	A	G	0.361	-0.04126	0.004838	1.479e-17	0.014	0.014	Yes	150	intronic	NA	NA
ALT	Liver	Alanine aminotransferease (ALT) (Serum glutamic-pyruvic transaminase [SGPT])	28	1	17	rs61067468	65866035	65663871	66612272	G	A	0.439	-0.03968	0.004682	2.344e-17	0.013	0.013	Yes	150	intronic	NA	NA
ALT	Liver	Alanine aminotransferease (ALT) (Serum glutamic-pyruvic transaminase [SGPT])	28	1	17	rs62084245	65867129	65663871	66612272	C	T	0.439	-0.03964	0.004682	2.512e-17	0.013	0.013	Yes	150	intronic	NA	NA
ALT	Liver	Alanine aminotransferease (ALT) (Serum glutamic-pyruvic transaminase [SGPT])	28	1	17	rs12450072	65853517	65663871	66612272	C	G	0.441	-0.03958	0.004679	2.754e-17	0.012	0.012	Yes	150	intronic	NA	NA
ALT	Liver	Alanine aminotransferease (ALT) (Serum glutamic-pyruvic transaminase [SGPT])	28	1	17	rs74541577	65853651	65663871	66612272	C	T	0.441	-0.03958	0.004679	2.754e-17	0.012	0.012	Yes	150	intronic	NA	NA
ALT	Liver	Alanine aminotransferease (ALT) (Serum glutamic-pyruvic transaminase [SGPT])	28	1	17	rs74561219	65853759	65663871	66612272	T	A	0.441	-0.03958	0.004679	2.754e-17	0.012	0.012	Yes	150	intronic	NA	NA
ALT	Liver	Alanine aminotransferease (ALT) (Serum glutamic-pyruvic transaminase [SGPT])	28	1	17	rs62084238	65856573	65663871	66612272	T	A	0.444	-0.03952	0.004676	2.884e-17	0.012	0.012	Yes	150	intronic	NA	NA
ALT	Liver	Alanine aminotransferease (ALT) (Serum glutamic-pyruvic transaminase [SGPT])	28	1	17	rs2365764	65857714	65663871	66612272	G	A	0.441	-0.03958	0.004679	2.754e-17	0.012	0.012	Yes	150	intronic	NA	NA
ALT	Liver	Alanine aminotransferease (ALT) (Serum glutamic-pyruvic transaminase [SGPT])	28	1	17	rs62084240	65859233	65663871	66612272	C	A	0.442	-0.0396	0.004679	2.57e-17	0.012	0.012	Yes	150	intronic	NA	NA
ALT	Liver	Alanine aminotransferease (ALT) (Serum glutamic-pyruvic transaminase [SGPT])	28	1	17	rs59950564	65860859	65663871	66612272	A	G	0.441	-0.03957	0.004679	2.754e-17	0.012	0.012	Yes	150	intronic	NA	NA
ALT	Liver	Alanine aminotransferease (ALT) (Serum glutamic-pyruvic transaminase [SGPT])	28	1	17	rs34872586	65863466	65663871	66612272	T	C	0.441	-0.03959	0.004679	2.63e-17	0.012	0.012	Yes	150	intronic	NA	NA
ALT	Liver	Alanine aminotransferease (ALT) (Serum glutamic-pyruvic transaminase [SGPT])	28	1	17	rs58141639	65864902	65663871	66612272	C	T	0.441	-0.03958	0.004679	2.754e-17	0.012	0.012	Yes	150	intronic	NA	NA
ALT	Liver	Alanine aminotransferease (ALT) (Serum glutamic-pyruvic transaminase [SGPT])	28	1	17	rs62084246	65867911	65663871	66612272	G	C	0.438	-0.03962	0.004683	2.63e-17	0.012	0.012	Yes	150	intronic	NA	NA
ALT	Liver	Alanine aminotransferease (ALT) (Serum glutamic-pyruvic transaminase [SGPT])	28	1	17	rs11869819	65868669	65663871	66612272	A	C	0.438	-0.03962	0.004683	2.63e-17	0.012	0.012	Yes	150	intronic	NA	NA
ALT	Liver	Alanine aminotransferease (ALT) (Serum glutamic-pyruvic transaminase [SGPT])	28	1	17	rs62085991	65920508	65663871	66612272	G	A	0.363	-0.04111	0.004831	1.738e-17	0.012	0.012	Yes	150	intronic	NA	NA
ALT	Liver	Alanine aminotransferease (ALT) (Serum glutamic-pyruvic transaminase [SGPT])	28	1	17	rs2128792	65857177	65663871	66612272	C	T	0.444	-0.0395	0.004677	3.02e-17	0.011	0.011	Yes	150	intronic	NA	NA
ALT	Liver	Alanine aminotransferease (ALT) (Serum glutamic-pyruvic transaminase [SGPT])	28	1	17	rs9912084	65868035	65663871	66612272	A	C	0.419	-0.03982	0.004709	2.754e-17	0.011	0.011	Yes	150	intronic	NA	NA
ALT	Liver	Alanine aminotransferease (ALT) (Serum glutamic-pyruvic transaminase [SGPT])	28	1	17	rs9912770	65868233	65663871	66612272	C	T	0.419	-0.03982	0.004709	2.754e-17	0.011	0.011	Yes	150	intronic	NA	NA
ALT	Liver	Alanine aminotransferease (ALT) (Serum glutamic-pyruvic transaminase [SGPT])	28	1	17	rs60432293	65860407	65663871	66612272	T	C	0.419	-0.03978	0.00471	3.02e-17	0.01	0.01	Yes	150	intronic	NA	NA
ALT	Liver	Alanine aminotransferease (ALT) (Serum glutamic-pyruvic transaminase [SGPT])	28	1	17	rs8077872	65861059	65663871	66612272	G	T	0.413	-0.03986	0.004718	2.951e-17	0.01	0.01	Yes	150	intronic	NA	NA
ALT	Liver	Alanine aminotransferease (ALT) (Serum glutamic-pyruvic transaminase [SGPT])	28	1	17	rs4790905	65863350	65663871	66612272	C	A	0.419	-0.03978	0.00471	3.02e-17	0.01	0.01	Yes	150	intronic	NA	NA
ALT	Liver	Alanine aminotransferease (ALT) (Serum glutamic-pyruvic transaminase [SGPT])	28	1	17	rs11867517	65875326	65663871	66612272	C	T	0.352	-0.0413	0.004866	2.089e-17	0.01	0.01	Yes	150	intronic	NA	NA
ALT	Liver	Alanine aminotransferease (ALT) (Serum glutamic-pyruvic transaminase [SGPT])	28	1	17	rs11079706	65835470	65663871	66612272	G	T	0.432	-0.03956	0.004691	3.311e-17	0.009	0.009	Yes	150	intronic	NA	NA
ALT	Liver	Alanine aminotransferease (ALT) (Serum glutamic-pyruvic transaminase [SGPT])	28	1	17	rs58551145	65837235	65663871	66612272	A	G	0.433	-0.03954	0.004689	3.388e-17	0.009	0.009	Yes	150	intronic	NA	NA
ALT	Liver	Alanine aminotransferease (ALT) (Serum glutamic-pyruvic transaminase [SGPT])	28	1	17	rs78452260	65848522	65663871	66612272	G	T	0.433	-0.03953	0.004689	3.388e-17	0.009	0.009	Yes	150	intronic	NA	NA
ALT	Liver	Alanine aminotransferease (ALT) (Serum glutamic-pyruvic transaminase [SGPT])	28	1	17	rs12451707	65871598	65663871	66612272	G	A	0.352	-0.04121	0.004865	2.455e-17	0.009	0.009	Yes	150	intronic	NA	NA
ALT	Liver	Alanine aminotransferease (ALT) (Serum glutamic-pyruvic transaminase [SGPT])	28	1	17	rs7214758	65880538	65663871	66612272	T	C	0.356	-0.04114	0.004852	2.291e-17	0.009	0.009	Yes	150	intronic	NA	NA
ALT	Liver	Alanine aminotransferease (ALT) (Serum glutamic-pyruvic transaminase [SGPT])	28	1	17	rs11079705	65835452	65663871	66612272	A	T	0.433	-0.03949	0.00469	3.715e-17	0.008	0.008	Yes	150	intronic	NA	NA
ALT	Liver	Alanine aminotransferease (ALT) (Serum glutamic-pyruvic transaminase [SGPT])	28	1	17	rs80135947	65836001	65663871	66612272	A	C	0.433	-0.03947	0.00469	3.89e-17	0.008	0.008	Yes	150	intronic	NA	NA
ALT	Liver	Alanine aminotransferease (ALT) (Serum glutamic-pyruvic transaminase [SGPT])	28	1	17	rs8082512	65837059	65663871	66612272	T	C	0.433	-0.03948	0.00469	3.802e-17	0.008	0.008	Yes	150	intronic	NA	NA
ALT	Liver	Alanine aminotransferease (ALT) (Serum glutamic-pyruvic transaminase [SGPT])	28	1	17	rs8073510	65839210	65663871	66612272	A	G	0.433	-0.03948	0.00469	3.802e-17	0.008	0.008	Yes	150	intronic	NA	NA
ALT	Liver	Alanine aminotransferease (ALT) (Serum glutamic-pyruvic transaminase [SGPT])	28	1	17	rs62084212	65840244	65663871	66612272	G	A	0.433	-0.03948	0.00469	3.802e-17	0.008	0.008	Yes	150	intronic	NA	NA
ALT	Liver	Alanine aminotransferease (ALT) (Serum glutamic-pyruvic transaminase [SGPT])	28	1	17	rs112222385	65840524	65663871	66612272	T	C	0.433	-0.03948	0.00469	3.802e-17	0.008	0.008	Yes	150	intronic	NA	NA
ALT	Liver	Alanine aminotransferease (ALT) (Serum glutamic-pyruvic transaminase [SGPT])	28	1	17	rs11871285	65840809	65663871	66612272	G	T	0.433	-0.03948	0.00469	3.802e-17	0.008	0.008	Yes	150	intronic	NA	NA
ALT	Liver	Alanine aminotransferease (ALT) (Serum glutamic-pyruvic transaminase [SGPT])	28	1	17	rs11868959	65840810	65663871	66612272	T	C	0.433	-0.03945	0.004689	3.981e-17	0.008	0.008	Yes	150	intronic	NA	NA
ALT	Liver	Alanine aminotransferease (ALT) (Serum glutamic-pyruvic transaminase [SGPT])	28	1	17	rs2365466	65841129	65663871	66612272	G	A	0.433	-0.03948	0.00469	3.802e-17	0.008	0.008	Yes	150	intronic	NA	NA
ALT	Liver	Alanine aminotransferease (ALT) (Serum glutamic-pyruvic transaminase [SGPT])	28	1	17	rs62084213	65842016	65663871	66612272	A	G	0.433	-0.03948	0.00469	3.802e-17	0.008	0.008	Yes	150	intronic	NA	NA
ALT	Liver	Alanine aminotransferease (ALT) (Serum glutamic-pyruvic transaminase [SGPT])	28	1	17	rs7224923	65842265	65663871	66612272	T	G	0.433	-0.03948	0.00469	3.802e-17	0.008	0.008	Yes	150	intronic	NA	NA
ALT	Liver	Alanine aminotransferease (ALT) (Serum glutamic-pyruvic transaminase [SGPT])	28	1	17	rs62084214	65843325	65663871	66612272	C	G	0.433	-0.03947	0.00469	3.89e-17	0.008	0.008	Yes	150	intronic	NA	NA
ALT	Liver	Alanine aminotransferease (ALT) (Serum glutamic-pyruvic transaminase [SGPT])	28	1	17	rs62084234	65847060	65663871	66612272	A	G	0.433	-0.03948	0.00469	3.802e-17	0.008	0.008	Yes	150	intronic	NA	NA
ALT	Liver	Alanine aminotransferease (ALT) (Serum glutamic-pyruvic transaminase [SGPT])	28	1	17	rs28609796	65855104	65663871	66612272	T	A	0.442	-0.03937	0.004679	3.981e-17	0.008	0.008	Yes	150	intronic	NA	NA
ALT	Liver	Alanine aminotransferease (ALT) (Serum glutamic-pyruvic transaminase [SGPT])	28	1	17	rs55939964	65869297	65663871	66612272	G	A	0.352	-0.04121	0.004865	2.455e-17	0.008	0.008	Yes	150	intronic	NA	NA
ALT	Liver	Alanine aminotransferease (ALT) (Serum glutamic-pyruvic transaminase [SGPT])	28	1	17	rs12450907	65870644	65663871	66612272	T	G	0.352	-0.04121	0.004865	2.455e-17	0.008	0.008	Yes	150	intronic	NA	NA
ALT	Liver	Alanine aminotransferease (ALT) (Serum glutamic-pyruvic transaminase [SGPT])	28	1	17	rs4569324	65872750	65663871	66612272	C	T	0.352	-0.04121	0.004865	2.455e-17	0.008	0.008	Yes	150	intronic	NA	NA
ALT	Liver	Alanine aminotransferease (ALT) (Serum glutamic-pyruvic transaminase [SGPT])	28	1	17	rs62084247	65872903	65663871	66612272	C	T	0.352	-0.04121	0.004865	2.455e-17	0.008	0.008	Yes	150	intronic	NA	NA
ALT	Liver	Alanine aminotransferease (ALT) (Serum glutamic-pyruvic transaminase [SGPT])	28	1	17	rs62084248	65874541	65663871	66612272	C	T	0.352	-0.04121	0.004865	2.455e-17	0.008	0.008	Yes	150	intronic	NA	NA
ALT	Liver	Alanine aminotransferease (ALT) (Serum glutamic-pyruvic transaminase [SGPT])	28	1	17	rs12451511	65874861	65663871	66612272	T	G	0.352	-0.04121	0.004865	2.455e-17	0.008	0.008	Yes	150	intronic	NA	NA
ALT	Liver	Alanine aminotransferease (ALT) (Serum glutamic-pyruvic transaminase [SGPT])	28	1	17	rs62084249	65874998	65663871	66612272	A	G	0.352	-0.04121	0.004865	2.455e-17	0.008	0.008	Yes	150	intronic	NA	NA
ALT	Liver	Alanine aminotransferease (ALT) (Serum glutamic-pyruvic transaminase [SGPT])	28	1	17	rs35243555	65876477	65663871	66612272	G	C	0.352	-0.04121	0.004865	2.455e-17	0.008	0.008	Yes	150	intronic	NA	NA
ALT	Liver	Alanine aminotransferease (ALT) (Serum glutamic-pyruvic transaminase [SGPT])	28	1	17	rs58122682	65876915	65663871	66612272	T	C	0.352	-0.04121	0.004865	2.455e-17	0.008	0.008	Yes	150	intronic	NA	NA
ALT	Liver	Alanine aminotransferease (ALT) (Serum glutamic-pyruvic transaminase [SGPT])	28	1	17	rs8074644	65878217	65663871	66612272	G	C	0.338	-0.04159	0.004912	2.512e-17	0.008	0.008	Yes	150	intronic	NA	NA
ALT	Liver	Alanine aminotransferease (ALT) (Serum glutamic-pyruvic transaminase [SGPT])	28	1	17	rs62084251	65878736	65663871	66612272	G	A	0.355	-0.04111	0.004855	2.512e-17	0.008	0.008	Yes	150	intronic	NA	NA
ALT	Liver	Alanine aminotransferease (ALT) (Serum glutamic-pyruvic transaminase [SGPT])	28	1	17	rs9892803	65879243	65663871	66612272	T	G	0.338	-0.04159	0.004912	2.512e-17	0.008	0.008	Yes	150	intronic	NA	NA
ALT	Liver	Alanine aminotransferease (ALT) (Serum glutamic-pyruvic transaminase [SGPT])	28	1	17	rs9897982	65879592	65663871	66612272	G	T	0.333	-0.04175	0.004931	2.512e-17	0.008	0.008	Yes	150	intronic	NA	NA
ALT	Liver	Alanine aminotransferease (ALT) (Serum glutamic-pyruvic transaminase [SGPT])	28	1	17	rs34432450	65880259	65663871	66612272	T	C	0.337	-0.04163	0.004916	2.455e-17	0.008	0.008	Yes	150	intronic	NA	NA
ALT	Liver	Alanine aminotransferease (ALT) (Serum glutamic-pyruvic transaminase [SGPT])	28	1	17	rs6504545	65880367	65663871	66612272	A	G	0.338	-0.04159	0.004912	2.512e-17	0.008	0.008	Yes	150	intronic	NA	NA
ALT	Liver	Alanine aminotransferease (ALT) (Serum glutamic-pyruvic transaminase [SGPT])	28	1	17	rs6504546	65880385	65663871	66612272	A	C	0.338	-0.04159	0.004912	2.512e-17	0.008	0.008	Yes	150	intronic	NA	NA
ALT	Liver	Alanine aminotransferease (ALT) (Serum glutamic-pyruvic transaminase [SGPT])	28	1	17	rs7213292	65880443	65663871	66612272	A	G	0.355	-0.04111	0.004855	2.512e-17	0.008	0.008	Yes	150	intronic	NA	NA
ALT	Liver	Alanine aminotransferease (ALT) (Serum glutamic-pyruvic transaminase [SGPT])	28	1	17	rs3935969	65881959	65663871	66612272	A	G	0.338	-0.0416	0.004912	2.512e-17	0.008	0.008	Yes	150	intronic	NA	NA
ALT	Liver	Alanine aminotransferease (ALT) (Serum glutamic-pyruvic transaminase [SGPT])	28	1	17	rs4318247	65882172	65663871	66612272	A	G	0.355	-0.04111	0.004855	2.512e-17	0.008	0.008	Yes	150	intronic	NA	NA
ALT	Liver	Alanine aminotransferease (ALT) (Serum glutamic-pyruvic transaminase [SGPT])	28	1	17	rs8082661	65884701	65663871	66612272	G	A	0.355	-0.04111	0.004855	2.512e-17	0.008	0.008	Yes	150	intronic	NA	NA
ALT	Liver	Alanine aminotransferease (ALT) (Serum glutamic-pyruvic transaminase [SGPT])	28	1	17	rs11079707	65835617	65663871	66612272	G	A	0.434	-0.03939	0.004689	4.467e-17	0.007	0.007	Yes	150	intronic	NA	NA
ALT	Liver	Alanine aminotransferease (ALT) (Serum glutamic-pyruvic transaminase [SGPT])	28	1	17	rs9890629	65871559	65663871	66612272	G	A	0.334	-0.04169	0.004928	2.692e-17	0.007	0.007	Yes	150	intronic	NA	NA
ALT	Liver	Alanine aminotransferease (ALT) (Serum glutamic-pyruvic transaminase [SGPT])	28	1	17	rs9915108	65874463	65663871	66612272	T	C	0.333	-0.04172	0.004929	2.63e-17	0.007	0.007	Yes	150	intronic	NA	NA
ALT	Liver	Alanine aminotransferease (ALT) (Serum glutamic-pyruvic transaminase [SGPT])	28	1	17	rs9913471	65874495	65663871	66612272	C	T	0.333	-0.04172	0.004929	2.63e-17	0.007	0.007	Yes	150	intronic	NA	NA
ALT	Liver	Alanine aminotransferease (ALT) (Serum glutamic-pyruvic transaminase [SGPT])	28	1	17	rs73352808	65875157	65663871	66612272	G	A	0.34	-0.04148	0.004904	2.692e-17	0.007	0.007	Yes	150	intronic	NA	NA
ALT	Liver	Alanine aminotransferease (ALT) (Serum glutamic-pyruvic transaminase [SGPT])	28	1	17	rs73352810	65875184	65663871	66612272	G	A	0.333	-0.04172	0.004929	2.63e-17	0.007	0.007	Yes	150	intronic	NA	NA
ALT	Liver	Alanine aminotransferease (ALT) (Serum glutamic-pyruvic transaminase [SGPT])	28	1	17	rs11867537	65875492	65663871	66612272	A	G	0.333	-0.04172	0.004929	2.63e-17	0.007	0.007	Yes	150	intronic	NA	NA
ALT	Liver	Alanine aminotransferease (ALT) (Serum glutamic-pyruvic transaminase [SGPT])	28	1	17	rs62084252	65879578	65663871	66612272	G	C	0.337	-0.04158	0.004915	2.63e-17	0.007	0.007	Yes	150	intronic	NA	NA
ALT	Liver	Alanine aminotransferease (ALT) (Serum glutamic-pyruvic transaminase [SGPT])	28	1	17	rs75231441	65885485	65663871	66612272	A	G	0.355	-0.041	0.004854	3.02e-17	0.007	0.007	Yes	150	intronic	NA	NA
ALT	Liver	Alanine aminotransferease (ALT) (Serum glutamic-pyruvic transaminase [SGPT])	28	1	17	rs12452823	65885783	65663871	66612272	G	A	0.355	-0.04101	0.004854	2.951e-17	0.007	0.007	Yes	150	intronic	NA	NA
ALT	Liver	Alanine aminotransferease (ALT) (Serum glutamic-pyruvic transaminase [SGPT])	28	1	17	rs6504548	65886048	65663871	66612272	T	C	0.333	-0.04165	0.004929	2.884e-17	0.007	0.007	Yes	150	intronic	NA	NA
ALT	Liver	Alanine aminotransferease (ALT) (Serum glutamic-pyruvic transaminase [SGPT])	28	1	17	rs8079291	65887622	65663871	66612272	A	G	0.355	-0.041	0.004854	3.02e-17	0.007	0.007	Yes	150	intronic	NA	NA
ALT	Liver	Alanine aminotransferease (ALT) (Serum glutamic-pyruvic transaminase [SGPT])	28	1	17	rs8079754	65887896	65663871	66612272	A	G	0.355	-0.041	0.004854	3.02e-17	0.007	0.007	Yes	150	intronic	NA	NA
ALT	Liver	Alanine aminotransferease (ALT) (Serum glutamic-pyruvic transaminase [SGPT])	28	1	17	rs6504549	65888784	65663871	66612272	A	G	0.334	-0.04164	0.004928	2.884e-17	0.007	0.007	Yes	150	intronic	NA	NA
ALT	Liver	Alanine aminotransferease (ALT) (Serum glutamic-pyruvic transaminase [SGPT])	28	1	17	rs62085992	65923083	65663871	66612272	T	A	0.363	-0.04079	0.004831	3.09e-17	0.007	0.007	Yes	150	intronic	NA	NA
ALT	Liver	Alanine aminotransferease (ALT) (Serum glutamic-pyruvic transaminase [SGPT])	28	1	17	rs12451721	65939075	65663871	66612272	G	A	0.361	-0.04089	0.004837	2.818e-17	0.007	0.007	Yes	150	intronic	NA	NA
ALT	Liver	Alanine aminotransferease (ALT) (Serum glutamic-pyruvic transaminase [SGPT])	28	1	17	rs12601759	65955284	65663871	66612272	A	G	0.377	-0.04035	0.004793	3.802e-17	0.007	0.007	Yes	150	intronic	NA	NA
ALT	Liver	Alanine aminotransferease (ALT) (Serum glutamic-pyruvic transaminase [SGPT])	28	1	17	rs12603589	65825248	65663871	66612272	T	C	0.419	-0.03948	0.004709	5.129e-17	0.006	0.006	Yes	150	intronic	NA	NA
ALT	Liver	Alanine aminotransferease (ALT) (Serum glutamic-pyruvic transaminase [SGPT])	28	1	17	rs12601921	65825354	65663871	66612272	C	T	0.419	-0.03948	0.004709	5.129e-17	0.006	0.006	Yes	150	intronic	NA	NA
ALT	Liver	Alanine aminotransferease (ALT) (Serum glutamic-pyruvic transaminase [SGPT])	28	1	17	rs12601919	65825374	65663871	66612272	A	G	0.419	-0.03948	0.004709	5.129e-17	0.006	0.006	Yes	150	intronic	NA	NA
ALT	Liver	Alanine aminotransferease (ALT) (Serum glutamic-pyruvic transaminase [SGPT])	28	1	17	rs12602556	65826861	65663871	66612272	A	G	0.419	-0.03949	0.004709	5.012e-17	0.006	0.006	Yes	150	intronic	NA	NA
ALT	Liver	Alanine aminotransferease (ALT) (Serum glutamic-pyruvic transaminase [SGPT])	28	1	17	rs62084210	65828710	65663871	66612272	A	G	0.418	-0.03954	0.004711	4.677e-17	0.006	0.006	Yes	150	intronic	NA	NA
ALT	Liver	Alanine aminotransferease (ALT) (Serum glutamic-pyruvic transaminase [SGPT])	28	1	17	rs1976052	65830578	65663871	66612272	C	T	0.418	-0.03954	0.004711	4.677e-17	0.006	0.006	Yes	150	intronic	NA	NA
ALT	Liver	Alanine aminotransferease (ALT) (Serum glutamic-pyruvic transaminase [SGPT])	28	1	17	rs6504542	65836642	65663871	66612272	T	C	0.406	-0.03972	0.004732	4.677e-17	0.006	0.006	Yes	150	intronic	NA	NA
ALT	Liver	Alanine aminotransferease (ALT) (Serum glutamic-pyruvic transaminase [SGPT])	28	1	17	rs1599859	65837193	65663871	66612272	C	G	0.406	-0.03972	0.004732	4.677e-17	0.006	0.006	Yes	150	intronic	NA	NA
ALT	Liver	Alanine aminotransferease (ALT) (Serum glutamic-pyruvic transaminase [SGPT])	28	1	17	rs1966410	65837215	65663871	66612272	T	C	0.406	-0.03972	0.004732	4.677e-17	0.006	0.006	Yes	150	intronic	NA	NA
ALT	Liver	Alanine aminotransferease (ALT) (Serum glutamic-pyruvic transaminase [SGPT])	28	1	17	rs8067892	65837983	65663871	66612272	A	G	0.406	-0.03972	0.004732	4.677e-17	0.006	0.006	Yes	150	intronic	NA	NA
ALT	Liver	Alanine aminotransferease (ALT) (Serum glutamic-pyruvic transaminase [SGPT])	28	1	17	rs8074078	65838743	65663871	66612272	T	G	0.406	-0.03972	0.004732	4.786e-17	0.006	0.006	Yes	150	intronic	NA	NA
ALT	Liver	Alanine aminotransferease (ALT) (Serum glutamic-pyruvic transaminase [SGPT])	28	1	17	rs12450363	65840108	65663871	66612272	T	C	0.405	-0.03972	0.004732	4.677e-17	0.006	0.006	Yes	150	ncRNA_exonic	NA	NA
ALT	Liver	Alanine aminotransferease (ALT) (Serum glutamic-pyruvic transaminase [SGPT])	28	1	17	rs2365468	65841318	65663871	66612272	C	T	0.401	-0.03978	0.004742	4.898e-17	0.006	0.006	Yes	150	intronic	NA	NA
ALT	Liver	Alanine aminotransferease (ALT) (Serum glutamic-pyruvic transaminase [SGPT])	28	1	17	rs7223930	65842186	65663871	66612272	G	A	0.406	-0.03972	0.004732	4.677e-17	0.006	0.006	Yes	150	intronic	NA	NA
ALT	Liver	Alanine aminotransferease (ALT) (Serum glutamic-pyruvic transaminase [SGPT])	28	1	17	rs8081517	65845697	65663871	66612272	A	T	0.406	-0.03972	0.004732	4.677e-17	0.006	0.006	Yes	150	intronic	NA	NA
ALT	Liver	Alanine aminotransferease (ALT) (Serum glutamic-pyruvic transaminase [SGPT])	28	1	17	rs12602912	65870073	65663871	66612272	C	T	0.345	-0.04123	0.004888	3.311e-17	0.006	0.006	Yes	150	intronic	NA	NA
ALT	Liver	Alanine aminotransferease (ALT) (Serum glutamic-pyruvic transaminase [SGPT])	28	1	17	rs7208663	65885171	65663871	66612272	T	C	0.338	-0.04147	0.004911	3.09e-17	0.006	0.006	Yes	150	intronic	NA	NA
ALT	Liver	Alanine aminotransferease (ALT) (Serum glutamic-pyruvic transaminase [SGPT])	28	1	17	rs10445361	65962238	65663871	66612272	T	G	0.379	-0.04025	0.004791	4.365e-17	0.006	0.006	Yes	150	intronic	NA	NA
ALT	Liver	Alanine aminotransferease (ALT) (Serum glutamic-pyruvic transaminase [SGPT])	28	1	17	rs62084208	65827443	65663871	66612272	C	T	0.419	-0.03947	0.004709	5.248e-17	0.005	0.005	Yes	150	intronic	NA	NA
ALT	Liver	Alanine aminotransferease (ALT) (Serum glutamic-pyruvic transaminase [SGPT])	28	1	17	rs6504543	65837659	65663871	66612272	T	C	0.401	-0.03977	0.004742	4.898e-17	0.005	0.005	Yes	150	intronic	NA	NA
ALT	Liver	Alanine aminotransferease (ALT) (Serum glutamic-pyruvic transaminase [SGPT])	28	1	17	rs2365467	65841285	65663871	66612272	A	T	0.401	-0.03978	0.004742	4.898e-17	0.005	0.005	Yes	150	intronic	NA	NA
ALT	Liver	Alanine aminotransferease (ALT) (Serum glutamic-pyruvic transaminase [SGPT])	28	1	17	rs7212293	65847325	65663871	66612272	A	G	0.401	-0.03973	0.004741	5.248e-17	0.005	0.005	Yes	150	intronic	NA	NA
ALT	Liver	Alanine aminotransferease (ALT) (Serum glutamic-pyruvic transaminase [SGPT])	28	1	17	rs2086744	65849275	65663871	66612272	C	G	0.431	-0.0393	0.004692	5.495e-17	0.005	0.005	Yes	150	intronic	NA	NA
ALT	Liver	Alanine aminotransferease (ALT) (Serum glutamic-pyruvic transaminase [SGPT])	28	1	17	rs2046323	65849927	65663871	66612272	T	G	0.433	-0.03921	0.00469	6.166e-17	0.005	0.005	Yes	150	intronic	NA	NA
ALT	Liver	Alanine aminotransferease (ALT) (Serum glutamic-pyruvic transaminase [SGPT])	28	1	17	rs11079709	65853363	65663871	66612272	C	T	0.433	-0.03921	0.00469	6.166e-17	0.005	0.005	Yes	150	intronic	NA	NA
ALT	Liver	Alanine aminotransferease (ALT) (Serum glutamic-pyruvic transaminase [SGPT])	28	1	17	rs62084235	65853437	65663871	66612272	C	T	0.432	-0.03925	0.00469	5.888e-17	0.005	0.005	Yes	150	intronic	NA	NA
ALT	Liver	Alanine aminotransferease (ALT) (Serum glutamic-pyruvic transaminase [SGPT])	28	1	17	rs12602655	65909442	65663871	66612272	A	G	0.354	-0.04087	0.004859	4.074e-17	0.005	0.005	Yes	150	intronic	NA	NA
ALT	Liver	Alanine aminotransferease (ALT) (Serum glutamic-pyruvic transaminase [SGPT])	28	1	17	rs4790981	65921834	65663871	66612272	A	G	0.338	-0.04121	0.004911	4.786e-17	0.005	0.005	Yes	150	intronic	NA	NA
ALT	Liver	Alanine aminotransferease (ALT) (Serum glutamic-pyruvic transaminase [SGPT])	28	1	17	rs4790973	65951133	65663871	66612272	C	T	0.349	-0.04094	0.004875	4.571e-17	0.005	0.005	Yes	150	intronic	NA	NA
ALT	Liver	Alanine aminotransferease (ALT) (Serum glutamic-pyruvic transaminase [SGPT])	28	1	17	rs9915591	65826090	65663871	66612272	C	G	0.389	-0.03984	0.004766	6.31e-17	0.004	0.004	Yes	150	intronic	NA	NA
ALT	Liver	Alanine aminotransferease (ALT) (Serum glutamic-pyruvic transaminase [SGPT])	28	1	17	rs12449312	65829358	65663871	66612272	A	C	0.389	-0.03989	0.004767	5.888e-17	0.004	0.004	Yes	150	intronic	NA	NA
ALT	Liver	Alanine aminotransferease (ALT) (Serum glutamic-pyruvic transaminase [SGPT])	28	1	17	rs7223643	65830282	65663871	66612272	A	G	0.389	-0.03988	0.004767	6.026e-17	0.004	0.004	Yes	150	intronic	NA	NA
ALT	Liver	Alanine aminotransferease (ALT) (Serum glutamic-pyruvic transaminase [SGPT])	28	1	17	rs7209675	65831258	65663871	66612272	A	T	0.389	-0.03988	0.004767	5.888e-17	0.004	0.004	Yes	150	intronic	NA	NA
ALT	Liver	Alanine aminotransferease (ALT) (Serum glutamic-pyruvic transaminase [SGPT])	28	1	17	rs12452511	65832576	65663871	66612272	A	G	0.419	-0.03935	0.004709	6.457e-17	0.004	0.004	Yes	150	intronic	NA	NA
ALT	Liver	Alanine aminotransferease (ALT) (Serum glutamic-pyruvic transaminase [SGPT])	28	1	17	rs4791048	65848994	65663871	66612272	G	A	0.401	-0.0396	0.00474	6.607e-17	0.004	0.004	Yes	150	intronic	NA	NA
ALT	Liver	Alanine aminotransferease (ALT) (Serum glutamic-pyruvic transaminase [SGPT])	28	1	17	rs4790908	65852907	65663871	66612272	T	G	0.406	-0.03951	0.004731	6.761e-17	0.004	0.004	Yes	150	intronic	NA	NA
ALT	Liver	Alanine aminotransferease (ALT) (Serum glutamic-pyruvic transaminase [SGPT])	28	1	17	rs62085993	65923152	65663871	66612272	T	C	0.353	-0.04071	0.004863	5.623e-17	0.004	0.004	Yes	150	intronic	NA	NA
ALT	Liver	Alanine aminotransferease (ALT) (Serum glutamic-pyruvic transaminase [SGPT])	28	1	17	rs4271626	65930133	65663871	66612272	G	A	0.353	-0.04071	0.004863	5.754e-17	0.004	0.004	Yes	150	intronic	NA	NA
ALT	Liver	Alanine aminotransferease (ALT) (Serum glutamic-pyruvic transaminase [SGPT])	28	1	17	rs56393562	65933918	65663871	66612272	C	T	0.353	-0.04068	0.004861	5.754e-17	0.004	0.004	Yes	150	intronic	NA	NA
ALT	Liver	Alanine aminotransferease (ALT) (Serum glutamic-pyruvic transaminase [SGPT])	28	1	17	rs7223357	65945536	65663871	66612272	C	G	0.349	-0.04089	0.004873	4.786e-17	0.004	0.004	Yes	150	intronic	NA	NA
ALT	Liver	Alanine aminotransferease (ALT) (Serum glutamic-pyruvic transaminase [SGPT])	28	1	17	rs7223813	65945840	65663871	66612272	A	G	0.349	-0.04089	0.004873	4.786e-17	0.004	0.004	Yes	150	intronic	NA	NA
ALT	Liver	Alanine aminotransferease (ALT) (Serum glutamic-pyruvic transaminase [SGPT])	28	1	17	rs12449442	65947640	65663871	66612272	G	A	0.372	-0.04033	0.004807	4.898e-17	0.004	0.004	Yes	150	ncRNA_exonic	NA	NA
ALT	Liver	Alanine aminotransferease (ALT) (Serum glutamic-pyruvic transaminase [SGPT])	28	1	17	rs77706698	65953348	65663871	66612272	G	A	0.415	-0.03961	0.004715	4.467e-17	0.004	0.004	Yes	150	intronic	NA	NA
ALT	Liver	Alanine aminotransferease (ALT) (Serum glutamic-pyruvic transaminase [SGPT])	28	1	17	rs7218014	65832016	65663871	66612272	T	C	0.389	-0.03973	0.004766	7.762e-17	0.003	0.003	Yes	150	intronic	NA	NA
ALT	Liver	Alanine aminotransferease (ALT) (Serum glutamic-pyruvic transaminase [SGPT])	28	1	17	rs7221651	65832390	65663871	66612272	G	A	0.39	-0.0397	0.004764	7.762e-17	0.003	0.003	Yes	150	intronic	NA	NA
ALT	Liver	Alanine aminotransferease (ALT) (Serum glutamic-pyruvic transaminase [SGPT])	28	1	17	rs1976053	65833002	65663871	66612272	C	G	0.385	-0.03976	0.004775	8.318e-17	0.003	0.003	Yes	150	intronic	NA	NA
ALT	Liver	Alanine aminotransferease (ALT) (Serum glutamic-pyruvic transaminase [SGPT])	28	1	17	rs1976054	65833224	65663871	66612272	T	G	0.39	-0.0397	0.004764	7.762e-17	0.003	0.003	Yes	150	intronic	NA	NA
ALT	Liver	Alanine aminotransferease (ALT) (Serum glutamic-pyruvic transaminase [SGPT])	28	1	17	rs7208909	65833546	65663871	66612272	T	C	0.39	-0.0397	0.004764	7.762e-17	0.003	0.003	Yes	150	intronic	NA	NA
ALT	Liver	Alanine aminotransferease (ALT) (Serum glutamic-pyruvic transaminase [SGPT])	28	1	17	rs2052187	65834737	65663871	66612272	T	C	0.389	-0.03968	0.004766	8.318e-17	0.003	0.003	Yes	150	intronic	NA	NA
ALT	Liver	Alanine aminotransferease (ALT) (Serum glutamic-pyruvic transaminase [SGPT])	28	1	17	rs8081856	65845918	65663871	66612272	A	G	0.408	-0.03927	0.004727	9.772e-17	0.003	0.003	Yes	150	intronic	NA	NA
ALT	Liver	Alanine aminotransferease (ALT) (Serum glutamic-pyruvic transaminase [SGPT])	28	1	17	rs4791046	65851973	65663871	66612272	G	A	0.411	-0.03932	0.004722	8.318e-17	0.003	0.003	Yes	150	intronic	NA	NA
ALT	Liver	Alanine aminotransferease (ALT) (Serum glutamic-pyruvic transaminase [SGPT])	28	1	17	rs11867618	65875587	65663871	66612272	G	A	0.441	-0.03904	0.00468	7.413e-17	0.003	0.003	Yes	150	intronic	NA	NA
ALT	Liver	Alanine aminotransferease (ALT) (Serum glutamic-pyruvic transaminase [SGPT])	28	1	17	rs8065906	65902645	65663871	66612272	G	A	0.354	-0.04047	0.00486	8.318e-17	0.003	0.003	Yes	150	intronic	NA	NA
ALT	Liver	Alanine aminotransferease (ALT) (Serum glutamic-pyruvic transaminase [SGPT])	28	1	17	rs8072225	65912960	65663871	66612272	A	G	0.321	-0.04152	0.004979	7.413e-17	0.003	0.003	Yes	150	intronic	NA	NA
ALT	Liver	Alanine aminotransferease (ALT) (Serum glutamic-pyruvic transaminase [SGPT])	28	1	17	rs55896768	65913358	65663871	66612272	T	C	0.322	-0.04141	0.004972	8.128e-17	0.003	0.003	Yes	150	intronic	NA	NA
ALT	Liver	Alanine aminotransferease (ALT) (Serum glutamic-pyruvic transaminase [SGPT])	28	1	17	rs73338706	65926604	65663871	66612272	T	C	0.336	-0.04114	0.004918	6.026e-17	0.003	0.003	Yes	150	intronic	NA	NA
ALT	Liver	Alanine aminotransferease (ALT) (Serum glutamic-pyruvic transaminase [SGPT])	28	1	17	rs4791299	65930937	65663871	66612272	A	G	0.336	-0.04114	0.004919	6.026e-17	0.003	0.003	Yes	150	intronic	NA	NA
ALT	Liver	Alanine aminotransferease (ALT) (Serum glutamic-pyruvic transaminase [SGPT])	28	1	17	rs56148300	65892752	65663871	66612272	T	C	0.322	-0.04131	0.004973	9.772e-17	0.002	0.002	Yes	150	intronic	NA	NA
ALT	Liver	Alanine aminotransferease (ALT) (Serum glutamic-pyruvic transaminase [SGPT])	28	1	17	rs3206817	65892834	65663871	66612272	A	G	0.343	-0.0406	0.004895	1.072e-16	0.002	0.002	Yes	150	intronic	NA	NA
ALT	Liver	Alanine aminotransferease (ALT) (Serum glutamic-pyruvic transaminase [SGPT])	28	1	17	rs56404791	65893019	65663871	66612272	T	G	0.322	-0.04136	0.004971	8.71e-17	0.002	0.002	Yes	150	intronic	NA	NA
ALT	Liver	Alanine aminotransferease (ALT) (Serum glutamic-pyruvic transaminase [SGPT])	28	1	17	rs7216064	65898809	65663871	66612272	G	A	0.334	-0.04072	0.004928	1.413e-16	0.002	0.002	Yes	150	intronic	NA	NA
ALT	Liver	Alanine aminotransferease (ALT) (Serum glutamic-pyruvic transaminase [SGPT])	28	1	17	rs4791300	65930772	65663871	66612272	A	G	0.338	-0.04084	0.004913	9.333e-17	0.002	0.002	Yes	150	intronic	NA	NA
ALT	Liver	Alanine aminotransferease (ALT) (Serum glutamic-pyruvic transaminase [SGPT])	28	1	17	rs6504555	65940727	65663871	66612272	G	A	0.246	-0.04489	0.005394	8.71e-17	0.002	0.002	Yes	150	intronic	NA	NA
ALT	Liver	Alanine aminotransferease (ALT) (Serum glutamic-pyruvic transaminase [SGPT])	28	1	17	rs11870068	65944515	65663871	66612272	A	C	0.335	-0.04092	0.004922	9.333e-17	0.002	0.002	Yes	150	intronic	NA	NA
ALT	Liver	Alanine aminotransferease (ALT) (Serum glutamic-pyruvic transaminase [SGPT])	28	1	17	rs11867401	65947970	65663871	66612272	A	G	0.249	-0.04475	0.005375	8.318e-17	0.002	0.002	Yes	150	intronic	NA	NA
ALT	Liver	Alanine aminotransferease (ALT) (Serum glutamic-pyruvic transaminase [SGPT])	28	1	17	rs9907491	65949993	65663871	66612272	A	G	0.249	-0.04474	0.005374	8.511e-17	0.002	0.002	Yes	150	intronic	NA	NA
ALT	Liver	Alanine aminotransferease (ALT) (Serum glutamic-pyruvic transaminase [SGPT])	28	1	17	rs4790974	65951107	65663871	66612272	T	A	0.249	-0.04473	0.005374	8.511e-17	0.002	0.002	Yes	150	intronic	NA	NA
ALT	Liver	Alanine aminotransferease (ALT) (Serum glutamic-pyruvic transaminase [SGPT])	28	1	17	rs9899520	65957568	65663871	66612272	G	A	0.233	-0.04559	0.005493	1.047e-16	0.002	0.002	Yes	150	intronic	NA	NA
ALT	Liver	Alanine aminotransferease (ALT) (Serum glutamic-pyruvic transaminase [SGPT])	28	1	17	rs60626066	65961233	65663871	66612272	A	G	0.491	0.03856	0.004648	1.072e-16	0.002	0.002	Yes	150	intronic	NA	NA
ALT	Liver	Alanine aminotransferease (ALT) (Serum glutamic-pyruvic transaminase [SGPT])	28	1	17	rs62086044	65970837	65663871	66612272	G	T	0.396	-0.03932	0.004751	1.259e-16	0.002	0.002	Yes	150	intronic	NA	NA
ALT	Liver	Alanine aminotransferease (ALT) (Serum glutamic-pyruvic transaminase [SGPT])	28	1	17	rs8071463	65938655	65663871	66612272	A	G	0.258	-0.0441	0.005314	1.047e-16	0.001	0.001	Yes	150	intronic	NA	NA
ALT	Liver	Alanine aminotransferease (ALT) (Serum glutamic-pyruvic transaminase [SGPT])	29	1	18	rs4940691	56095378	55984054	56135592	T	G	0.136	0.04249	0.006789	3.89e-10	0.204	0.204	Yes	14	intergenic	NA	NA
ALT	Liver	Alanine aminotransferease (ALT) (Serum glutamic-pyruvic transaminase [SGPT])	29	1	18	rs4503880	56084054	55984054	56135592	T	C	0.163	0.03888	0.006291	6.31e-10	0.135	0.135	Yes	14	ncRNA_exonic	NA	NA
ALT	Liver	Alanine aminotransferease (ALT) (Serum glutamic-pyruvic transaminase [SGPT])	29	1	18	rs4940689	56089116	55984054	56135592	A	G	0.158	0.03938	0.006379	6.607e-10	0.13	0.13	Yes	14	intergenic	NA	NA
ALT	Liver	Alanine aminotransferease (ALT) (Serum glutamic-pyruvic transaminase [SGPT])	29	1	18	rs12373325	56087648	55984054	56135592	T	C	0.167	0.0384	0.006231	7.244e-10	0.12	0.12	Yes	14	intergenic	NA	NA
ALT	Liver	Alanine aminotransferease (ALT) (Serum glutamic-pyruvic transaminase [SGPT])	29	1	18	rs4245267	56096214	55984054	56135592	C	A	0.161	0.03869	0.00632	9.333e-10	0.099	0.099	Yes	14	intergenic	NA	NA
ALT	Liver	Alanine aminotransferease (ALT) (Serum glutamic-pyruvic transaminase [SGPT])	29	1	18	rs10871755	56094783	55984054	56135592	C	G	0.16	0.03856	0.006331	1.122e-09	0.083	0.083	Yes	14	intergenic	NA	NA
ALT	Liver	Alanine aminotransferease (ALT) (Serum glutamic-pyruvic transaminase [SGPT])	29	1	18	rs4998040	56093999	55984054	56135592	G	A	0.163	0.03791	0.006294	1.698e-09	0.056	0.056	Yes	14	intergenic	NA	NA
ALT	Liver	Alanine aminotransferease (ALT) (Serum glutamic-pyruvic transaminase [SGPT])	29	1	18	rs9959832	56086820	55984054	56135592	C	T	0.162	0.03798	0.006306	1.738e-09	0.055	0.055	Yes	14	intergenic	NA	NA
ALT	Liver	Alanine aminotransferease (ALT) (Serum glutamic-pyruvic transaminase [SGPT])	29	1	18	rs7227231	56094885	55984054	56135592	G	T	0.163	0.0379	0.006295	1.738e-09	0.055	0.055	Yes	14	intergenic	NA	NA
ALT	Liver	Alanine aminotransferease (ALT) (Serum glutamic-pyruvic transaminase [SGPT])	29	1	18	rs4940688	56089044	55984054	56135592	G	A	0.21	0.0337	0.005708	3.548e-09	0.018	0.018	Yes	14	intergenic	NA	NA
ALT	Liver	Alanine aminotransferease (ALT) (Serum glutamic-pyruvic transaminase [SGPT])	29	1	18	rs4245268	56096515	55984054	56135592	C	T	0.208	0.03334	0.005725	5.754e-09	0.011	0.011	Yes	14	intergenic	NA	NA
ALT	Liver	Alanine aminotransferease (ALT) (Serum glutamic-pyruvic transaminase [SGPT])	29	1	18	rs11152071	56087417	55984054	56135592	T	C	0.199	0.03378	0.005822	6.607e-09	0.01	0.01	Yes	14	intergenic	NA	NA
ALT	Liver	Alanine aminotransferease (ALT) (Serum glutamic-pyruvic transaminase [SGPT])	29	1	18	rs7230036	56098397	55984054	56135592	C	T	0.208	0.03321	0.00572	6.457e-09	0.01	0.01	Yes	14	intergenic	NA	NA
ALT	Liver	Alanine aminotransferease (ALT) (Serum glutamic-pyruvic transaminase [SGPT])	29	1	18	rs4309483	56085917	55984054	56135592	A	C	0.208	0.0323	0.005724	1.66e-08	0.004	0.004	Yes	14	intergenic	NA	NA
ALT	Liver	Alanine aminotransferease (ALT) (Serum glutamic-pyruvic transaminase [SGPT])	30	NA	19	NA	NA	18107211	18279816	NA	NA	NA	0.0277496	0.00474805	5.12861e-09	NA	NA	No	NA	NA	NA	NA
ALT	Liver	Alanine aminotransferease (ALT) (Serum glutamic-pyruvic transaminase [SGPT])	31	1	19	rs140980078	41343749	41232067	41381671	T	C	0.094	-0.07108	0.007954	3.981e-19	0.732	0.732	Yes	3	intronic	NA	NA
ALT	Liver	Alanine aminotransferease (ALT) (Serum glutamic-pyruvic transaminase [SGPT])	31	1	19	rs2259217	41349233	41232067	41381671	G	A	0.094	-0.07009	0.007971	1.445e-18	0.209	0.209	Yes	3	intronic	NA	NA
ALT	Liver	Alanine aminotransferease (ALT) (Serum glutamic-pyruvic transaminase [SGPT])	31	1	19	rs116921376	41333726	41232067	41381671	G	C	0.115	-0.06369	0.007286	2.291e-18	0.049	0.049	Yes	3	intronic	NA	NA
ALT	Liver	Alanine aminotransferease (ALT) (Serum glutamic-pyruvic transaminase [SGPT])	32	1	20	rs1760048	60781095	60670184	60784512	A	C	0.114	0.04116	0.007308	1.778e-08	0.278	0.278	Yes	17	intergenic	NA	NA
ALT	Liver	Alanine aminotransferease (ALT) (Serum glutamic-pyruvic transaminase [SGPT])	32	1	20	rs2427270	60775056	60670184	60784512	T	C	0.114	0.04024	0.0073	3.548e-08	0.147	0.147	Yes	17	intronic	NA	NA
ALT	Liver	Alanine aminotransferease (ALT) (Serum glutamic-pyruvic transaminase [SGPT])	32	1	20	rs1760052	60770184	60670184	60784512	A	G	0.11	0.04013	0.007414	6.166e-08	0.089	0.089	Yes	17	intronic	NA	NA
ALT	Liver	Alanine aminotransferease (ALT) (Serum glutamic-pyruvic transaminase [SGPT])	32	1	20	rs1627191	60784512	60670184	60784512	G	C	0.124	0.03741	0.007045	1.096e-07	0.053	0.053	Yes	17	intergenic	NA	NA
ALT	Liver	Alanine aminotransferease (ALT) (Serum glutamic-pyruvic transaminase [SGPT])	32	1	20	rs1760049	60780450	60670184	60784512	T	C	0.148	0.03467	0.006534	1.122e-07	0.048	0.048	Yes	17	intergenic	NA	NA
ALT	Liver	Alanine aminotransferease (ALT) (Serum glutamic-pyruvic transaminase [SGPT])	32	1	20	rs1739591	60775496	60670184	60784512	C	T	0.149	0.03436	0.006531	1.445e-07	0.038	0.038	Yes	17	intronic	NA	NA
ALT	Liver	Alanine aminotransferease (ALT) (Serum glutamic-pyruvic transaminase [SGPT])	32	1	20	rs4925355	60773684	60670184	60784512	C	T	0.15	0.03413	0.006504	1.549e-07	0.036	0.036	Yes	17	intronic	NA	NA
ALT	Liver	Alanine aminotransferease (ALT) (Serum glutamic-pyruvic transaminase [SGPT])	32	1	20	rs6062143	60781688	60670184	60784512	G	A	0.12	0.03738	0.007145	1.698e-07	0.036	0.036	Yes	17	intergenic	NA	NA
ALT	Liver	Alanine aminotransferease (ALT) (Serum glutamic-pyruvic transaminase [SGPT])	32	1	20	rs2151511	60776444	60670184	60784512	A	G	0.151	0.03394	0.006489	1.698e-07	0.032	0.032	Yes	17	UTR3	NA	NA
ALT	Liver	Alanine aminotransferease (ALT) (Serum glutamic-pyruvic transaminase [SGPT])	32	1	20	rs6061457	60777232	60670184	60784512	C	T	0.152	0.03381	0.00647	1.738e-07	0.032	0.032	Yes	17	UTR3	NA	NA
ALT	Liver	Alanine aminotransferease (ALT) (Serum glutamic-pyruvic transaminase [SGPT])	32	1	20	rs2184161	60776275	60670184	60784512	A	G	0.141	0.03488	0.006674	1.738e-07	0.031	0.031	Yes	17	UTR3	NA	NA
ALT	Liver	Alanine aminotransferease (ALT) (Serum glutamic-pyruvic transaminase [SGPT])	32	1	20	rs2184159	60776310	60670184	60784512	T	C	0.15	0.03389	0.006498	1.82e-07	0.03	0.03	Yes	17	UTR3	NA	NA
ALT	Liver	Alanine aminotransferease (ALT) (Serum glutamic-pyruvic transaminase [SGPT])	32	1	20	rs2184158	60776352	60670184	60784512	A	G	0.15	0.0339	0.0065	1.82e-07	0.03	0.03	Yes	17	UTR3	NA	NA
ALT	Liver	Alanine aminotransferease (ALT) (Serum glutamic-pyruvic transaminase [SGPT])	32	1	20	rs2144279	60777070	60670184	60784512	A	G	0.149	0.03406	0.006532	1.862e-07	0.03	0.03	Yes	17	UTR3	NA	NA
ALT	Liver	Alanine aminotransferease (ALT) (Serum glutamic-pyruvic transaminase [SGPT])	32	1	20	rs2184157	60777155	60670184	60784512	G	C	0.152	0.03377	0.006475	1.82e-07	0.03	0.03	Yes	17	UTR3	NA	NA
ALT	Liver	Alanine aminotransferease (ALT) (Serum glutamic-pyruvic transaminase [SGPT])	32	1	20	rs6062142	60778725	60670184	60784512	G	A	0.152	0.03373	0.006468	1.82e-07	0.03	0.03	Yes	17	downstream	NA	NA
ALT	Liver	Alanine aminotransferease (ALT) (Serum glutamic-pyruvic transaminase [SGPT])	32	1	20	rs6089687	60771869	60670184	60784512	A	G	0.147	0.03416	0.006562	1.905e-07	0.029	0.029	Yes	17	intronic	NA	NA
ALT	Liver	Alanine aminotransferease (ALT) (Serum glutamic-pyruvic transaminase [SGPT])	33	1	22	rs738408	44324730	44223370	44412192	T	C	0.386	0.09458	0.004772	2.042e-87	0.603	0.603	Yes	2	synonymous_variant	PNPLA3	NA
ALT	Liver	Alanine aminotransferease (ALT) (Serum glutamic-pyruvic transaminase [SGPT])	33	1	22	rs738409	44324727	44223370	44412192	G	C	0.387	0.09445	0.004771	3.162e-87	0.393	0.393	Yes	2	missense_variant	PNPLA3	Ile148Met
AST	Liver	Aspartate aminotransferase (AST) (serum glutamic-oxaloacetic transaminase [SGOT])	1	1	1	rs333947	110470764	110280938	110968104	A	G	0.299	-0.05015	0.005076	5.012e-23	1	1	Yes	1	intronic	NA	NA
AST	Liver	Aspartate aminotransferase (AST) (serum glutamic-oxaloacetic transaminase [SGOT])	2	NA	1	NA	NA	150434368	150960350	NA	NA	NA	-0.0287513	0.00472016	1.12202e-09	NA	NA	No	NA	NA	NA	NA
AST	Liver	Aspartate aminotransferase (AST) (serum glutamic-oxaloacetic transaminase [SGOT])	3	1	1	rs11585293	183814233	183699009	183830781	C	G	0.296	0.02979	0.005089	4.786e-09	0.09	0.09	Yes	15	intronic	NA	NA
AST	Liver	Aspartate aminotransferase (AST) (serum glutamic-oxaloacetic transaminase [SGOT])	3	1	1	rs2500110	183804853	183699009	183830781	T	C	0.295	0.02978	0.005093	5.012e-09	0.085	0.085	Yes	15	intronic	NA	NA
AST	Liver	Aspartate aminotransferase (AST) (serum glutamic-oxaloacetic transaminase [SGOT])	3	1	1	rs2491434	183811119	183699009	183830781	C	A	0.295	0.0298	0.005097	5.012e-09	0.084	0.084	Yes	15	intronic	NA	NA
AST	Liver	Aspartate aminotransferase (AST) (serum glutamic-oxaloacetic transaminase [SGOT])	3	1	1	rs2491441	183802259	183699009	183830781	C	T	0.301	0.0296	0.005064	5.129e-09	0.083	0.083	Yes	15	intronic	NA	NA
AST	Liver	Aspartate aminotransferase (AST) (serum glutamic-oxaloacetic transaminase [SGOT])	3	1	1	rs2491438	183809184	183699009	183830781	C	T	0.297	0.02971	0.005086	5.129e-09	0.083	0.083	Yes	15	intronic	NA	NA
AST	Liver	Aspartate aminotransferase (AST) (serum glutamic-oxaloacetic transaminase [SGOT])	3	1	1	rs2500102	183811931	183699009	183830781	A	G	0.296	0.02972	0.005091	5.248e-09	0.082	0.082	Yes	15	intronic	NA	NA
AST	Liver	Aspartate aminotransferase (AST) (serum glutamic-oxaloacetic transaminase [SGOT])	3	1	1	rs2491440	183806691	183699009	183830781	A	G	0.298	0.0296	0.005078	5.623e-09	0.078	0.078	Yes	15	intronic	NA	NA
AST	Liver	Aspartate aminotransferase (AST) (serum glutamic-oxaloacetic transaminase [SGOT])	3	1	1	rs3010054	183817016	183699009	183830781	A	G	0.287	0.02983	0.005136	6.31e-09	0.067	0.067	Yes	15	intronic	NA	NA
AST	Liver	Aspartate aminotransferase (AST) (serum glutamic-oxaloacetic transaminase [SGOT])	3	1	1	rs9425614	183818521	183699009	183830781	A	G	0.287	0.02981	0.005136	6.457e-09	0.066	0.066	Yes	15	intronic	NA	NA
AST	Liver	Aspartate aminotransferase (AST) (serum glutamic-oxaloacetic transaminase [SGOT])	3	1	1	rs3010053	183816266	183699009	183830781	G	A	0.287	0.0298	0.005136	6.607e-09	0.065	0.065	Yes	15	intronic	NA	NA
AST	Liver	Aspartate aminotransferase (AST) (serum glutamic-oxaloacetic transaminase [SGOT])	3	1	1	rs3010056	183817584	183699009	183830781	A	G	0.287	0.02975	0.005136	6.918e-09	0.062	0.062	Yes	15	intronic	NA	NA
AST	Liver	Aspartate aminotransferase (AST) (serum glutamic-oxaloacetic transaminase [SGOT])	3	1	1	rs3002647	183819123	183699009	183830781	G	A	0.288	0.02974	0.005132	6.761e-09	0.062	0.062	Yes	15	intronic	NA	NA
AST	Liver	Aspartate aminotransferase (AST) (serum glutamic-oxaloacetic transaminase [SGOT])	3	1	1	rs3010060	183823386	183699009	183830781	T	G	0.289	0.02933	0.005125	1.047e-08	0.041	0.041	Yes	15	intronic	NA	NA
AST	Liver	Aspartate aminotransferase (AST) (serum glutamic-oxaloacetic transaminase [SGOT])	3	1	1	rs9425320	183824421	183699009	183830781	T	C	0.285	0.02897	0.005149	1.82e-08	0.025	0.025	Yes	15	intronic	NA	NA
AST	Liver	Aspartate aminotransferase (AST) (serum glutamic-oxaloacetic transaminase [SGOT])	3	1	1	rs3010061	183824869	183699009	183830781	T	C	0.283	0.02883	0.005156	2.239e-08	0.02	0.02	Yes	15	intronic	NA	NA
AST	Liver	Aspartate aminotransferase (AST) (serum glutamic-oxaloacetic transaminase [SGOT])	4	1	2	rs1260326	27730940	27498097	27995931	T	C	0.492	0.0426	0.004648	4.898e-20	0.51	0.51	Yes	4	missense_variant	GCKR	Leu256Pro
AST	Liver	Aspartate aminotransferase (AST) (serum glutamic-oxaloacetic transaminase [SGOT])	4	1	2	rs6547692	27734972	27498097	27995931	G	A	0.495	0.0421	0.004647	1.318e-19	0.452	0.452	Yes	4	intronic	NA	NA
AST	Liver	Aspartate aminotransferase (AST) (serum glutamic-oxaloacetic transaminase [SGOT])	4	1	2	rs780095	27741105	27498097	27995931	A	G	0.49	0.04141	0.004648	5.129e-19	0.019	0.019	Yes	4	intronic	NA	NA
AST	Liver	Aspartate aminotransferase (AST) (serum glutamic-oxaloacetic transaminase [SGOT])	4	1	2	rs780096	27741072	27498097	27995931	C	G	0.491	0.04139	0.004648	5.37e-19	0.017	0.017	Yes	4	intronic	NA	NA
AST	Liver	Aspartate aminotransferase (AST) (serum glutamic-oxaloacetic transaminase [SGOT])	5	1	2	rs10200158	169860718	169734370	169890428	G	A	0.358	0.03262	0.004847	1.698e-11	0.164	0.164	Yes	8	intronic	NA	NA
AST	Liver	Aspartate aminotransferase (AST) (serum glutamic-oxaloacetic transaminase [SGOT])	5	1	2	rs11892966	169875736	169734370	169890428	G	A	0.352	0.03261	0.004864	2.042e-11	0.145	0.145	Yes	8	intronic	NA	NA
AST	Liver	Aspartate aminotransferase (AST) (serum glutamic-oxaloacetic transaminase [SGOT])	5	1	2	rs112779928	169859716	169734370	169890428	T	C	0.355	0.03263	0.004855	1.82e-11	0.144	0.144	Yes	8	intronic	NA	NA
AST	Liver	Aspartate aminotransferase (AST) (serum glutamic-oxaloacetic transaminase [SGOT])	5	1	2	rs11890609	169861727	169734370	169890428	G	C	0.357	0.03251	0.00485	2.042e-11	0.14	0.14	Yes	8	intronic	NA	NA
AST	Liver	Aspartate aminotransferase (AST) (serum glutamic-oxaloacetic transaminase [SGOT])	5	1	2	rs12613034	169866414	169734370	169890428	T	A	0.357	0.03251	0.00485	2.042e-11	0.139	0.139	Yes	8	intronic	NA	NA
AST	Liver	Aspartate aminotransferase (AST) (serum glutamic-oxaloacetic transaminase [SGOT])	5	1	2	rs2241339	169870295	169734370	169890428	A	C	0.356	0.03242	0.004851	2.344e-11	0.124	0.124	Yes	8	intronic	NA	NA
AST	Liver	Aspartate aminotransferase (AST) (serum glutamic-oxaloacetic transaminase [SGOT])	5	1	2	rs10172795	169872462	169734370	169890428	G	A	0.357	0.03235	0.00485	2.57e-11	0.114	0.114	Yes	8	intronic	NA	NA
AST	Liver	Aspartate aminotransferase (AST) (serum glutamic-oxaloacetic transaminase [SGOT])	5	1	2	rs72623176	169834370	169734370	169890428	A	G	0.338	0.03122	0.004913	2.089e-10	0.024	0.024	Yes	8	intronic	NA	NA
AST	Liver	Aspartate aminotransferase (AST) (serum glutamic-oxaloacetic transaminase [SGOT])	6	1	2	rs13395911	233520254	233371624	233523617	T	A	0.231	0.03558	0.005512	1.096e-10	0.543	0.543	Yes	20	intronic	NA	NA
AST	Liver	Aspartate aminotransferase (AST) (serum glutamic-oxaloacetic transaminase [SGOT])	6	1	2	rs4973550	233517701	233371624	233523617	T	G	0.231	0.03501	0.005516	2.188e-10	0.285	0.285	Yes	20	intronic	NA	NA
AST	Liver	Aspartate aminotransferase (AST) (serum glutamic-oxaloacetic transaminase [SGOT])	6	1	2	rs4973050	233514638	233371624	233523617	C	G	0.304	0.0302	0.005051	2.239e-09	0.029	0.029	Yes	20	ncRNA_exonic	NA	NA
AST	Liver	Aspartate aminotransferase (AST) (serum glutamic-oxaloacetic transaminase [SGOT])	6	1	2	rs4973548	233514636	233371624	233523617	T	G	0.305	0.03011	0.005047	2.399e-09	0.027	0.027	Yes	20	ncRNA_exonic	NA	NA
AST	Liver	Aspartate aminotransferase (AST) (serum glutamic-oxaloacetic transaminase [SGOT])	6	1	2	rs4973549	233515247	233371624	233523617	G	A	0.302	0.02963	0.005062	4.786e-09	0.014	0.014	Yes	20	intronic	NA	NA
AST	Liver	Aspartate aminotransferase (AST) (serum glutamic-oxaloacetic transaminase [SGOT])	6	1	2	rs2140773	233513175	233371624	233523617	A	C	0.306	0.02934	0.005043	6.026e-09	0.011	0.011	Yes	20	intronic	NA	NA
AST	Liver	Aspartate aminotransferase (AST) (serum glutamic-oxaloacetic transaminase [SGOT])	6	1	2	rs62191639	233518734	233371624	233523617	G	T	0.211	0.03283	0.005693	8.128e-09	0.011	0.011	Yes	20	intronic	NA	NA
AST	Liver	Aspartate aminotransferase (AST) (serum glutamic-oxaloacetic transaminase [SGOT])	6	1	2	rs13396021	233520379	233371624	233523617	G	A	0.216	0.03249	0.005647	8.71e-09	0.01	0.01	Yes	20	intronic	NA	NA
AST	Liver	Aspartate aminotransferase (AST) (serum glutamic-oxaloacetic transaminase [SGOT])	6	1	2	rs12694911	233520942	233371624	233523617	C	T	0.216	0.03248	0.005647	8.913e-09	0.01	0.01	Yes	20	intronic	NA	NA
AST	Liver	Aspartate aminotransferase (AST) (serum glutamic-oxaloacetic transaminase [SGOT])	6	1	2	rs10165093	233503989	233371624	233523617	A	G	0.192	0.03409	0.005894	7.244e-09	0.009	0.009	Yes	20	intronic	NA	NA
AST	Liver	Aspartate aminotransferase (AST) (serum glutamic-oxaloacetic transaminase [SGOT])	6	1	2	rs7604422	233509761	233371624	233523617	A	C	0.302	0.02904	0.005059	9.333e-09	0.008	0.008	Yes	20	intronic	NA	NA
AST	Liver	Aspartate aminotransferase (AST) (serum glutamic-oxaloacetic transaminase [SGOT])	6	1	2	rs7604500	233509791	233371624	233523617	G	C	0.309	0.02871	0.005029	1.148e-08	0.006	0.006	Yes	20	intronic	NA	NA
AST	Liver	Aspartate aminotransferase (AST) (serum glutamic-oxaloacetic transaminase [SGOT])	6	1	2	rs11683367	233510011	233371624	233523617	T	C	0.306	0.02874	0.005043	1.202e-08	0.006	0.006	Yes	20	intronic	NA	NA
AST	Liver	Aspartate aminotransferase (AST) (serum glutamic-oxaloacetic transaminase [SGOT])	6	1	2	rs11689178	233509851	233371624	233523617	C	T	0.3	0.02877	0.005072	1.413e-08	0.005	0.005	Yes	20	intronic	NA	NA
AST	Liver	Aspartate aminotransferase (AST) (serum glutamic-oxaloacetic transaminase [SGOT])	6	1	2	rs6752086	233505277	233371624	233523617	A	T	0.203	0.03204	0.00578	2.951e-08	0.003	0.003	Yes	20	intronic	NA	NA
AST	Liver	Aspartate aminotransferase (AST) (serum glutamic-oxaloacetic transaminase [SGOT])	6	1	2	rs4488653	233505908	233371624	233523617	C	T	0.204	0.03187	0.005767	3.236e-08	0.003	0.003	Yes	20	intronic	NA	NA
AST	Liver	Aspartate aminotransferase (AST) (serum glutamic-oxaloacetic transaminase [SGOT])	6	1	2	rs6741190	233506299	233371624	233523617	A	G	0.203	0.03195	0.00578	3.236e-08	0.003	0.003	Yes	20	intronic	NA	NA
AST	Liver	Aspartate aminotransferase (AST) (serum glutamic-oxaloacetic transaminase [SGOT])	6	1	2	rs12467052	233507261	233371624	233523617	A	G	0.203	0.03208	0.00578	2.818e-08	0.003	0.003	Yes	20	intronic	NA	NA
AST	Liver	Aspartate aminotransferase (AST) (serum glutamic-oxaloacetic transaminase [SGOT])	6	1	2	rs10187744	233516297	233371624	233523617	G	C	0.206	0.03167	0.00574	3.467e-08	0.003	0.003	Yes	20	intronic	NA	NA
AST	Liver	Aspartate aminotransferase (AST) (serum glutamic-oxaloacetic transaminase [SGOT])	6	1	2	rs7561728	233517772	233371624	233523617	T	C	0.196	0.03213	0.005851	3.981e-08	0.002	0.002	Yes	20	intronic	NA	NA
AST	Liver	Aspartate aminotransferase (AST) (serum glutamic-oxaloacetic transaminase [SGOT])	7	1	4	rs118190473	79578251	78874840	80262482	C	T	0.068	-0.06574	0.00922	1e-12	1	1	Yes	1	ncRNA_intronic	NA	NA
AST	Liver	Aspartate aminotransferase (AST) (serum glutamic-oxaloacetic transaminase [SGOT])	8	1	4	rs13141053	88212545	87157527	89097739	A	G	0.334	-0.03224	0.004926	6.026e-11	0.036	0.036	Yes	96	intergenic	NA	NA
AST	Liver	Aspartate aminotransferase (AST) (serum glutamic-oxaloacetic transaminase [SGOT])	8	1	4	rs11727803	88213158	87157527	89097739	T	C	0.334	-0.03224	0.004926	6.026e-11	0.036	0.036	Yes	96	intergenic	NA	NA
AST	Liver	Aspartate aminotransferase (AST) (serum glutamic-oxaloacetic transaminase [SGOT])	8	1	4	rs11727835	88213244	87157527	89097739	T	C	0.334	-0.03224	0.004926	6.026e-11	0.036	0.036	Yes	96	intergenic	NA	NA
AST	Liver	Aspartate aminotransferase (AST) (serum glutamic-oxaloacetic transaminase [SGOT])	8	1	4	rs6833499	88213377	87157527	89097739	T	C	0.334	-0.03224	0.004926	6.026e-11	0.036	0.036	Yes	96	intergenic	NA	NA
AST	Liver	Aspartate aminotransferase (AST) (serum glutamic-oxaloacetic transaminase [SGOT])	8	1	4	rs6849526	88209015	87157527	89097739	A	G	0.334	-0.0322	0.004925	6.166e-11	0.034	0.034	Yes	96	intergenic	NA	NA
AST	Liver	Aspartate aminotransferase (AST) (serum glutamic-oxaloacetic transaminase [SGOT])	8	1	4	rs6811902	88213884	87157527	89097739	C	T	0.334	-0.0322	0.004925	6.166e-11	0.034	0.034	Yes	96	intergenic	NA	NA
AST	Liver	Aspartate aminotransferase (AST) (serum glutamic-oxaloacetic transaminase [SGOT])	8	1	4	rs10084835	88211056	87157527	89097739	A	G	0.348	-0.0318	0.004878	7.079e-11	0.031	0.031	Yes	96	intergenic	NA	NA
AST	Liver	Aspartate aminotransferase (AST) (serum glutamic-oxaloacetic transaminase [SGOT])	8	1	4	rs10026092	88214840	87157527	89097739	C	T	0.348	-0.03179	0.004877	7.079e-11	0.031	0.031	Yes	96	intergenic	NA	NA
AST	Liver	Aspartate aminotransferase (AST) (serum glutamic-oxaloacetic transaminase [SGOT])	8	1	4	rs11735092	88226231	87157527	89097739	C	T	0.334	-0.03204	0.004925	7.762e-11	0.028	0.028	Yes	96	UTR3	NA	NA
AST	Liver	Aspartate aminotransferase (AST) (serum glutamic-oxaloacetic transaminase [SGOT])	8	1	4	rs6850131	88226480	87157527	89097739	C	A	0.348	-0.0317	0.004878	8.128e-11	0.027	0.027	Yes	96	intronic	NA	NA
AST	Liver	Aspartate aminotransferase (AST) (serum glutamic-oxaloacetic transaminase [SGOT])	8	1	4	rs6850509	88226572	87157527	89097739	T	C	0.348	-0.03169	0.004878	8.128e-11	0.027	0.027	Yes	96	intronic	NA	NA
AST	Liver	Aspartate aminotransferase (AST) (serum glutamic-oxaloacetic transaminase [SGOT])	8	1	4	rs13142110	88226910	87157527	89097739	C	T	0.348	-0.03169	0.004878	8.128e-11	0.027	0.027	Yes	96	intronic	NA	NA
AST	Liver	Aspartate aminotransferase (AST) (serum glutamic-oxaloacetic transaminase [SGOT])	8	1	4	rs11727374	88225233	87157527	89097739	G	A	0.346	-0.03169	0.004884	8.71e-11	0.026	0.026	Yes	96	UTR3	NA	NA
AST	Liver	Aspartate aminotransferase (AST) (serum glutamic-oxaloacetic transaminase [SGOT])	8	1	4	rs7663544	88225321	87157527	89097739	C	T	0.348	-0.03161	0.004877	9.12e-11	0.024	0.024	Yes	96	UTR3	NA	NA
AST	Liver	Aspartate aminotransferase (AST) (serum glutamic-oxaloacetic transaminase [SGOT])	8	1	4	rs13150068	88203828	87157527	89097739	G	A	0.335	-0.03185	0.004924	1e-10	0.022	0.022	Yes	96	intergenic	NA	NA
AST	Liver	Aspartate aminotransferase (AST) (serum glutamic-oxaloacetic transaminase [SGOT])	8	1	4	rs11725070	88215842	87157527	89097739	A	C	0.334	-0.03183	0.004926	1.023e-10	0.022	0.022	Yes	96	intergenic	NA	NA
AST	Liver	Aspartate aminotransferase (AST) (serum glutamic-oxaloacetic transaminase [SGOT])	8	1	4	rs13133311	88217223	87157527	89097739	A	G	0.335	-0.0318	0.004925	1.072e-10	0.021	0.021	Yes	96	intergenic	NA	NA
AST	Liver	Aspartate aminotransferase (AST) (serum glutamic-oxaloacetic transaminase [SGOT])	8	1	4	rs6831888	88218613	87157527	89097739	T	A	0.335	-0.0318	0.004925	1.072e-10	0.021	0.021	Yes	96	intergenic	NA	NA
AST	Liver	Aspartate aminotransferase (AST) (serum glutamic-oxaloacetic transaminase [SGOT])	8	1	4	rs13150834	88222673	87157527	89097739	G	T	0.335	-0.03179	0.004924	1.072e-10	0.021	0.021	Yes	96	upstream	NA	NA
AST	Liver	Aspartate aminotransferase (AST) (serum glutamic-oxaloacetic transaminase [SGOT])	8	1	4	rs10022237	88228228	87157527	89097739	T	C	0.347	-0.03154	0.004882	1.047e-10	0.021	0.021	Yes	96	intronic	NA	NA
AST	Liver	Aspartate aminotransferase (AST) (serum glutamic-oxaloacetic transaminase [SGOT])	8	1	4	rs7668655	88217823	87157527	89097739	T	C	0.348	-0.03144	0.004879	1.175e-10	0.02	0.02	Yes	96	intergenic	NA	NA
AST	Liver	Aspartate aminotransferase (AST) (serum glutamic-oxaloacetic transaminase [SGOT])	8	1	4	rs7687658	88220509	87157527	89097739	G	A	0.335	-0.03175	0.004924	1.148e-10	0.02	0.02	Yes	96	intergenic	NA	NA
AST	Liver	Aspartate aminotransferase (AST) (serum glutamic-oxaloacetic transaminase [SGOT])	8	1	4	rs13106540	88225318	87157527	89097739	T	G	0.349	-0.03143	0.004873	1.122e-10	0.02	0.02	Yes	96	UTR3	NA	NA
AST	Liver	Aspartate aminotransferase (AST) (serum glutamic-oxaloacetic transaminase [SGOT])	8	1	4	rs13148704	88206744	87157527	89097739	G	A	0.349	-0.03138	0.004874	1.202e-10	0.019	0.019	Yes	96	intergenic	NA	NA
AST	Liver	Aspartate aminotransferase (AST) (serum glutamic-oxaloacetic transaminase [SGOT])	8	1	4	rs7683668	88207651	87157527	89097739	G	A	0.349	-0.03135	0.004874	1.259e-10	0.018	0.018	Yes	96	intergenic	NA	NA
AST	Liver	Aspartate aminotransferase (AST) (serum glutamic-oxaloacetic transaminase [SGOT])	8	1	4	rs7681829	88219930	87157527	89097739	C	A	0.348	-0.03134	0.004877	1.318e-10	0.018	0.018	Yes	96	intergenic	NA	NA
AST	Liver	Aspartate aminotransferase (AST) (serum glutamic-oxaloacetic transaminase [SGOT])	8	1	4	rs6817297	88220143	87157527	89097739	G	T	0.348	-0.03132	0.004877	1.318e-10	0.017	0.017	Yes	96	intergenic	NA	NA
AST	Liver	Aspartate aminotransferase (AST) (serum glutamic-oxaloacetic transaminase [SGOT])	8	1	4	rs6834314	88213808	87157527	89097739	G	A	0.312	-0.03185	0.005013	2.089e-10	0.012	0.012	Yes	96	intergenic	NA	NA
AST	Liver	Aspartate aminotransferase (AST) (serum glutamic-oxaloacetic transaminase [SGOT])	8	1	4	rs13112784	88208897	87157527	89097739	A	G	0.311	-0.03174	0.005019	2.57e-10	0.01	0.01	Yes	96	intergenic	NA	NA
AST	Liver	Aspartate aminotransferase (AST) (serum glutamic-oxaloacetic transaminase [SGOT])	8	1	4	rs13141441	88212722	87157527	89097739	A	G	0.311	-0.03175	0.005019	2.512e-10	0.01	0.01	Yes	96	intergenic	NA	NA
AST	Liver	Aspartate aminotransferase (AST) (serum glutamic-oxaloacetic transaminase [SGOT])	8	1	4	rs13117201	88212859	87157527	89097739	A	T	0.311	-0.03174	0.005019	2.57e-10	0.01	0.01	Yes	96	intergenic	NA	NA
AST	Liver	Aspartate aminotransferase (AST) (serum glutamic-oxaloacetic transaminase [SGOT])	8	1	4	rs4607179	88214144	87157527	89097739	C	A	0.311	-0.03174	0.005019	2.57e-10	0.01	0.01	Yes	96	intergenic	NA	NA
AST	Liver	Aspartate aminotransferase (AST) (serum glutamic-oxaloacetic transaminase [SGOT])	8	1	4	rs4546210	88214288	87157527	89097739	T	C	0.311	-0.03174	0.005019	2.57e-10	0.01	0.01	Yes	96	intergenic	NA	NA
AST	Liver	Aspartate aminotransferase (AST) (serum glutamic-oxaloacetic transaminase [SGOT])	8	1	4	rs7691791	88286409	87157527	89097739	T	C	0.33	-0.03148	0.004942	1.905e-10	0.01	0.01	Yes	96	intronic	NA	NA
AST	Liver	Aspartate aminotransferase (AST) (serum glutamic-oxaloacetic transaminase [SGOT])	8	1	4	rs58073039	88287363	87157527	89097739	G	A	0.332	-0.03142	0.004933	1.905e-10	0.01	0.01	Yes	96	intronic	NA	NA
AST	Liver	Aspartate aminotransferase (AST) (serum glutamic-oxaloacetic transaminase [SGOT])	8	1	4	rs10440319	88206858	87157527	89097739	G	C	0.336	-0.03105	0.00492	2.754e-10	0.009	0.009	Yes	96	intergenic	NA	NA
AST	Liver	Aspartate aminotransferase (AST) (serum glutamic-oxaloacetic transaminase [SGOT])	8	1	4	rs7685308	88285448	87157527	89097739	A	C	0.331	-0.03138	0.004939	2.089e-10	0.009	0.009	Yes	96	intronic	NA	NA
AST	Liver	Aspartate aminotransferase (AST) (serum glutamic-oxaloacetic transaminase [SGOT])	8	1	4	rs11732896	88287993	87157527	89097739	A	G	0.332	-0.03138	0.004933	1.995e-10	0.009	0.009	Yes	96	intronic	NA	NA
AST	Liver	Aspartate aminotransferase (AST) (serum glutamic-oxaloacetic transaminase [SGOT])	8	1	4	rs10213098	88291760	87157527	89097739	G	A	0.333	-0.03137	0.004931	1.995e-10	0.009	0.009	Yes	96	intronic	NA	NA
AST	Liver	Aspartate aminotransferase (AST) (serum glutamic-oxaloacetic transaminase [SGOT])	8	1	4	rs28657030	88201552	87157527	89097739	G	C	0.312	-0.03151	0.005013	3.236e-10	0.008	0.008	Yes	96	intergenic	NA	NA
AST	Liver	Aspartate aminotransferase (AST) (serum glutamic-oxaloacetic transaminase [SGOT])	8	1	4	rs10440365	88205935	87157527	89097739	A	G	0.312	-0.03151	0.005013	3.236e-10	0.008	0.008	Yes	96	intergenic	NA	NA
AST	Liver	Aspartate aminotransferase (AST) (serum glutamic-oxaloacetic transaminase [SGOT])	8	1	4	rs10440366	88206154	87157527	89097739	C	T	0.312	-0.03151	0.005013	3.236e-10	0.008	0.008	Yes	96	intergenic	NA	NA
AST	Liver	Aspartate aminotransferase (AST) (serum glutamic-oxaloacetic transaminase [SGOT])	8	1	4	rs13148689	88206684	87157527	89097739	T	C	0.312	-0.03151	0.005013	3.236e-10	0.008	0.008	Yes	96	intergenic	NA	NA
AST	Liver	Aspartate aminotransferase (AST) (serum glutamic-oxaloacetic transaminase [SGOT])	8	1	4	rs6531981	88284096	87157527	89097739	A	T	0.337	-0.0311	0.004916	2.512e-10	0.008	0.008	Yes	96	intronic	NA	NA
AST	Liver	Aspartate aminotransferase (AST) (serum glutamic-oxaloacetic transaminase [SGOT])	8	1	4	rs10028441	88290265	87157527	89097739	A	G	0.338	-0.03117	0.004913	2.239e-10	0.008	0.008	Yes	96	intronic	NA	NA
AST	Liver	Aspartate aminotransferase (AST) (serum glutamic-oxaloacetic transaminase [SGOT])	8	1	4	rs28528308	88201500	87157527	89097739	T	G	0.311	-0.03141	0.005019	3.89e-10	0.007	0.007	Yes	96	intergenic	NA	NA
AST	Liver	Aspartate aminotransferase (AST) (serum glutamic-oxaloacetic transaminase [SGOT])	8	1	4	rs7684895	88208266	87157527	89097739	C	A	0.35	-0.03058	0.00487	3.388e-10	0.007	0.007	Yes	96	intergenic	NA	NA
AST	Liver	Aspartate aminotransferase (AST) (serum glutamic-oxaloacetic transaminase [SGOT])	8	1	4	rs28835900	88215464	87157527	89097739	G	A	0.31	-0.03132	0.005026	4.571e-10	0.006	0.006	Yes	96	intergenic	NA	NA
AST	Liver	Aspartate aminotransferase (AST) (serum glutamic-oxaloacetic transaminase [SGOT])	8	1	4	rs6832102	88218724	87157527	89097739	G	A	0.31	-0.03132	0.005026	4.571e-10	0.006	0.006	Yes	96	intergenic	NA	NA
AST	Liver	Aspartate aminotransferase (AST) (serum glutamic-oxaloacetic transaminase [SGOT])	8	1	4	rs13119654	88239853	87157527	89097739	A	G	0.295	-0.03191	0.005093	3.715e-10	0.006	0.006	Yes	96	ncRNA_intronic	NA	NA
AST	Liver	Aspartate aminotransferase (AST) (serum glutamic-oxaloacetic transaminase [SGOT])	8	1	4	rs10003948	88216938	87157527	89097739	A	G	0.307	-0.03121	0.005035	5.754e-10	0.005	0.005	Yes	96	intergenic	NA	NA
AST	Liver	Aspartate aminotransferase (AST) (serum glutamic-oxaloacetic transaminase [SGOT])	8	1	4	rs13139418	88217778	87157527	89097739	C	G	0.307	-0.03121	0.005035	5.754e-10	0.005	0.005	Yes	96	intergenic	NA	NA
AST	Liver	Aspartate aminotransferase (AST) (serum glutamic-oxaloacetic transaminase [SGOT])	8	1	4	rs13108791	88220546	87157527	89097739	T	C	0.31	-0.03129	0.005025	4.786e-10	0.005	0.005	Yes	96	intergenic	NA	NA
AST	Liver	Aspartate aminotransferase (AST) (serum glutamic-oxaloacetic transaminase [SGOT])	8	1	4	rs13102451	88220112	87157527	89097739	G	A	0.308	-0.03115	0.005035	6.166e-10	0.004	0.004	Yes	96	intergenic	NA	NA
AST	Liver	Aspartate aminotransferase (AST) (serum glutamic-oxaloacetic transaminase [SGOT])	8	1	4	rs28456144	88224497	87157527	89097739	A	G	0.31	-0.03108	0.005024	6.166e-10	0.004	0.004	Yes	96	downstream	NA	NA
AST	Liver	Aspartate aminotransferase (AST) (serum glutamic-oxaloacetic transaminase [SGOT])	8	1	4	rs13130041	88229139	87157527	89097739	T	C	0.307	-0.03119	0.005038	6.026e-10	0.004	0.004	Yes	96	intronic	NA	NA
AST	Liver	Aspartate aminotransferase (AST) (serum glutamic-oxaloacetic transaminase [SGOT])	8	1	4	rs10433937	88230100	87157527	89097739	G	T	0.307	-0.03106	0.005038	7.079e-10	0.004	0.004	Yes	96	intronic	NA	NA
AST	Liver	Aspartate aminotransferase (AST) (serum glutamic-oxaloacetic transaminase [SGOT])	8	1	4	rs28636836	88231865	87157527	89097739	T	C	0.299	-0.03139	0.005074	6.166e-10	0.004	0.004	Yes	96	intronic	NA	NA
AST	Liver	Aspartate aminotransferase (AST) (serum glutamic-oxaloacetic transaminase [SGOT])	8	1	4	rs7694379	88186509	87157527	89097739	A	G	0.39	-0.02899	0.004764	1.148e-09	0.003	0.003	Yes	96	ncRNA_intronic	NA	NA
AST	Liver	Aspartate aminotransferase (AST) (serum glutamic-oxaloacetic transaminase [SGOT])	8	1	4	rs9992651	88232510	87157527	89097739	A	G	0.292	-0.03154	0.005108	6.607e-10	0.003	0.003	Yes	96	intronic	NA	NA
AST	Liver	Aspartate aminotransferase (AST) (serum glutamic-oxaloacetic transaminase [SGOT])	8	1	4	rs13118664	88239609	87157527	89097739	T	A	0.291	-0.03159	0.005115	6.607e-10	0.003	0.003	Yes	96	ncRNA_intronic	NA	NA
AST	Liver	Aspartate aminotransferase (AST) (serum glutamic-oxaloacetic transaminase [SGOT])	8	1	4	rs66837437	88246200	87157527	89097739	C	A	0.286	-0.03177	0.005143	6.457e-10	0.003	0.003	Yes	96	ncRNA_intronic	NA	NA
AST	Liver	Aspartate aminotransferase (AST) (serum glutamic-oxaloacetic transaminase [SGOT])	8	1	4	rs10050247	88286830	87157527	89097739	C	T	0.291	-0.03163	0.005116	6.31e-10	0.003	0.003	Yes	96	intronic	NA	NA
AST	Liver	Aspartate aminotransferase (AST) (serum glutamic-oxaloacetic transaminase [SGOT])	8	1	4	rs59107493	88287235	87157527	89097739	T	C	0.291	-0.03163	0.005116	6.31e-10	0.003	0.003	Yes	96	intronic	NA	NA
AST	Liver	Aspartate aminotransferase (AST) (serum glutamic-oxaloacetic transaminase [SGOT])	8	1	4	rs12649727	88289714	87157527	89097739	A	G	0.291	-0.03163	0.005116	6.31e-10	0.003	0.003	Yes	96	intronic	NA	NA
AST	Liver	Aspartate aminotransferase (AST) (serum glutamic-oxaloacetic transaminase [SGOT])	8	1	4	rs6847980	88180631	87157527	89097739	T	G	0.355	-0.02912	0.004855	1.995e-09	0.002	0.002	Yes	96	intergenic	NA	NA
AST	Liver	Aspartate aminotransferase (AST) (serum glutamic-oxaloacetic transaminase [SGOT])	8	1	4	rs10020067	88181491	87157527	89097739	A	C	0.355	-0.02908	0.004854	2.089e-09	0.002	0.002	Yes	96	intergenic	NA	NA
AST	Liver	Aspartate aminotransferase (AST) (serum glutamic-oxaloacetic transaminase [SGOT])	8	1	4	rs6531967	88193728	87157527	89097739	A	G	0.375	-0.02903	0.004799	1.445e-09	0.002	0.002	Yes	96	intergenic	NA	NA
AST	Liver	Aspartate aminotransferase (AST) (serum glutamic-oxaloacetic transaminase [SGOT])	8	1	4	rs13142655	88195494	87157527	89097739	T	C	0.359	-0.02924	0.004844	1.585e-09	0.002	0.002	Yes	96	intergenic	NA	NA
AST	Liver	Aspartate aminotransferase (AST) (serum glutamic-oxaloacetic transaminase [SGOT])	8	1	4	rs4089	88221345	87157527	89097739	G	C	0.311	-0.03051	0.005019	1.202e-09	0.002	0.002	Yes	96	downstream	NA	NA
AST	Liver	Aspartate aminotransferase (AST) (serum glutamic-oxaloacetic transaminase [SGOT])	8	1	4	rs10433879	88231140	87157527	89097739	C	G	0.307	-0.0307	0.005039	1.122e-09	0.002	0.002	Yes	96	intronic	NA	NA
AST	Liver	Aspartate aminotransferase (AST) (serum glutamic-oxaloacetic transaminase [SGOT])	8	1	4	rs28599772	88250719	87157527	89097739	A	G	0.286	-0.03129	0.005141	1.148e-09	0.002	0.002	Yes	96	ncRNA_intronic	NA	NA
AST	Liver	Aspartate aminotransferase (AST) (serum glutamic-oxaloacetic transaminase [SGOT])	8	1	4	rs28830804	88253307	87157527	89097739	A	G	0.286	-0.0313	0.005141	1.148e-09	0.002	0.002	Yes	96	ncRNA_intronic	NA	NA
AST	Liver	Aspartate aminotransferase (AST) (serum glutamic-oxaloacetic transaminase [SGOT])	8	1	4	rs10028111	88259978	87157527	89097739	T	C	0.286	-0.03109	0.005141	1.479e-09	0.002	0.002	Yes	96	ncRNA_intronic	NA	NA
AST	Liver	Aspartate aminotransferase (AST) (serum glutamic-oxaloacetic transaminase [SGOT])	8	1	4	rs57041248	88261416	87157527	89097739	C	T	0.286	-0.03124	0.005139	1.202e-09	0.002	0.002	Yes	96	ncRNA_intronic	NA	NA
AST	Liver	Aspartate aminotransferase (AST) (serum glutamic-oxaloacetic transaminase [SGOT])	8	1	4	rs57154655	88287167	87157527	89097739	T	C	0.288	-0.03136	0.005132	1e-09	0.002	0.002	Yes	96	intronic	NA	NA
AST	Liver	Aspartate aminotransferase (AST) (serum glutamic-oxaloacetic transaminase [SGOT])	8	1	4	rs4443241	88288599	87157527	89097739	C	T	0.441	-0.02869	0.004679	8.71e-10	0.002	0.002	Yes	96	intronic	NA	NA
AST	Liver	Aspartate aminotransferase (AST) (serum glutamic-oxaloacetic transaminase [SGOT])	8	1	4	rs10002620	88289252	87157527	89097739	G	A	0.441	-0.02869	0.004679	8.71e-10	0.002	0.002	Yes	96	intronic	NA	NA
AST	Liver	Aspartate aminotransferase (AST) (serum glutamic-oxaloacetic transaminase [SGOT])	8	1	4	rs28433555	88291008	87157527	89097739	T	A	0.289	-0.03133	0.005125	9.772e-10	0.002	0.002	Yes	96	intronic	NA	NA
AST	Liver	Aspartate aminotransferase (AST) (serum glutamic-oxaloacetic transaminase [SGOT])	8	1	4	rs28514476	88291971	87157527	89097739	T	C	0.288	-0.0313	0.005128	1.047e-09	0.002	0.002	Yes	96	intronic	NA	NA
AST	Liver	Aspartate aminotransferase (AST) (serum glutamic-oxaloacetic transaminase [SGOT])	8	1	4	rs10034537	88292147	87157527	89097739	A	G	0.289	-0.03132	0.005125	9.772e-10	0.002	0.002	Yes	96	intronic	NA	NA
AST	Liver	Aspartate aminotransferase (AST) (serum glutamic-oxaloacetic transaminase [SGOT])	8	1	4	rs10012256	88292231	87157527	89097739	G	A	0.289	-0.03133	0.005125	9.772e-10	0.002	0.002	Yes	96	intronic	NA	NA
AST	Liver	Aspartate aminotransferase (AST) (serum glutamic-oxaloacetic transaminase [SGOT])	8	1	4	rs10004027	88292384	87157527	89097739	C	T	0.288	-0.0313	0.005129	1.047e-09	0.002	0.002	Yes	96	intronic	NA	NA
AST	Liver	Aspartate aminotransferase (AST) (serum glutamic-oxaloacetic transaminase [SGOT])	8	1	4	rs13140105	88177470	87157527	89097739	T	A	0.361	-0.02888	0.004838	2.399e-09	0.001	0.001	Yes	96	intergenic	NA	NA
AST	Liver	Aspartate aminotransferase (AST) (serum glutamic-oxaloacetic transaminase [SGOT])	8	1	4	rs6834488	88178919	87157527	89097739	T	C	0.362	-0.0288	0.004835	2.57e-09	0.001	0.001	Yes	96	intergenic	NA	NA
AST	Liver	Aspartate aminotransferase (AST) (serum glutamic-oxaloacetic transaminase [SGOT])	8	1	4	rs13125522	88182437	87157527	89097739	A	G	0.327	-0.02895	0.004952	5.012e-09	0.001	0.001	Yes	96	downstream	NA	NA
AST	Liver	Aspartate aminotransferase (AST) (serum glutamic-oxaloacetic transaminase [SGOT])	8	1	4	rs71633358	88183817	87157527	89097739	C	T	0.318	-0.02977	0.004988	2.399e-09	0.001	0.001	Yes	96	ncRNA_intronic	NA	NA
AST	Liver	Aspartate aminotransferase (AST) (serum glutamic-oxaloacetic transaminase [SGOT])	8	1	4	rs71633359	88183820	87157527	89097739	C	T	0.342	-0.02896	0.004897	3.311e-09	0.001	0.001	Yes	96	ncRNA_intronic	NA	NA
AST	Liver	Aspartate aminotransferase (AST) (serum glutamic-oxaloacetic transaminase [SGOT])	8	1	4	rs28679728	88186441	87157527	89097739	A	G	0.329	-0.02911	0.004945	3.89e-09	0.001	0.001	Yes	96	ncRNA_intronic	NA	NA
AST	Liver	Aspartate aminotransferase (AST) (serum glutamic-oxaloacetic transaminase [SGOT])	8	1	4	rs66681228	88187884	87157527	89097739	A	T	0.335	-0.029	0.004923	3.802e-09	0.001	0.001	Yes	96	ncRNA_intronic	NA	NA
AST	Liver	Aspartate aminotransferase (AST) (serum glutamic-oxaloacetic transaminase [SGOT])	8	1	4	rs13130929	88188514	87157527	89097739	A	G	0.335	-0.029	0.004923	3.802e-09	0.001	0.001	Yes	96	upstream	NA	NA
AST	Liver	Aspartate aminotransferase (AST) (serum glutamic-oxaloacetic transaminase [SGOT])	8	1	4	rs28445336	88267539	87157527	89097739	A	G	0.287	-0.03067	0.005138	2.399e-09	0.001	0.001	Yes	96	intronic	NA	NA
AST	Liver	Aspartate aminotransferase (AST) (serum glutamic-oxaloacetic transaminase [SGOT])	8	1	4	rs113239639	88274047	87157527	89097739	T	C	0.287	-0.03053	0.005138	2.818e-09	0.001	0.001	Yes	96	intronic	NA	NA
AST	Liver	Aspartate aminotransferase (AST) (serum glutamic-oxaloacetic transaminase [SGOT])	8	1	4	rs6531983	88291233	87157527	89097739	G	A	0.448	-0.02838	0.004673	1.259e-09	0.001	0.001	Yes	96	intronic	NA	NA
AST	Liver	Aspartate aminotransferase (AST) (serum glutamic-oxaloacetic transaminase [SGOT])	8	1	4	rs6531984	88291535	87157527	89097739	C	T	0.448	-0.02838	0.004673	1.259e-09	0.001	0.001	Yes	96	intronic	NA	NA
AST	Liver	Aspartate aminotransferase (AST) (serum glutamic-oxaloacetic transaminase [SGOT])	8	1	4	rs10003964	88301406	87157527	89097739	T	C	0.278	-0.03121	0.005186	1.778e-09	0.001	0.001	Yes	96	intronic	NA	NA
AST	Liver	Aspartate aminotransferase (AST) (serum glutamic-oxaloacetic transaminase [SGOT])	9	1	4	rs4835265	146821410	146648044	146824778	A	C	0.438	0.03264	0.004683	3.236e-12	0.225	0.225	Yes	23	intronic	NA	NA
AST	Liver	Aspartate aminotransferase (AST) (serum glutamic-oxaloacetic transaminase [SGOT])	9	1	4	rs7682289	146814641	146648044	146824778	A	G	0.438	0.0324	0.004683	4.571e-12	0.164	0.164	Yes	23	intronic	NA	NA
AST	Liver	Aspartate aminotransferase (AST) (serum glutamic-oxaloacetic transaminase [SGOT])	9	1	4	rs17020769	146800922	146648044	146824778	T	C	0.453	0.03222	0.004668	5.129e-12	0.116	0.116	Yes	23	intronic	NA	NA
AST	Liver	Aspartate aminotransferase (AST) (serum glutamic-oxaloacetic transaminase [SGOT])	9	1	4	rs1979974	146800815	146648044	146824778	G	A	0.459	0.03194	0.004662	7.244e-12	0.08	0.08	Yes	23	intronic	NA	NA
AST	Liver	Aspartate aminotransferase (AST) (serum glutamic-oxaloacetic transaminase [SGOT])	9	1	4	rs36007872	146809578	146648044	146824778	T	G	0.438	0.03179	0.004683	1.148e-11	0.069	0.069	Yes	23	intronic	NA	NA
AST	Liver	Aspartate aminotransferase (AST) (serum glutamic-oxaloacetic transaminase [SGOT])	9	1	4	rs67613802	146812843	146648044	146824778	G	C	0.438	0.03179	0.004683	1.148e-11	0.069	0.069	Yes	23	intronic	NA	NA
AST	Liver	Aspartate aminotransferase (AST) (serum glutamic-oxaloacetic transaminase [SGOT])	9	1	4	rs10006310	146809998	146648044	146824778	G	T	0.462	0.03169	0.004661	1.047e-11	0.056	0.056	Yes	23	intronic	NA	NA
AST	Liver	Aspartate aminotransferase (AST) (serum glutamic-oxaloacetic transaminase [SGOT])	9	1	4	rs7658706	146805342	146648044	146824778	T	C	0.442	0.03127	0.004678	2.291e-11	0.034	0.034	Yes	23	intronic	NA	NA
AST	Liver	Aspartate aminotransferase (AST) (serum glutamic-oxaloacetic transaminase [SGOT])	9	1	4	rs10024759	146797538	146648044	146824778	G	A	0.457	0.03122	0.004664	2.188e-11	0.029	0.029	Yes	23	intronic	NA	NA
AST	Liver	Aspartate aminotransferase (AST) (serum glutamic-oxaloacetic transaminase [SGOT])	9	1	4	rs33934805	146796087	146648044	146824778	G	A	0.454	0.03106	0.004667	2.818e-11	0.024	0.024	Yes	23	intronic	NA	NA
AST	Liver	Aspartate aminotransferase (AST) (serum glutamic-oxaloacetic transaminase [SGOT])	9	1	4	rs7678352	146814317	146648044	146824778	T	C	0.449	0.03081	0.004671	4.266e-11	0.018	0.018	Yes	23	intronic	NA	NA
AST	Liver	Aspartate aminotransferase (AST) (serum glutamic-oxaloacetic transaminase [SGOT])	9	1	4	rs4552481	146793099	146648044	146824778	A	G	0.437	0.03066	0.004684	5.888e-11	0.015	0.015	Yes	23	intronic	NA	NA
AST	Liver	Aspartate aminotransferase (AST) (serum glutamic-oxaloacetic transaminase [SGOT])	9	1	4	rs10003835	146809991	146648044	146824778	G	A	0.469	0.03075	0.004656	3.981e-11	0.015	0.015	Yes	23	intronic	NA	NA
AST	Liver	Aspartate aminotransferase (AST) (serum glutamic-oxaloacetic transaminase [SGOT])	9	1	4	rs28590383	146803248	146648044	146824778	C	T	0.463	0.03064	0.00466	4.786e-11	0.013	0.013	Yes	23	intronic	NA	NA
AST	Liver	Aspartate aminotransferase (AST) (serum glutamic-oxaloacetic transaminase [SGOT])	9	1	4	rs35749556	146810028	146648044	146824778	A	C	0.444	0.03053	0.004677	6.607e-11	0.012	0.012	Yes	23	intronic	NA	NA
AST	Liver	Aspartate aminotransferase (AST) (serum glutamic-oxaloacetic transaminase [SGOT])	9	1	4	rs4835263	146791850	146648044	146824778	T	A	0.432	0.03041	0.00469	8.913e-11	0.011	0.011	Yes	23	intronic	NA	NA
AST	Liver	Aspartate aminotransferase (AST) (serum glutamic-oxaloacetic transaminase [SGOT])	9	1	4	rs13147616	146791129	146648044	146824778	A	C	0.432	0.03036	0.004691	9.772e-11	0.01	0.01	Yes	23	intronic	NA	NA
AST	Liver	Aspartate aminotransferase (AST) (serum glutamic-oxaloacetic transaminase [SGOT])	9	1	4	rs56293839	146797543	146648044	146824778	T	C	0.441	0.03033	0.004679	9.12e-11	0.009	0.009	Yes	23	intronic	NA	NA
AST	Liver	Aspartate aminotransferase (AST) (serum glutamic-oxaloacetic transaminase [SGOT])	9	1	4	rs1876477	146797654	146648044	146824778	T	C	0.442	0.03028	0.004679	9.772e-11	0.009	0.009	Yes	23	intronic	NA	NA
AST	Liver	Aspartate aminotransferase (AST) (serum glutamic-oxaloacetic transaminase [SGOT])	9	1	4	rs4835267	146824778	146648044	146824778	T	C	0.335	0.03144	0.004922	1.698e-10	0.004	0.004	Yes	23	intronic	NA	NA
AST	Liver	Aspartate aminotransferase (AST) (serum glutamic-oxaloacetic transaminase [SGOT])	9	1	4	rs13124853	146784774	146648044	146824778	G	A	0.459	0.02939	0.004663	2.951e-10	0.003	0.003	Yes	23	intronic	NA	NA
AST	Liver	Aspartate aminotransferase (AST) (serum glutamic-oxaloacetic transaminase [SGOT])	9	1	4	rs1507928	146788035	146648044	146824778	C	T	0.459	0.02924	0.004663	3.548e-10	0.002	0.002	Yes	23	intronic	NA	NA
AST	Liver	Aspartate aminotransferase (AST) (serum glutamic-oxaloacetic transaminase [SGOT])	9	1	4	rs4293803	146793627	146648044	146824778	C	G	0.444	0.02925	0.004677	3.981e-10	0.002	0.002	Yes	23	intronic	NA	NA
AST	Liver	Aspartate aminotransferase (AST) (serum glutamic-oxaloacetic transaminase [SGOT])	10	NA	5	NA	NA	39411225	39582663	NA	NA	NA	-0.0360709	0.00623889	7.4131e-09	NA	NA	No	NA	NA	NA	NA
AST	Liver	Aspartate aminotransferase (AST) (serum glutamic-oxaloacetic transaminase [SGOT])	11	1	5	rs34957	72204024	71849079	72406659	G	A	0.364	0.04194	0.00483	3.802e-18	0.134	0.134	Yes	15	intronic	NA	NA
AST	Liver	Aspartate aminotransferase (AST) (serum glutamic-oxaloacetic transaminase [SGOT])	11	1	5	rs34958	72204099	71849079	72406659	G	A	0.364	0.04192	0.004829	3.89e-18	0.13	0.13	Yes	15	intronic	NA	NA
AST	Liver	Aspartate aminotransferase (AST) (serum glutamic-oxaloacetic transaminase [SGOT])	11	1	5	rs13157620	72129604	71849079	72406659	T	C	0.366	0.04162	0.004822	6.166e-18	0.097	0.097	Yes	15	intronic	NA	NA
AST	Liver	Aspartate aminotransferase (AST) (serum glutamic-oxaloacetic transaminase [SGOT])	11	1	5	rs61216603	72163793	71849079	72406659	T	G	0.352	0.042	0.004866	6.026e-18	0.097	0.097	Yes	15	intronic	NA	NA
AST	Liver	Aspartate aminotransferase (AST) (serum glutamic-oxaloacetic transaminase [SGOT])	11	1	5	rs155512	72200345	71849079	72406659	A	G	0.363	0.04174	0.004833	5.754e-18	0.091	0.091	Yes	15	intronic	NA	NA
AST	Liver	Aspartate aminotransferase (AST) (serum glutamic-oxaloacetic transaminase [SGOT])	11	1	5	rs6861834	72186905	71849079	72406659	G	A	0.365	0.04162	0.004826	6.31e-18	0.084	0.084	Yes	15	intronic	NA	NA
AST	Liver	Aspartate aminotransferase (AST) (serum glutamic-oxaloacetic transaminase [SGOT])	11	1	5	rs6894998	72117381	71849079	72406659	A	G	0.378	0.04123	0.004793	7.762e-18	0.078	0.078	Yes	15	intronic	NA	NA
AST	Liver	Aspartate aminotransferase (AST) (serum glutamic-oxaloacetic transaminase [SGOT])	11	1	5	rs4704041	72147741	71849079	72406659	A	G	0.357	0.04169	0.004848	7.943e-18	0.074	0.074	Yes	15	intronic	NA	NA
AST	Liver	Aspartate aminotransferase (AST) (serum glutamic-oxaloacetic transaminase [SGOT])	11	1	5	rs4704045	72182857	71849079	72406659	G	A	0.366	0.04147	0.004823	8.128e-18	0.067	0.067	Yes	15	intronic	NA	NA
AST	Liver	Aspartate aminotransferase (AST) (serum glutamic-oxaloacetic transaminase [SGOT])	11	1	5	rs4041421	72127469	71849079	72406659	T	C	0.367	0.04133	0.00482	1e-17	0.06	0.06	Yes	15	intronic	NA	NA
AST	Liver	Aspartate aminotransferase (AST) (serum glutamic-oxaloacetic transaminase [SGOT])	11	1	5	rs4704044	72180647	71849079	72406659	T	C	0.343	0.04194	0.004896	1.072e-17	0.053	0.053	Yes	15	intronic	NA	NA
AST	Liver	Aspartate aminotransferase (AST) (serum glutamic-oxaloacetic transaminase [SGOT])	11	1	5	rs4235663	72182743	71849079	72406659	G	A	0.336	0.04156	0.004918	2.884e-17	0.022	0.022	Yes	15	intronic	NA	NA
AST	Liver	Aspartate aminotransferase (AST) (serum glutamic-oxaloacetic transaminase [SGOT])	11	1	5	rs258893	72305203	71849079	72406659	C	T	0.343	0.04001	0.004896	3.02e-16	0.002	0.002	Yes	15	intronic	NA	NA
AST	Liver	Aspartate aminotransferase (AST) (serum glutamic-oxaloacetic transaminase [SGOT])	11	1	5	rs26575	72294458	71849079	72406659	A	G	0.343	0.03985	0.004896	3.981e-16	0.001	0.001	Yes	15	intronic	NA	NA
AST	Liver	Aspartate aminotransferase (AST) (serum glutamic-oxaloacetic transaminase [SGOT])	11	1	5	rs30532	72335708	71849079	72406659	C	T	0.316	0.04049	0.005	5.623e-16	0.001	0.001	Yes	15	intronic	NA	NA
AST	Liver	Aspartate aminotransferase (AST) (serum glutamic-oxaloacetic transaminase [SGOT])	12	NA	6	NA	NA	24480546	29613163	NA	NA	NA	0.0527315	0.00744064	1.38038e-12	NA	NA	No	NA	NA	NA	NA
AST	Liver	Aspartate aminotransferase (AST) (serum glutamic-oxaloacetic transaminase [SGOT])	13	1	6	rs144759123	33078390	33073842	36342013	T	C	0.056	-0.1137	0.01008	1.66e-29	0.393	0.393	Yes	37	intergenic	NA	NA
AST	Liver	Aspartate aminotransferase (AST) (serum glutamic-oxaloacetic transaminase [SGOT])	13	1	6	rs76954733	33157470	33073842	36342013	T	C	0.055	-0.1137	0.01015	3.981e-29	0.207	0.207	Yes	37	intronic	NA	NA
AST	Liver	Aspartate aminotransferase (AST) (serum glutamic-oxaloacetic transaminase [SGOT])	13	1	6	rs72500566	33093114	33073842	36342013	C	T	0.057	-0.1124	0.01003	3.802e-29	0.181	0.181	Yes	37	intergenic	NA	NA
AST	Liver	Aspartate aminotransferase (AST) (serum glutamic-oxaloacetic transaminase [SGOT])	13	1	6	rs17215231	33239869	33073842	36342013	T	C	0.06	-0.1087	0.009785	1.202e-28	0.07	0.07	Yes	37	UTR5	NA	NA
AST	Liver	Aspartate aminotransferase (AST) (serum glutamic-oxaloacetic transaminase [SGOT])	13	1	6	rs180708328	33198295	33073842	36342013	A	G	0.052	-0.1149	0.01042	3.02e-28	0.038	0.038	Yes	37	intergenic	NA	NA
AST	Liver	Aspartate aminotransferase (AST) (serum glutamic-oxaloacetic transaminase [SGOT])	13	1	6	rs112199989	33308380	33073842	36342013	A	G	0.059	-0.108	0.009826	4.074e-28	0.022	0.022	Yes	37	intergenic	NA	NA
AST	Liver	Aspartate aminotransferase (AST) (serum glutamic-oxaloacetic transaminase [SGOT])	13	1	6	rs77647805	33119682	33073842	36342013	A	G	0.068	-0.1017	0.00923	3.236e-28	0.01	0.01	Yes	37	intergenic	NA	NA
AST	Liver	Aspartate aminotransferase (AST) (serum glutamic-oxaloacetic transaminase [SGOT])	13	1	6	rs41266721	33238121	33073842	36342013	C	T	0.056	-0.1098	0.01011	1.862e-27	0.007	0.007	Yes	37	intronic	NA	NA
AST	Liver	Aspartate aminotransferase (AST) (serum glutamic-oxaloacetic transaminase [SGOT])	13	1	6	rs80057060	33289731	33073842	36342013	A	G	0.055	-0.11	0.01019	3.802e-27	0.004	0.004	Yes	37	UTR5	NA	NA
AST	Liver	Aspartate aminotransferase (AST) (serum glutamic-oxaloacetic transaminase [SGOT])	13	1	6	rs114103902	33114527	33073842	36342013	T	C	0.068	-0.1006	0.009242	1.349e-27	0.003	0.003	Yes	37	ncRNA_intronic	NA	NA
AST	Liver	Aspartate aminotransferase (AST) (serum glutamic-oxaloacetic transaminase [SGOT])	13	1	6	rs79768834	33124587	33073842	36342013	A	C	0.068	-0.1007	0.009247	1.288e-27	0.003	0.003	Yes	37	intergenic	NA	NA
AST	Liver	Aspartate aminotransferase (AST) (serum glutamic-oxaloacetic transaminase [SGOT])	13	1	6	rs28744292	33091238	33073842	36342013	C	T	0.069	-0.09978	0.00919	1.82e-27	0.002	0.002	Yes	37	intergenic	NA	NA
AST	Liver	Aspartate aminotransferase (AST) (serum glutamic-oxaloacetic transaminase [SGOT])	13	1	6	rs28744293	33091747	33073842	36342013	C	T	0.069	-0.09978	0.00919	1.82e-27	0.002	0.002	Yes	37	intergenic	NA	NA
AST	Liver	Aspartate aminotransferase (AST) (serum glutamic-oxaloacetic transaminase [SGOT])	13	1	6	rs28361068	33091936	33073842	36342013	A	C	0.069	-0.09978	0.00919	1.82e-27	0.002	0.002	Yes	37	intergenic	NA	NA
AST	Liver	Aspartate aminotransferase (AST) (serum glutamic-oxaloacetic transaminase [SGOT])	13	1	6	rs17214944	33092470	33073842	36342013	G	A	0.069	-0.09978	0.00919	1.82e-27	0.002	0.002	Yes	37	intergenic	NA	NA
AST	Liver	Aspartate aminotransferase (AST) (serum glutamic-oxaloacetic transaminase [SGOT])	13	1	6	rs17214965	33092591	33073842	36342013	A	C	0.069	-0.09978	0.00919	1.82e-27	0.002	0.002	Yes	37	intergenic	NA	NA
AST	Liver	Aspartate aminotransferase (AST) (serum glutamic-oxaloacetic transaminase [SGOT])	13	1	6	rs28361069	33093821	33073842	36342013	C	T	0.068	-0.1001	0.009205	1.585e-27	0.002	0.002	Yes	37	intergenic	NA	NA
AST	Liver	Aspartate aminotransferase (AST) (serum glutamic-oxaloacetic transaminase [SGOT])	13	1	6	rs17215007	33094172	33073842	36342013	C	A	0.069	-0.09978	0.00919	1.82e-27	0.002	0.002	Yes	37	intergenic	NA	NA
AST	Liver	Aspartate aminotransferase (AST) (serum glutamic-oxaloacetic transaminase [SGOT])	13	1	6	rs17215014	33094204	33073842	36342013	A	G	0.069	-0.09978	0.00919	1.82e-27	0.002	0.002	Yes	37	intergenic	NA	NA
AST	Liver	Aspartate aminotransferase (AST) (serum glutamic-oxaloacetic transaminase [SGOT])	13	1	6	rs17215035	33094286	33073842	36342013	C	T	0.069	-0.09978	0.00919	1.82e-27	0.002	0.002	Yes	37	intergenic	NA	NA
AST	Liver	Aspartate aminotransferase (AST) (serum glutamic-oxaloacetic transaminase [SGOT])	13	1	6	rs28361070	33094825	33073842	36342013	C	T	0.068	-0.1001	0.009205	1.585e-27	0.002	0.002	Yes	37	intergenic	NA	NA
AST	Liver	Aspartate aminotransferase (AST) (serum glutamic-oxaloacetic transaminase [SGOT])	13	1	6	rs28361071	33095584	33073842	36342013	C	G	0.069	-0.09976	0.009191	1.905e-27	0.002	0.002	Yes	37	intergenic	NA	NA
AST	Liver	Aspartate aminotransferase (AST) (serum glutamic-oxaloacetic transaminase [SGOT])	13	1	6	rs28361072	33095865	33073842	36342013	T	C	0.069	-0.09979	0.00919	1.82e-27	0.002	0.002	Yes	37	intergenic	NA	NA
AST	Liver	Aspartate aminotransferase (AST) (serum glutamic-oxaloacetic transaminase [SGOT])	13	1	6	rs28361073	33096063	33073842	36342013	A	G	0.069	-0.09979	0.00919	1.82e-27	0.002	0.002	Yes	37	intergenic	NA	NA
AST	Liver	Aspartate aminotransferase (AST) (serum glutamic-oxaloacetic transaminase [SGOT])	13	1	6	rs28361074	33096247	33073842	36342013	C	T	0.069	-0.09979	0.00919	1.82e-27	0.002	0.002	Yes	37	intergenic	NA	NA
AST	Liver	Aspartate aminotransferase (AST) (serum glutamic-oxaloacetic transaminase [SGOT])	13	1	6	rs28361075	33096258	33073842	36342013	T	G	0.069	-0.09979	0.00919	1.82e-27	0.002	0.002	Yes	37	intergenic	NA	NA
AST	Liver	Aspartate aminotransferase (AST) (serum glutamic-oxaloacetic transaminase [SGOT])	13	1	6	rs28361076	33096313	33073842	36342013	A	G	0.069	-0.09979	0.00919	1.82e-27	0.002	0.002	Yes	37	intergenic	NA	NA
AST	Liver	Aspartate aminotransferase (AST) (serum glutamic-oxaloacetic transaminase [SGOT])	13	1	6	rs28361077	33096380	33073842	36342013	T	G	0.068	-0.1	0.009205	1.698e-27	0.002	0.002	Yes	37	intergenic	NA	NA
AST	Liver	Aspartate aminotransferase (AST) (serum glutamic-oxaloacetic transaminase [SGOT])	13	1	6	rs28361078	33096492	33073842	36342013	G	A	0.069	-0.09977	0.00919	1.862e-27	0.002	0.002	Yes	37	intergenic	NA	NA
AST	Liver	Aspartate aminotransferase (AST) (serum glutamic-oxaloacetic transaminase [SGOT])	13	1	6	rs28361079	33096523	33073842	36342013	G	T	0.069	-0.09977	0.00919	1.862e-27	0.002	0.002	Yes	37	intergenic	NA	NA
AST	Liver	Aspartate aminotransferase (AST) (serum glutamic-oxaloacetic transaminase [SGOT])	13	1	6	rs28361080	33096545	33073842	36342013	A	G	0.069	-0.09981	0.009189	1.738e-27	0.002	0.002	Yes	37	intergenic	NA	NA
AST	Liver	Aspartate aminotransferase (AST) (serum glutamic-oxaloacetic transaminase [SGOT])	13	1	6	rs28361081	33096957	33073842	36342013	A	G	0.069	-0.09975	0.00919	1.905e-27	0.002	0.002	Yes	37	intergenic	NA	NA
AST	Liver	Aspartate aminotransferase (AST) (serum glutamic-oxaloacetic transaminase [SGOT])	13	1	6	rs28361082	33097213	33073842	36342013	A	G	0.068	-0.1	0.009205	1.66e-27	0.002	0.002	Yes	37	intergenic	NA	NA
AST	Liver	Aspartate aminotransferase (AST) (serum glutamic-oxaloacetic transaminase [SGOT])	13	1	6	rs28361083	33097433	33073842	36342013	C	T	0.068	-0.1	0.009205	1.698e-27	0.002	0.002	Yes	37	intergenic	NA	NA
AST	Liver	Aspartate aminotransferase (AST) (serum glutamic-oxaloacetic transaminase [SGOT])	13	1	6	rs28361084	33097591	33073842	36342013	G	A	0.068	-0.09998	0.009205	1.738e-27	0.002	0.002	Yes	37	intergenic	NA	NA
AST	Liver	Aspartate aminotransferase (AST) (serum glutamic-oxaloacetic transaminase [SGOT])	13	1	6	rs28361085	33098524	33073842	36342013	C	T	0.068	-0.1002	0.009205	1.38e-27	0.002	0.002	Yes	37	intergenic	NA	NA
AST	Liver	Aspartate aminotransferase (AST) (serum glutamic-oxaloacetic transaminase [SGOT])	13	1	6	rs75257908	33107422	33073842	36342013	T	C	0.068	-0.1004	0.00924	1.66e-27	0.002	0.002	Yes	37	intergenic	NA	NA
AST	Liver	Aspartate aminotransferase (AST) (serum glutamic-oxaloacetic transaminase [SGOT])	14	NA	7	NA	NA	22609372	22810166	NA	NA	NA	-0.0288028	0.0048346	2.5704e-09	NA	NA	No	NA	NA	NA	NA
AST	Liver	Aspartate aminotransferase (AST) (serum glutamic-oxaloacetic transaminase [SGOT])	15	1	8	rs2001846	126478450	126375770	126507389	T	C	0.437	0.0301	0.004684	1.318e-10	0.088	0.088	Yes	20	intergenic	NA	NA
AST	Liver	Aspartate aminotransferase (AST) (serum glutamic-oxaloacetic transaminase [SGOT])	15	1	8	rs2954017	126476873	126375770	126507389	T	C	0.437	0.03003	0.004684	1.445e-10	0.08	0.08	Yes	20	intergenic	NA	NA
AST	Liver	Aspartate aminotransferase (AST) (serum glutamic-oxaloacetic transaminase [SGOT])	15	1	8	rs2980853	126478350	126375770	126507389	A	C	0.444	0.02989	0.004677	1.622e-10	0.08	0.08	Yes	20	intergenic	NA	NA
AST	Liver	Aspartate aminotransferase (AST) (serum glutamic-oxaloacetic transaminase [SGOT])	15	1	8	rs2001945	126477978	126375770	126507389	G	C	0.437	0.03001	0.004684	1.479e-10	0.079	0.079	Yes	20	intergenic	NA	NA
AST	Liver	Aspartate aminotransferase (AST) (serum glutamic-oxaloacetic transaminase [SGOT])	15	1	8	rs6982502	126479362	126375770	126507389	C	T	0.437	0.03002	0.004684	1.479e-10	0.079	0.079	Yes	20	intergenic	NA	NA
AST	Liver	Aspartate aminotransferase (AST) (serum glutamic-oxaloacetic transaminase [SGOT])	15	1	8	rs2001844	126478745	126375770	126507389	A	G	0.444	0.02981	0.004677	1.862e-10	0.072	0.072	Yes	20	intergenic	NA	NA
AST	Liver	Aspartate aminotransferase (AST) (serum glutamic-oxaloacetic transaminase [SGOT])	15	1	8	rs6982636	126479315	126375770	126507389	G	A	0.444	0.02974	0.004677	2.042e-10	0.066	0.066	Yes	20	intergenic	NA	NA
AST	Liver	Aspartate aminotransferase (AST) (serum glutamic-oxaloacetic transaminase [SGOT])	15	1	8	rs2980882	126480700	126375770	126507389	A	G	0.445	0.02968	0.004675	2.188e-10	0.062	0.062	Yes	20	intergenic	NA	NA
AST	Liver	Aspartate aminotransferase (AST) (serum glutamic-oxaloacetic transaminase [SGOT])	15	1	8	rs2980886	126480088	126375770	126507389	G	A	0.444	0.02966	0.004676	2.239e-10	0.06	0.06	Yes	20	intergenic	NA	NA
AST	Liver	Aspartate aminotransferase (AST) (serum glutamic-oxaloacetic transaminase [SGOT])	15	1	8	rs2954021	126482077	126375770	126507389	A	G	0.441	0.02972	0.00468	2.138e-10	0.058	0.058	Yes	20	intergenic	NA	NA
AST	Liver	Aspartate aminotransferase (AST) (serum glutamic-oxaloacetic transaminase [SGOT])	15	1	8	rs66614050	126480526	126375770	126507389	C	T	0.45	0.02947	0.00467	2.754e-10	0.051	0.051	Yes	20	intergenic	NA	NA
AST	Liver	Aspartate aminotransferase (AST) (serum glutamic-oxaloacetic transaminase [SGOT])	15	1	8	rs2980875	126481747	126375770	126507389	A	G	0.448	0.02922	0.004673	3.981e-10	0.037	0.037	Yes	20	intergenic	NA	NA
AST	Liver	Aspartate aminotransferase (AST) (serum glutamic-oxaloacetic transaminase [SGOT])	15	1	8	rs2954022	126482621	126375770	126507389	C	A	0.448	0.02923	0.004673	3.981e-10	0.037	0.037	Yes	20	intergenic	NA	NA
AST	Liver	Aspartate aminotransferase (AST) (serum glutamic-oxaloacetic transaminase [SGOT])	15	1	8	rs2954027	126485294	126375770	126507389	T	A	0.448	0.0289	0.004672	6.166e-10	0.025	0.025	Yes	20	intergenic	NA	NA
AST	Liver	Aspartate aminotransferase (AST) (serum glutamic-oxaloacetic transaminase [SGOT])	15	1	8	rs2954029	126490972	126375770	126507389	A	T	0.451	0.02884	0.00467	6.607e-10	0.024	0.024	Yes	20	intergenic	NA	NA
AST	Liver	Aspartate aminotransferase (AST) (serum glutamic-oxaloacetic transaminase [SGOT])	15	1	8	rs2980860	126485337	126375770	126507389	A	G	0.449	0.0288	0.004671	7.079e-10	0.022	0.022	Yes	20	intergenic	NA	NA
AST	Liver	Aspartate aminotransferase (AST) (serum glutamic-oxaloacetic transaminase [SGOT])	15	1	8	rs17321515	126486409	126375770	126507389	A	G	0.45	0.02875	0.00467	7.413e-10	0.021	0.021	Yes	20	intergenic	NA	NA
AST	Liver	Aspartate aminotransferase (AST) (serum glutamic-oxaloacetic transaminase [SGOT])	15	1	8	rs2980869	126488250	126375770	126507389	C	T	0.45	0.02865	0.00467	8.511e-10	0.019	0.019	Yes	20	intergenic	NA	NA
AST	Liver	Aspartate aminotransferase (AST) (serum glutamic-oxaloacetic transaminase [SGOT])	15	1	8	rs2980868	126488235	126375770	126507389	C	T	0.45	0.02855	0.00467	9.772e-10	0.016	0.016	Yes	20	intergenic	NA	NA
AST	Liver	Aspartate aminotransferase (AST) (serum glutamic-oxaloacetic transaminase [SGOT])	15	1	8	rs2954031	126491733	126375770	126507389	G	T	0.464	0.02841	0.004659	1.072e-09	0.016	0.016	Yes	20	intergenic	NA	NA
AST	Liver	Aspartate aminotransferase (AST) (serum glutamic-oxaloacetic transaminase [SGOT])	16	1	9	rs4979373	117144504	117013737	117190749	T	C	0.463	-0.03719	0.00466	1.445e-15	0.441	0.441	Yes	5	intronic	NA	NA
AST	Liver	Aspartate aminotransferase (AST) (serum glutamic-oxaloacetic transaminase [SGOT])	16	1	9	rs7041363	117146043	117013737	117190749	G	C	0.463	-0.03691	0.00466	2.344e-15	0.271	0.271	Yes	5	intronic	NA	NA
AST	Liver	Aspartate aminotransferase (AST) (serum glutamic-oxaloacetic transaminase [SGOT])	16	1	9	rs4979371	117138278	117013737	117190749	T	C	0.461	-0.03658	0.004661	4.266e-15	0.177	0.177	Yes	5	intronic	NA	NA
AST	Liver	Aspartate aminotransferase (AST) (serum glutamic-oxaloacetic transaminase [SGOT])	16	1	9	rs10733608	117148430	117013737	117190749	T	G	0.454	-0.03665	0.004667	4.074e-15	0.097	0.097	Yes	5	intronic	NA	NA
AST	Liver	Aspartate aminotransferase (AST) (serum glutamic-oxaloacetic transaminase [SGOT])	16	1	9	rs7032795	117134945	117013737	117190749	C	T	0.456	-0.03451	0.004665	1.38e-13	0.007	0.007	Yes	5	intronic	NA	NA
AST	Liver	Aspartate aminotransferase (AST) (serum glutamic-oxaloacetic transaminase [SGOT])	17	1	9	rs9411476	136127601	135178160	136942522	A	G	0.147	-0.04615	0.006563	2.042e-12	0.17	0.17	Yes	19	ncRNA_exonic	NA	NA
AST	Liver	Aspartate aminotransferase (AST) (serum glutamic-oxaloacetic transaminase [SGOT])	17	1	9	rs2519093	136141870	135178160	136942522	T	C	0.18	-0.04227	0.006045	2.692e-12	0.151	0.151	Yes	19	ncRNA_intronic	NA	NA
AST	Liver	Aspartate aminotransferase (AST) (serum glutamic-oxaloacetic transaminase [SGOT])	17	1	9	rs550057	136146597	135178160	136942522	T	C	0.183	-0.04155	0.006014	4.898e-12	0.086	0.086	Yes	19	ncRNA_intronic	NA	NA
AST	Liver	Aspartate aminotransferase (AST) (serum glutamic-oxaloacetic transaminase [SGOT])	17	1	9	rs600038	136151806	135178160	136942522	C	T	0.182	-0.04156	0.006023	5.248e-12	0.08	0.08	Yes	19	intergenic	NA	NA
AST	Liver	Aspartate aminotransferase (AST) (serum glutamic-oxaloacetic transaminase [SGOT])	17	1	9	rs507666	136149399	135178160	136942522	A	G	0.182	-0.04155	0.006026	5.37e-12	0.078	0.078	Yes	19	ncRNA_intronic	NA	NA
AST	Liver	Aspartate aminotransferase (AST) (serum glutamic-oxaloacetic transaminase [SGOT])	17	1	9	rs532436	136149830	135178160	136942522	A	G	0.182	-0.04155	0.006026	5.37e-12	0.078	0.078	Yes	19	ncRNA_intronic	NA	NA
AST	Liver	Aspartate aminotransferase (AST) (serum glutamic-oxaloacetic transaminase [SGOT])	17	1	9	rs649129	136154304	135178160	136942522	T	C	0.182	-0.04151	0.006021	5.37e-12	0.077	0.077	Yes	19	intergenic	NA	NA
AST	Liver	Aspartate aminotransferase (AST) (serum glutamic-oxaloacetic transaminase [SGOT])	17	1	9	rs651007	136153875	135178160	136942522	T	C	0.182	-0.04142	0.006021	6.026e-12	0.07	0.07	Yes	19	intergenic	NA	NA
AST	Liver	Aspartate aminotransferase (AST) (serum glutamic-oxaloacetic transaminase [SGOT])	17	1	9	rs579459	136154168	135178160	136942522	C	T	0.182	-0.04142	0.006021	6.026e-12	0.07	0.07	Yes	19	intergenic	NA	NA
AST	Liver	Aspartate aminotransferase (AST) (serum glutamic-oxaloacetic transaminase [SGOT])	17	1	9	rs1053878	136131651	135178160	136942522	A	G	0.159	-0.04375	0.006356	5.754e-12	0.065	0.065	Yes	19	ncRNA_exonic	NA	NA
AST	Liver	Aspartate aminotransferase (AST) (serum glutamic-oxaloacetic transaminase [SGOT])	17	1	9	rs9411372	136134068	135178160	136942522	A	G	0.167	-0.04193	0.006225	1.622e-11	0.026	0.026	Yes	19	ncRNA_intronic	NA	NA
AST	Liver	Aspartate aminotransferase (AST) (serum glutamic-oxaloacetic transaminase [SGOT])	17	1	9	rs495828	136154867	135178160	136942522	T	G	0.179	-0.04006	0.006061	3.89e-11	0.012	0.012	Yes	19	intergenic	NA	NA
AST	Liver	Aspartate aminotransferase (AST) (serum glutamic-oxaloacetic transaminase [SGOT])	17	1	9	rs635634	136155000	135178160	136942522	T	C	0.179	-0.04008	0.006062	3.802e-11	0.012	0.012	Yes	19	intergenic	NA	NA
AST	Liver	Aspartate aminotransferase (AST) (serum glutamic-oxaloacetic transaminase [SGOT])	17	1	9	rs61527302	136125994	135178160	136942522	A	G	0.146	-0.04268	0.00658	8.71e-11	0.004	0.004	Yes	19	ncRNA_exonic	NA	NA
AST	Liver	Aspartate aminotransferase (AST) (serum glutamic-oxaloacetic transaminase [SGOT])	17	1	9	rs7047076	136125329	135178160	136942522	T	A	0.166	-0.03959	0.00624	2.239e-10	0.002	0.002	Yes	19	downstream	NA	NA
AST	Liver	Aspartate aminotransferase (AST) (serum glutamic-oxaloacetic transaminase [SGOT])	17	1	9	rs34266669	136126495	135178160	136942522	T	C	0.167	-0.03972	0.006234	1.862e-10	0.002	0.002	Yes	19	ncRNA_exonic	NA	NA
AST	Liver	Aspartate aminotransferase (AST) (serum glutamic-oxaloacetic transaminase [SGOT])	17	1	9	rs199969472	136126498	135178160	136942522	A	G	0.167	-0.03972	0.006234	1.862e-10	0.002	0.002	Yes	19	ncRNA_exonic	NA	NA
AST	Liver	Aspartate aminotransferase (AST) (serum glutamic-oxaloacetic transaminase [SGOT])	17	1	9	rs76700116	136126499	135178160	136942522	C	A	0.167	-0.03972	0.006234	1.862e-10	0.002	0.002	Yes	19	ncRNA_exonic	NA	NA
AST	Liver	Aspartate aminotransferase (AST) (serum glutamic-oxaloacetic transaminase [SGOT])	17	1	9	rs7849280	136126636	135178160	136942522	G	A	0.166	-0.03965	0.006242	2.138e-10	0.002	0.002	Yes	19	ncRNA_exonic	NA	NA
AST	Liver	Aspartate aminotransferase (AST) (serum glutamic-oxaloacetic transaminase [SGOT])	18	1	10	rs1757216	18506426	17792193	18535616	A	G	0.427	0.04209	0.004697	3.236e-19	0.796	0.796	Yes	2	intronic	NA	NA
AST	Liver	Aspartate aminotransferase (AST) (serum glutamic-oxaloacetic transaminase [SGOT])	18	1	10	rs1757218	18506741	17792193	18535616	C	G	0.424	0.04114	0.004701	2.089e-18	0.198	0.198	Yes	2	intronic	NA	NA
AST	Liver	Aspartate aminotransferase (AST) (serum glutamic-oxaloacetic transaminase [SGOT])	18	2	10	rs10827785	18222342	17792193	18535616	C	T	0.151	0.07952	0.006493	1.738e-34	0.511	0.511	Yes	3	intergenic	NA	NA
AST	Liver	Aspartate aminotransferase (AST) (serum glutamic-oxaloacetic transaminase [SGOT])	18	2	10	rs11527682	18213811	17792193	18535616	C	T	0.168	0.0751	0.006215	1.288e-33	0.408	0.408	Yes	3	intergenic	NA	NA
