## Supplementary Tables for "Analysis across Taiwan Biobank, Biobank Japan and UK Biobank identifies hundreds of novel loci for 36 quantitative traits" (part 2 of 3)

### Sheet: Suppl Table 6 (continued)
Abbreviation	Category	Trait	Locus ID	Credible set ID	Chr	SNP	BP	Locus start	Locus end	Reference allele	Alternative allele	Reference allele frequency	Marginal beta	SE	P-value	Credible set PIP	Overall PIP	Successfully Fine-mapped	Size of credible set	Consequence	Gene	Amino acid change
AST	Liver	Aspartate aminotransferase (AST) (serum glutamic-oxaloacetic transaminase [SGOT])	18	2	10	rs4348791	18221908	17792193	18535616	C	T	0.164	0.07566	0.00628	1.995e-33	0.071	0.071	Yes	3	intergenic	NA	NA
AST	Liver	Aspartate aminotransferase (AST) (serum glutamic-oxaloacetic transaminase [SGOT])	19	1	10	rs79842375	101223197	100689584	101224070	A	G	0.105	-0.04462	0.007586	4.074e-09	1	1	Yes	1	intergenic	NA	NA
AST	Liver	Aspartate aminotransferase (AST) (serum glutamic-oxaloacetic transaminase [SGOT])	19	2	10	rs10509735	101132282	100689584	101224070	C	A	0.35	0.03693	0.004872	3.467e-14	0.98	0.98	Yes	7	intronic	NA	NA
AST	Liver	Aspartate aminotransferase (AST) (serum glutamic-oxaloacetic transaminase [SGOT])	19	2	10	rs12268069	101129045	100689584	101224070	C	T	0.445	0.02681	0.004675	9.772e-09	0.003	0.003	Yes	7	intronic	NA	NA
AST	Liver	Aspartate aminotransferase (AST) (serum glutamic-oxaloacetic transaminase [SGOT])	19	2	10	rs7911350	101123281	100689584	101224070	T	G	0.437	0.02728	0.004685	5.754e-09	0.002	0.002	Yes	7	intronic	NA	NA
AST	Liver	Aspartate aminotransferase (AST) (serum glutamic-oxaloacetic transaminase [SGOT])	19	2	10	rs10883339	101123867	100689584	101224070	A	G	0.426	0.02736	0.004698	5.754e-09	0.002	0.002	Yes	7	intronic	NA	NA
AST	Liver	Aspartate aminotransferase (AST) (serum glutamic-oxaloacetic transaminase [SGOT])	19	2	10	rs12783100	101126357	100689584	101224070	T	G	0.434	0.02719	0.004688	6.607e-09	0.002	0.002	Yes	7	intronic	NA	NA
AST	Liver	Aspartate aminotransferase (AST) (serum glutamic-oxaloacetic transaminase [SGOT])	19	2	10	rs3763792	101120787	100689584	101224070	T	C	0.446	0.02737	0.004675	4.786e-09	0.001	0.001	Yes	7	intronic	NA	NA
AST	Liver	Aspartate aminotransferase (AST) (serum glutamic-oxaloacetic transaminase [SGOT])	19	2	10	rs10883338	101120978	100689584	101224070	G	A	0.451	0.02757	0.004669	3.548e-09	0.001	0.001	Yes	7	intronic	NA	NA
AST	Liver	Aspartate aminotransferase (AST) (serum glutamic-oxaloacetic transaminase [SGOT])	20	NA	11	NA	NA	5577158	5715358	NA	NA	NA	-0.028799	0.00484208	2.69153e-09	NA	NA	No	NA	NA	NA	NA
AST	Liver	Aspartate aminotransferase (AST) (serum glutamic-oxaloacetic transaminase [SGOT])	21	1	11	rs11020697	93973496	93810080	94034878	T	G	0.42	0.03203	0.004708	1.023e-11	0.92	0.92	Yes	8	ncRNA_intronic	NA	NA
AST	Liver	Aspartate aminotransferase (AST) (serum glutamic-oxaloacetic transaminase [SGOT])	21	1	11	rs3016193	93986752	93810080	94034878	C	T	0.482	-0.029	0.00465	4.467e-10	0.066	0.066	Yes	8	ncRNA_intronic	NA	NA
AST	Liver	Aspartate aminotransferase (AST) (serum glutamic-oxaloacetic transaminase [SGOT])	21	1	11	rs1857682	93931787	93810080	94034878	C	T	0.21	-0.03556	0.005708	4.677e-10	0.002	0.002	Yes	8	intergenic	NA	NA
AST	Liver	Aspartate aminotransferase (AST) (serum glutamic-oxaloacetic transaminase [SGOT])	21	1	11	rs11822813	93912638	93810080	94034878	G	A	0.203	-0.03363	0.00578	5.888e-09	0.001	0.001	Yes	8	intronic	NA	NA
AST	Liver	Aspartate aminotransferase (AST) (serum glutamic-oxaloacetic transaminase [SGOT])	21	1	11	rs12793348	93913036	93810080	94034878	G	A	0.203	-0.03367	0.005782	5.754e-09	0.001	0.001	Yes	8	missense_variant	PANX1	Ile272Val
AST	Liver	Aspartate aminotransferase (AST) (serum glutamic-oxaloacetic transaminase [SGOT])	21	1	11	rs11020721	94020429	93810080	94034878	A	T	0.319	-0.0264	0.004984	1.175e-07	0	0	Yes	8	intergenic	NA	NA
AST	Liver	Aspartate aminotransferase (AST) (serum glutamic-oxaloacetic transaminase [SGOT])	21	1	11	rs1938870	94021497	93810080	94034878	G	C	0.319	-0.02635	0.004987	1.259e-07	0	0	Yes	8	intergenic	NA	NA
AST	Liver	Aspartate aminotransferase (AST) (serum glutamic-oxaloacetic transaminase [SGOT])	21	1	11	rs12221480	94024456	93810080	94034878	A	G	0.324	-0.02592	0.004966	1.82e-07	0	0	Yes	8	intergenic	NA	NA
AST	Liver	Aspartate aminotransferase (AST) (serum glutamic-oxaloacetic transaminase [SGOT])	22	1	12	rs7136716	7691134	7535793	7721881	G	A	0.416	0.02768	0.004715	4.266e-09	0.088	0.088	Yes	30	intergenic	NA	NA
AST	Liver	Aspartate aminotransferase (AST) (serum glutamic-oxaloacetic transaminase [SGOT])	22	1	12	rs11054354	7689893	7535793	7721881	C	T	0.411	0.02763	0.004722	4.898e-09	0.078	0.078	Yes	30	intergenic	NA	NA
AST	Liver	Aspartate aminotransferase (AST) (serum glutamic-oxaloacetic transaminase [SGOT])	22	1	12	rs4883275	7690617	7535793	7721881	C	T	0.414	0.02759	0.004718	5.012e-09	0.077	0.077	Yes	30	intergenic	NA	NA
AST	Liver	Aspartate aminotransferase (AST) (serum glutamic-oxaloacetic transaminase [SGOT])	22	1	12	rs4883001	7692201	7535793	7721881	C	A	0.414	0.02759	0.004718	5.012e-09	0.077	0.077	Yes	30	intergenic	NA	NA
AST	Liver	Aspartate aminotransferase (AST) (serum glutamic-oxaloacetic transaminase [SGOT])	22	1	12	rs7306255	7688851	7535793	7721881	T	C	0.451	0.02731	0.00467	5.012e-09	0.075	0.075	Yes	30	intergenic	NA	NA
AST	Liver	Aspartate aminotransferase (AST) (serum glutamic-oxaloacetic transaminase [SGOT])	22	1	12	rs7306284	7688925	7535793	7721881	T	A	0.451	0.02731	0.00467	5.012e-09	0.075	0.075	Yes	30	intergenic	NA	NA
AST	Liver	Aspartate aminotransferase (AST) (serum glutamic-oxaloacetic transaminase [SGOT])	22	1	12	rs7306394	7688926	7535793	7721881	T	A	0.451	0.02731	0.00467	5.012e-09	0.075	0.075	Yes	30	intergenic	NA	NA
AST	Liver	Aspartate aminotransferase (AST) (serum glutamic-oxaloacetic transaminase [SGOT])	22	1	12	rs4883276	7690683	7535793	7721881	C	T	0.414	0.02757	0.004718	5.129e-09	0.075	0.075	Yes	30	intergenic	NA	NA
AST	Liver	Aspartate aminotransferase (AST) (serum glutamic-oxaloacetic transaminase [SGOT])	22	1	12	rs11534723	7683419	7535793	7721881	C	G	0.405	0.02757	0.004734	5.754e-09	0.067	0.067	Yes	30	intergenic	NA	NA
AST	Liver	Aspartate aminotransferase (AST) (serum glutamic-oxaloacetic transaminase [SGOT])	22	1	12	rs58407855	7689001	7535793	7721881	G	A	0.405	0.02757	0.004734	5.754e-09	0.067	0.067	Yes	30	intergenic	NA	NA
AST	Liver	Aspartate aminotransferase (AST) (serum glutamic-oxaloacetic transaminase [SGOT])	22	1	12	rs7296823	7684286	7535793	7721881	A	G	0.405	0.02756	0.004734	5.888e-09	0.066	0.066	Yes	30	intergenic	NA	NA
AST	Liver	Aspartate aminotransferase (AST) (serum glutamic-oxaloacetic transaminase [SGOT])	22	1	12	rs6488429	7688054	7535793	7721881	C	G	0.454	0.0266	0.004666	1.202e-08	0.046	0.046	Yes	30	intergenic	NA	NA
AST	Liver	Aspartate aminotransferase (AST) (serum glutamic-oxaloacetic transaminase [SGOT])	22	1	12	rs11054376	7693399	7535793	7721881	T	C	0.413	0.02655	0.00472	1.862e-08	0.024	0.024	Yes	30	intergenic	NA	NA
AST	Liver	Aspartate aminotransferase (AST) (serum glutamic-oxaloacetic transaminase [SGOT])	22	1	12	rs11054343	7687434	7535793	7721881	G	C	0.404	-0.02796	0.004736	3.548e-09	0.021	0.021	Yes	30	intergenic	NA	NA
AST	Liver	Aspartate aminotransferase (AST) (serum glutamic-oxaloacetic transaminase [SGOT])	22	1	12	rs4883000	7676662	7535793	7721881	G	A	0.386	0.02635	0.004774	3.388e-08	0.01	0.01	Yes	30	intergenic	NA	NA
AST	Liver	Aspartate aminotransferase (AST) (serum glutamic-oxaloacetic transaminase [SGOT])	22	1	12	rs57276528	7680061	7535793	7721881	C	T	0.385	0.02634	0.004775	3.467e-08	0.01	0.01	Yes	30	intergenic	NA	NA
AST	Liver	Aspartate aminotransferase (AST) (serum glutamic-oxaloacetic transaminase [SGOT])	22	1	12	rs57750193	7680124	7535793	7721881	A	G	0.385	0.02637	0.004776	3.388e-08	0.01	0.01	Yes	30	intergenic	NA	NA
AST	Liver	Aspartate aminotransferase (AST) (serum glutamic-oxaloacetic transaminase [SGOT])	22	1	12	rs60620521	7680859	7535793	7721881	G	A	0.385	0.02637	0.004776	3.311e-08	0.01	0.01	Yes	30	intergenic	NA	NA
AST	Liver	Aspartate aminotransferase (AST) (serum glutamic-oxaloacetic transaminase [SGOT])	22	1	12	rs58354788	7680974	7535793	7721881	C	T	0.383	0.0264	0.00478	3.311e-08	0.01	0.01	Yes	30	intergenic	NA	NA
AST	Liver	Aspartate aminotransferase (AST) (serum glutamic-oxaloacetic transaminase [SGOT])	22	1	12	rs10845402	7698060	7535793	7721881	T	C	0.485	-0.02669	0.004649	9.333e-09	0.01	0.01	Yes	30	intergenic	NA	NA
AST	Liver	Aspartate aminotransferase (AST) (serum glutamic-oxaloacetic transaminase [SGOT])	22	1	12	rs11054398	7695885	7535793	7721881	G	A	0.389	0.02518	0.004767	1.259e-07	0.004	0.004	Yes	30	intergenic	NA	NA
AST	Liver	Aspartate aminotransferase (AST) (serum glutamic-oxaloacetic transaminase [SGOT])	22	1	12	rs58842727	7697510	7535793	7721881	G	A	0.4	0.02514	0.004743	1.148e-07	0.004	0.004	Yes	30	intergenic	NA	NA
AST	Liver	Aspartate aminotransferase (AST) (serum glutamic-oxaloacetic transaminase [SGOT])	22	1	12	rs7305678	7681181	7535793	7721881	G	T	0.453	-0.02592	0.004668	2.818e-08	0.003	0.003	Yes	30	intergenic	NA	NA
AST	Liver	Aspartate aminotransferase (AST) (serum glutamic-oxaloacetic transaminase [SGOT])	22	1	12	rs7487547	7701104	7535793	7721881	C	A	0.429	0.02441	0.004694	1.995e-07	0.002	0.002	Yes	30	intergenic	NA	NA
AST	Liver	Aspartate aminotransferase (AST) (serum glutamic-oxaloacetic transaminase [SGOT])	22	1	12	rs7485607	7701571	7535793	7721881	G	A	0.427	0.02414	0.004697	2.754e-07	0.002	0.002	Yes	30	intergenic	NA	NA
AST	Liver	Aspartate aminotransferase (AST) (serum glutamic-oxaloacetic transaminase [SGOT])	22	1	12	rs7313726	7694017	7535793	7721881	A	G	0.394	0.02357	0.004755	7.079e-07	0.001	0.001	Yes	30	intergenic	NA	NA
AST	Liver	Aspartate aminotransferase (AST) (serum glutamic-oxaloacetic transaminase [SGOT])	22	1	12	rs11054441	7707170	7535793	7721881	G	A	0.39	0.02345	0.004764	8.511e-07	0.001	0.001	Yes	30	intergenic	NA	NA
AST	Liver	Aspartate aminotransferase (AST) (serum glutamic-oxaloacetic transaminase [SGOT])	22	1	12	rs6488453	7709996	7535793	7721881	T	A	0.405	0.02286	0.004733	1.349e-06	0.001	0.001	Yes	30	intergenic	NA	NA
AST	Liver	Aspartate aminotransferase (AST) (serum glutamic-oxaloacetic transaminase [SGOT])	22	1	12	rs12229070	7714538	7535793	7721881	A	G	0.383	0.0235	0.004779	8.71e-07	0.001	0.001	Yes	30	intergenic	NA	NA
AST	Liver	Aspartate aminotransferase (AST) (serum glutamic-oxaloacetic transaminase [SGOT])	22	1	12	rs12229074	7714590	7535793	7721881	A	G	0.39	0.02338	0.004765	9.333e-07	0.001	0.001	Yes	30	intergenic	NA	NA
AST	Liver	Aspartate aminotransferase (AST) (serum glutamic-oxaloacetic transaminase [SGOT])	23	1	12	rs11066008	112140669	111875373	113044865	G	A	0.36	-0.03191	0.00484	4.266e-11	0.309	0.309	Yes	18	intronic	NA	NA
AST	Liver	Aspartate aminotransferase (AST) (serum glutamic-oxaloacetic transaminase [SGOT])	23	1	12	rs11537471	112834586	111875373	113044865	G	A	0.375	-0.03094	0.0048	1.148e-10	0.136	0.136	Yes	18	intergenic	NA	NA
AST	Liver	Aspartate aminotransferase (AST) (serum glutamic-oxaloacetic transaminase [SGOT])	23	1	12	rs11066289	112851282	111875373	113044865	T	C	0.38	-0.03056	0.004787	1.738e-10	0.089	0.089	Yes	18	intergenic	NA	NA
AST	Liver	Aspartate aminotransferase (AST) (serum glutamic-oxaloacetic transaminase [SGOT])	23	1	12	rs11066318	112902324	111875373	113044865	T	C	0.35	-0.03045	0.004871	4.074e-10	0.051	0.051	Yes	18	intronic	NA	NA
AST	Liver	Aspartate aminotransferase (AST) (serum glutamic-oxaloacetic transaminase [SGOT])	23	1	12	rs11066132	112468206	111875373	113044865	T	C	0.251	-0.03264	0.005362	1.148e-09	0.048	0.048	Yes	18	intronic	NA	NA
AST	Liver	Aspartate aminotransferase (AST) (serum glutamic-oxaloacetic transaminase [SGOT])	23	1	12	rs116873087	112511913	111875373	113044865	C	G	0.273	-0.03175	0.005215	1.148e-09	0.043	0.043	Yes	18	intronic	NA	NA
AST	Liver	Aspartate aminotransferase (AST) (serum glutamic-oxaloacetic transaminase [SGOT])	23	1	12	rs11066325	112930475	111875373	113044865	C	T	0.13	-0.04138	0.006904	2.042e-09	0.04	0.04	Yes	18	intronic	NA	NA
AST	Liver	Aspartate aminotransferase (AST) (serum glutamic-oxaloacetic transaminase [SGOT])	23	1	12	rs4646776	112230019	111875373	113044865	C	G	0.284	-0.03129	0.005153	1.259e-09	0.039	0.039	Yes	18	intronic	NA	NA
AST	Liver	Aspartate aminotransferase (AST) (serum glutamic-oxaloacetic transaminase [SGOT])	23	1	12	rs11066015	112168009	111875373	113044865	A	G	0.284	-0.03119	0.005152	1.413e-09	0.036	0.036	Yes	18	intronic	NA	NA
AST	Liver	Aspartate aminotransferase (AST) (serum glutamic-oxaloacetic transaminase [SGOT])	23	1	12	rs671	112241766	111875373	113044865	A	G	0.284	-0.0312	0.005153	1.413e-09	0.036	0.036	Yes	18	missense_variant	ALDH2	Glu457Lys
AST	Liver	Aspartate aminotransferase (AST) (serum glutamic-oxaloacetic transaminase [SGOT])	23	1	12	rs11066280	112817783	111875373	113044865	A	T	0.311	-0.03047	0.005021	1.288e-09	0.032	0.032	Yes	18	intronic	NA	NA
AST	Liver	Aspartate aminotransferase (AST) (serum glutamic-oxaloacetic transaminase [SGOT])	23	1	12	rs3782886	112110489	111875373	113044865	C	T	0.286	-0.03079	0.005143	2.138e-09	0.025	0.025	Yes	18	synonymous_variant	BRAP	NA
AST	Liver	Aspartate aminotransferase (AST) (serum glutamic-oxaloacetic transaminase [SGOT])	23	1	12	rs144504271	112627350	111875373	113044865	A	G	0.249	-0.03209	0.005373	2.344e-09	0.025	0.025	Yes	18	intronic	NA	NA
AST	Liver	Aspartate aminotransferase (AST) (serum glutamic-oxaloacetic transaminase [SGOT])	23	1	12	rs11066001	112119171	111875373	113044865	C	T	0.284	-0.03076	0.005151	2.344e-09	0.023	0.023	Yes	18	intronic	NA	NA
AST	Liver	Aspartate aminotransferase (AST) (serum glutamic-oxaloacetic transaminase [SGOT])	23	1	12	rs78069066	112337924	111875373	113044865	A	G	0.286	-0.03057	0.005143	2.754e-09	0.02	0.02	Yes	18	ncRNA_exonic	NA	NA
AST	Liver	Aspartate aminotransferase (AST) (serum glutamic-oxaloacetic transaminase [SGOT])	23	1	12	rs77768175	112736118	111875373	113044865	G	A	0.283	-0.03068	0.005159	2.692e-09	0.02	0.02	Yes	18	intronic	NA	NA
AST	Liver	Aspartate aminotransferase (AST) (serum glutamic-oxaloacetic transaminase [SGOT])	23	1	12	rs12231737	112574616	111875373	113044865	T	C	0.271	-0.03087	0.005226	3.467e-09	0.016	0.016	Yes	18	intronic	NA	NA
AST	Liver	Aspartate aminotransferase (AST) (serum glutamic-oxaloacetic transaminase [SGOT])	23	1	12	rs147992802	112552274	111875373	113044865	T	C	0.332	-0.02953	0.004935	2.188e-09	0.013	0.013	Yes	18	intergenic	NA	NA
AST	Liver	Aspartate aminotransferase (AST) (serum glutamic-oxaloacetic transaminase [SGOT])	24	1	16	rs7201415	11221285	10934933	11279913	G	T	0.436	0.02896	0.004686	6.31e-10	0.045	0.045	Yes	107	intronic	NA	NA
AST	Liver	Aspartate aminotransferase (AST) (serum glutamic-oxaloacetic transaminase [SGOT])	24	1	16	rs1078328	11237184	10934933	11279913	A	T	0.431	0.02862	0.004692	1.072e-09	0.037	0.037	Yes	107	intronic	NA	NA
AST	Liver	Aspartate aminotransferase (AST) (serum glutamic-oxaloacetic transaminase [SGOT])	24	1	16	rs794426	11242858	10934933	11279913	A	C	0.436	0.02847	0.004685	1.23e-09	0.036	0.036	Yes	107	intronic	NA	NA
AST	Liver	Aspartate aminotransferase (AST) (serum glutamic-oxaloacetic transaminase [SGOT])	24	1	16	rs28087	11252829	10934933	11279913	T	C	0.432	0.02845	0.00469	1.318e-09	0.035	0.035	Yes	107	intronic	NA	NA
AST	Liver	Aspartate aminotransferase (AST) (serum glutamic-oxaloacetic transaminase [SGOT])	24	1	16	rs794424	11242814	10934933	11279913	A	G	0.436	0.02844	0.004686	1.288e-09	0.034	0.034	Yes	107	intronic	NA	NA
AST	Liver	Aspartate aminotransferase (AST) (serum glutamic-oxaloacetic transaminase [SGOT])	24	1	16	rs27837	11252732	10934933	11279913	G	A	0.433	0.02837	0.004689	1.445e-09	0.033	0.033	Yes	107	intronic	NA	NA
AST	Liver	Aspartate aminotransferase (AST) (serum glutamic-oxaloacetic transaminase [SGOT])	24	1	16	rs8063318	11256592	10934933	11279913	G	C	0.422	0.02855	0.004705	1.288e-09	0.033	0.033	Yes	107	intronic	NA	NA
AST	Liver	Aspartate aminotransferase (AST) (serum glutamic-oxaloacetic transaminase [SGOT])	24	1	16	rs7184083	11227914	10934933	11279913	G	A	0.432	0.0286	0.004691	1.072e-09	0.032	0.032	Yes	107	intronic	NA	NA
AST	Liver	Aspartate aminotransferase (AST) (serum glutamic-oxaloacetic transaminase [SGOT])	24	1	16	rs11640227	11228228	10934933	11279913	G	A	0.432	0.0286	0.004691	1.072e-09	0.032	0.032	Yes	107	intronic	NA	NA
AST	Liver	Aspartate aminotransferase (AST) (serum glutamic-oxaloacetic transaminase [SGOT])	24	1	16	rs27868	11252517	10934933	11279913	C	T	0.433	0.02835	0.00469	1.479e-09	0.032	0.032	Yes	107	intronic	NA	NA
AST	Liver	Aspartate aminotransferase (AST) (serum glutamic-oxaloacetic transaminase [SGOT])	24	1	16	rs27838	11253483	10934933	11279913	A	G	0.433	0.02835	0.00469	1.479e-09	0.032	0.032	Yes	107	intronic	NA	NA
AST	Liver	Aspartate aminotransferase (AST) (serum glutamic-oxaloacetic transaminase [SGOT])	24	1	16	rs27839	11253675	10934933	11279913	C	T	0.433	0.02834	0.00469	1.514e-09	0.032	0.032	Yes	107	intronic	NA	NA
AST	Liver	Aspartate aminotransferase (AST) (serum glutamic-oxaloacetic transaminase [SGOT])	24	1	16	rs1364254	11256076	10934933	11279913	A	G	0.43	0.02837	0.004693	1.514e-09	0.032	0.032	Yes	107	intronic	NA	NA
AST	Liver	Aspartate aminotransferase (AST) (serum glutamic-oxaloacetic transaminase [SGOT])	24	1	16	rs41367	11254331	10934933	11279913	A	G	0.431	0.02833	0.004692	1.549e-09	0.031	0.031	Yes	107	intronic	NA	NA
AST	Liver	Aspartate aminotransferase (AST) (serum glutamic-oxaloacetic transaminase [SGOT])	24	1	16	rs6498168	11235130	10934933	11279913	G	T	0.444	0.0284	0.004676	1.23e-09	0.029	0.029	Yes	107	intronic	NA	NA
AST	Liver	Aspartate aminotransferase (AST) (serum glutamic-oxaloacetic transaminase [SGOT])	24	1	16	rs6498169	11249329	10934933	11279913	A	G	0.437	0.02815	0.004684	1.862e-09	0.028	0.028	Yes	107	intronic	NA	NA
AST	Liver	Aspartate aminotransferase (AST) (serum glutamic-oxaloacetic transaminase [SGOT])	24	1	16	rs8045630	11231340	10934933	11279913	C	T	0.435	0.02834	0.004686	1.479e-09	0.026	0.026	Yes	107	intronic	NA	NA
AST	Liver	Aspartate aminotransferase (AST) (serum glutamic-oxaloacetic transaminase [SGOT])	24	1	16	rs11074955	11248919	10934933	11279913	A	G	0.433	0.02811	0.004689	2.042e-09	0.025	0.025	Yes	107	intronic	NA	NA
AST	Liver	Aspartate aminotransferase (AST) (serum glutamic-oxaloacetic transaminase [SGOT])	24	1	16	rs7189563	11250413	10934933	11279913	A	C	0.431	0.02814	0.004692	1.995e-09	0.025	0.025	Yes	107	intronic	NA	NA
AST	Liver	Aspartate aminotransferase (AST) (serum glutamic-oxaloacetic transaminase [SGOT])	24	1	16	rs171593	11248371	10934933	11279913	C	T	0.433	0.02807	0.004689	2.138e-09	0.024	0.024	Yes	107	intronic	NA	NA
AST	Liver	Aspartate aminotransferase (AST) (serum glutamic-oxaloacetic transaminase [SGOT])	24	1	16	rs794425	11242847	10934933	11279913	A	G	0.443	0.02801	0.004678	2.138e-09	0.023	0.023	Yes	107	intronic	NA	NA
AST	Liver	Aspartate aminotransferase (AST) (serum glutamic-oxaloacetic transaminase [SGOT])	24	1	16	rs193751	11243502	10934933	11279913	C	T	0.436	0.02794	0.004685	2.455e-09	0.021	0.021	Yes	107	intronic	NA	NA
AST	Liver	Aspartate aminotransferase (AST) (serum glutamic-oxaloacetic transaminase [SGOT])	24	1	16	rs27867	11247777	10934933	11279913	C	T	0.435	0.02794	0.004686	2.512e-09	0.021	0.021	Yes	107	intronic	NA	NA
AST	Liver	Aspartate aminotransferase (AST) (serum glutamic-oxaloacetic transaminase [SGOT])	24	1	16	rs11643622	11225515	10934933	11279913	G	A	0.479	0.02764	0.004651	2.818e-09	0.02	0.02	Yes	107	intronic	NA	NA
AST	Liver	Aspartate aminotransferase (AST) (serum glutamic-oxaloacetic transaminase [SGOT])	24	1	16	rs9924411	11250245	10934933	11279913	A	C	0.429	0.02792	0.004695	2.754e-09	0.02	0.02	Yes	107	intronic	NA	NA
AST	Liver	Aspartate aminotransferase (AST) (serum glutamic-oxaloacetic transaminase [SGOT])	24	1	16	rs27836	11257119	10934933	11279913	G	A	0.429	0.02795	0.004695	2.63e-09	0.02	0.02	Yes	107	intronic	NA	NA
AST	Liver	Aspartate aminotransferase (AST) (serum glutamic-oxaloacetic transaminase [SGOT])	24	1	16	rs41370	11257329	10934933	11279913	A	G	0.429	0.02793	0.004695	2.692e-09	0.019	0.019	Yes	107	intronic	NA	NA
AST	Liver	Aspartate aminotransferase (AST) (serum glutamic-oxaloacetic transaminase [SGOT])	24	1	16	rs27908	11257101	10934933	11279913	G	A	0.431	0.02783	0.004691	3.02e-09	0.018	0.018	Yes	107	intronic	NA	NA
AST	Liver	Aspartate aminotransferase (AST) (serum glutamic-oxaloacetic transaminase [SGOT])	24	1	16	rs7206912	11244658	10934933	11279913	C	G	0.427	0.0278	0.004698	3.236e-09	0.016	0.016	Yes	107	intronic	NA	NA
AST	Liver	Aspartate aminotransferase (AST) (serum glutamic-oxaloacetic transaminase [SGOT])	24	1	16	rs42469	11245399	10934933	11279913	C	T	0.44	0.02764	0.004681	3.548e-09	0.016	0.016	Yes	107	intronic	NA	NA
AST	Liver	Aspartate aminotransferase (AST) (serum glutamic-oxaloacetic transaminase [SGOT])	24	1	16	rs41357	11245464	10934933	11279913	A	G	0.435	0.0277	0.004687	3.467e-09	0.016	0.016	Yes	107	intronic	NA	NA
AST	Liver	Aspartate aminotransferase (AST) (serum glutamic-oxaloacetic transaminase [SGOT])	24	1	16	rs7200146	11213449	10934933	11279913	T	G	0.455	0.02687	0.004666	8.511e-09	0.006	0.006	Yes	107	intronic	NA	NA
AST	Liver	Aspartate aminotransferase (AST) (serum glutamic-oxaloacetic transaminase [SGOT])	24	1	16	rs6498163	11213951	10934933	11279913	T	C	0.455	0.02684	0.004666	8.71e-09	0.006	0.006	Yes	107	intronic	NA	NA
AST	Liver	Aspartate aminotransferase (AST) (serum glutamic-oxaloacetic transaminase [SGOT])	24	1	16	rs6498164	11213952	10934933	11279913	G	A	0.455	0.02685	0.004666	8.71e-09	0.006	0.006	Yes	107	intronic	NA	NA
AST	Liver	Aspartate aminotransferase (AST) (serum glutamic-oxaloacetic transaminase [SGOT])	24	1	16	rs6498165	11214060	10934933	11279913	T	C	0.455	0.02687	0.004666	8.511e-09	0.006	0.006	Yes	107	intronic	NA	NA
AST	Liver	Aspartate aminotransferase (AST) (serum glutamic-oxaloacetic transaminase [SGOT])	24	1	16	rs6498166	11214116	10934933	11279913	T	C	0.455	0.02682	0.004666	8.913e-09	0.006	0.006	Yes	107	intronic	NA	NA
AST	Liver	Aspartate aminotransferase (AST) (serum glutamic-oxaloacetic transaminase [SGOT])	24	1	16	rs10852330	11216058	10934933	11279913	G	A	0.455	0.02689	0.004666	8.318e-09	0.006	0.006	Yes	107	intronic	NA	NA
AST	Liver	Aspartate aminotransferase (AST) (serum glutamic-oxaloacetic transaminase [SGOT])	24	1	16	rs2080272	11211553	10934933	11279913	G	A	0.457	0.02674	0.004665	9.772e-09	0.005	0.005	Yes	107	intronic	NA	NA
AST	Liver	Aspartate aminotransferase (AST) (serum glutamic-oxaloacetic transaminase [SGOT])	24	1	16	rs1861198	11211583	10934933	11279913	T	C	0.453	0.02672	0.004668	1.047e-08	0.005	0.005	Yes	107	intronic	NA	NA
AST	Liver	Aspartate aminotransferase (AST) (serum glutamic-oxaloacetic transaminase [SGOT])	24	1	16	rs11642542	11212054	10934933	11279913	T	A	0.453	0.02663	0.004668	1.175e-08	0.005	0.005	Yes	107	intronic	NA	NA
AST	Liver	Aspartate aminotransferase (AST) (serum glutamic-oxaloacetic transaminase [SGOT])	24	1	16	rs6498161	11212539	10934933	11279913	C	T	0.453	0.02663	0.004668	1.148e-08	0.005	0.005	Yes	107	intronic	NA	NA
AST	Liver	Aspartate aminotransferase (AST) (serum glutamic-oxaloacetic transaminase [SGOT])	24	1	16	rs6498162	11212708	10934933	11279913	A	G	0.454	0.02665	0.004667	1.122e-08	0.005	0.005	Yes	107	intronic	NA	NA
AST	Liver	Aspartate aminotransferase (AST) (serum glutamic-oxaloacetic transaminase [SGOT])	24	1	16	rs8050875	11223537	10934933	11279913	C	T	0.488	0.02594	0.004648	2.399e-08	0.005	0.005	Yes	107	intronic	NA	NA
AST	Liver	Aspartate aminotransferase (AST) (serum glutamic-oxaloacetic transaminase [SGOT])	24	1	16	rs8050144	11090087	10934933	11279913	G	C	0.398	0.02728	0.004746	9.12e-09	0.004	0.004	Yes	107	intronic	NA	NA
AST	Liver	Aspartate aminotransferase (AST) (serum glutamic-oxaloacetic transaminase [SGOT])	24	1	16	rs6498143	11095036	10934933	11279913	G	T	0.325	0.02955	0.00496	2.57e-09	0.004	0.004	Yes	107	intronic	NA	NA
AST	Liver	Aspartate aminotransferase (AST) (serum glutamic-oxaloacetic transaminase [SGOT])	24	1	16	rs17804470	11099968	10934933	11279913	C	G	0.324	0.02947	0.004964	2.951e-09	0.004	0.004	Yes	107	intronic	NA	NA
AST	Liver	Aspartate aminotransferase (AST) (serum glutamic-oxaloacetic transaminase [SGOT])	24	1	16	rs7185202	11135064	10934933	11279913	G	C	0.394	0.02741	0.004755	8.128e-09	0.004	0.004	Yes	107	intronic	NA	NA
AST	Liver	Aspartate aminotransferase (AST) (serum glutamic-oxaloacetic transaminase [SGOT])	24	1	16	rs7184431	11135386	10934933	11279913	C	G	0.394	0.02746	0.004754	7.762e-09	0.004	0.004	Yes	107	intronic	NA	NA
AST	Liver	Aspartate aminotransferase (AST) (serum glutamic-oxaloacetic transaminase [SGOT])	24	1	16	rs2302557	11136048	10934933	11279913	G	C	0.394	0.02738	0.004755	8.511e-09	0.004	0.004	Yes	107	intronic	NA	NA
AST	Liver	Aspartate aminotransferase (AST) (serum glutamic-oxaloacetic transaminase [SGOT])	24	1	16	rs9937173	11212316	10934933	11279913	G	C	0.45	0.02645	0.004671	1.479e-08	0.004	0.004	Yes	107	intronic	NA	NA
AST	Liver	Aspartate aminotransferase (AST) (serum glutamic-oxaloacetic transaminase [SGOT])	24	1	16	rs8060411	11217107	10934933	11279913	C	G	0.447	0.02647	0.004673	1.479e-08	0.004	0.004	Yes	107	intronic	NA	NA
AST	Liver	Aspartate aminotransferase (AST) (serum glutamic-oxaloacetic transaminase [SGOT])	24	1	16	rs7185491	11134664	10934933	11279913	C	T	0.396	0.02724	0.004751	9.772e-09	0.003	0.003	Yes	107	intronic	NA	NA
AST	Liver	Aspartate aminotransferase (AST) (serum glutamic-oxaloacetic transaminase [SGOT])	24	1	16	rs7194305	11099707	10934933	11279913	G	A	0.322	0.02846	0.004973	1.047e-08	0.002	0.002	Yes	107	intronic	NA	NA
AST	Liver	Aspartate aminotransferase (AST) (serum glutamic-oxaloacetic transaminase [SGOT])	24	1	16	rs12917716	11189148	10934933	11279913	C	G	0.41	0.02671	0.004723	1.549e-08	0.002	0.002	Yes	107	intronic	NA	NA
AST	Liver	Aspartate aminotransferase (AST) (serum glutamic-oxaloacetic transaminase [SGOT])	24	1	16	rs12598008	11039693	10934933	11279913	C	G	0.447	0.0249	0.004673	1e-07	0.001	0.001	Yes	107	intronic	NA	NA
AST	Liver	Aspartate aminotransferase (AST) (serum glutamic-oxaloacetic transaminase [SGOT])	24	1	16	rs34927155	11040479	10934933	11279913	G	A	0.458	0.02424	0.004664	2.042e-07	0.001	0.001	Yes	107	intronic	NA	NA
AST	Liver	Aspartate aminotransferase (AST) (serum glutamic-oxaloacetic transaminase [SGOT])	24	1	16	rs11643340	11041784	10934933	11279913	T	C	0.462	0.02499	0.004661	8.128e-08	0.001	0.001	Yes	107	intronic	NA	NA
AST	Liver	Aspartate aminotransferase (AST) (serum glutamic-oxaloacetic transaminase [SGOT])	24	1	16	rs12443971	11046826	10934933	11279913	A	G	0.453	0.0249	0.004668	9.55e-08	0.001	0.001	Yes	107	intronic	NA	NA
AST	Liver	Aspartate aminotransferase (AST) (serum glutamic-oxaloacetic transaminase [SGOT])	24	1	16	rs4781027	11052448	10934933	11279913	G	A	0.409	0.02539	0.004726	7.762e-08	0.001	0.001	Yes	107	intronic	NA	NA
AST	Liver	Aspartate aminotransferase (AST) (serum glutamic-oxaloacetic transaminase [SGOT])	24	1	16	rs7404554	11052924	10934933	11279913	T	C	0.409	0.02547	0.004726	7.079e-08	0.001	0.001	Yes	107	intronic	NA	NA
AST	Liver	Aspartate aminotransferase (AST) (serum glutamic-oxaloacetic transaminase [SGOT])	24	1	16	rs1700820	11056618	10934933	11279913	G	A	0.397	0.02549	0.004748	7.943e-08	0.001	0.001	Yes	107	intronic	NA	NA
AST	Liver	Aspartate aminotransferase (AST) (serum glutamic-oxaloacetic transaminase [SGOT])	24	1	16	rs1700818	11057269	10934933	11279913	G	C	0.395	0.02545	0.004752	8.511e-08	0.001	0.001	Yes	107	intronic	NA	NA
AST	Liver	Aspartate aminotransferase (AST) (serum glutamic-oxaloacetic transaminase [SGOT])	24	1	16	rs12447132	11086416	10934933	11279913	A	G	0.402	0.02601	0.004738	4.074e-08	0.001	0.001	Yes	107	intronic	NA	NA
AST	Liver	Aspartate aminotransferase (AST) (serum glutamic-oxaloacetic transaminase [SGOT])	24	1	16	rs8055544	11091561	10934933	11279913	T	G	0.394	0.02617	0.004755	3.715e-08	0.001	0.001	Yes	107	intronic	NA	NA
AST	Liver	Aspartate aminotransferase (AST) (serum glutamic-oxaloacetic transaminase [SGOT])	24	1	16	rs7184093	11097849	10934933	11279913	A	G	0.312	0.02857	0.005016	1.23e-08	0.001	0.001	Yes	107	intronic	NA	NA
AST	Liver	Aspartate aminotransferase (AST) (serum glutamic-oxaloacetic transaminase [SGOT])	24	1	16	rs9935174	11111347	10934933	11279913	T	C	0.318	0.02819	0.00499	1.622e-08	0.001	0.001	Yes	107	intronic	NA	NA
AST	Liver	Aspartate aminotransferase (AST) (serum glutamic-oxaloacetic transaminase [SGOT])	24	1	16	rs3862471	11113463	10934933	11279913	T	G	0.317	0.02804	0.004993	1.95e-08	0.001	0.001	Yes	107	intronic	NA	NA
AST	Liver	Aspartate aminotransferase (AST) (serum glutamic-oxaloacetic transaminase [SGOT])	24	1	16	rs2286974	11114512	10934933	11279913	G	A	0.322	0.02804	0.004973	1.738e-08	0.001	0.001	Yes	107	intronic	NA	NA
AST	Liver	Aspartate aminotransferase (AST) (serum glutamic-oxaloacetic transaminase [SGOT])	24	1	16	rs1003603	11114623	10934933	11279913	G	A	0.324	0.02805	0.004965	1.585e-08	0.001	0.001	Yes	107	intronic	NA	NA
AST	Liver	Aspartate aminotransferase (AST) (serum glutamic-oxaloacetic transaminase [SGOT])	24	1	16	rs1985372	11114839	10934933	11279913	T	C	0.304	0.02813	0.005053	2.57e-08	0.001	0.001	Yes	107	intronic	NA	NA
AST	Liver	Aspartate aminotransferase (AST) (serum glutamic-oxaloacetic transaminase [SGOT])	24	1	16	rs1985869	11116271	10934933	11279913	G	C	0.32	0.02806	0.004982	1.778e-08	0.001	0.001	Yes	107	intronic	NA	NA
AST	Liver	Aspartate aminotransferase (AST) (serum glutamic-oxaloacetic transaminase [SGOT])	24	1	16	rs1861548	11118500	10934933	11279913	C	G	0.32	0.02787	0.004983	2.239e-08	0.001	0.001	Yes	107	intronic	NA	NA
AST	Liver	Aspartate aminotransferase (AST) (serum glutamic-oxaloacetic transaminase [SGOT])	24	1	16	rs8049882	11119486	10934933	11279913	G	T	0.322	0.02801	0.004974	1.778e-08	0.001	0.001	Yes	107	intronic	NA	NA
AST	Liver	Aspartate aminotransferase (AST) (serum glutamic-oxaloacetic transaminase [SGOT])	24	1	16	rs8045749	11119653	10934933	11279913	G	A	0.32	0.02799	0.004981	1.905e-08	0.001	0.001	Yes	107	intronic	NA	NA
AST	Liver	Aspartate aminotransferase (AST) (serum glutamic-oxaloacetic transaminase [SGOT])	24	1	16	rs7197422	11121071	10934933	11279913	G	C	0.319	0.02789	0.004983	2.188e-08	0.001	0.001	Yes	107	intronic	NA	NA
AST	Liver	Aspartate aminotransferase (AST) (serum glutamic-oxaloacetic transaminase [SGOT])	24	1	16	rs2867168	11123789	10934933	11279913	T	G	0.317	0.02821	0.004992	1.585e-08	0.001	0.001	Yes	107	intronic	NA	NA
AST	Liver	Aspartate aminotransferase (AST) (serum glutamic-oxaloacetic transaminase [SGOT])	24	1	16	rs11859698	11126735	10934933	11279913	T	C	0.321	0.0277	0.004976	2.57e-08	0.001	0.001	Yes	107	intronic	NA	NA
AST	Liver	Aspartate aminotransferase (AST) (serum glutamic-oxaloacetic transaminase [SGOT])	24	1	16	rs7197754	11130379	10934933	11279913	T	G	0.322	0.02769	0.004973	2.57e-08	0.001	0.001	Yes	107	intronic	NA	NA
AST	Liver	Aspartate aminotransferase (AST) (serum glutamic-oxaloacetic transaminase [SGOT])	24	1	16	rs9923455	11131864	10934933	11279913	C	G	0.321	0.02783	0.004979	2.291e-08	0.001	0.001	Yes	107	intronic	NA	NA
AST	Liver	Aspartate aminotransferase (AST) (serum glutamic-oxaloacetic transaminase [SGOT])	24	1	16	rs720130	11132633	10934933	11279913	T	G	0.322	0.02757	0.004974	2.951e-08	0.001	0.001	Yes	107	intronic	NA	NA
AST	Liver	Aspartate aminotransferase (AST) (serum glutamic-oxaloacetic transaminase [SGOT])	24	1	16	rs1985872	11143129	10934933	11279913	C	G	0.328	0.02702	0.004948	4.786e-08	0.001	0.001	Yes	107	intronic	NA	NA
AST	Liver	Aspartate aminotransferase (AST) (serum glutamic-oxaloacetic transaminase [SGOT])	24	1	16	rs741173	11159919	10934933	11279913	A	C	0.336	0.02691	0.00492	4.467e-08	0.001	0.001	Yes	107	intronic	NA	NA
AST	Liver	Aspartate aminotransferase (AST) (serum glutamic-oxaloacetic transaminase [SGOT])	24	1	16	rs7200786	11177801	10934933	11279913	G	A	0.346	0.02695	0.004883	3.388e-08	0.001	0.001	Yes	107	intronic	NA	NA
AST	Liver	Aspartate aminotransferase (AST) (serum glutamic-oxaloacetic transaminase [SGOT])	24	1	16	rs9888868	11183563	10934933	11279913	C	T	0.341	0.0269	0.004901	4.074e-08	0.001	0.001	Yes	107	intronic	NA	NA
AST	Liver	Aspartate aminotransferase (AST) (serum glutamic-oxaloacetic transaminase [SGOT])	24	1	16	rs11861236	11183626	10934933	11279913	C	T	0.341	0.0269	0.004901	4.074e-08	0.001	0.001	Yes	107	intronic	NA	NA
AST	Liver	Aspartate aminotransferase (AST) (serum glutamic-oxaloacetic transaminase [SGOT])	24	1	16	rs17805769	11185873	10934933	11279913	G	A	0.342	0.02694	0.004897	3.802e-08	0.001	0.001	Yes	107	intronic	NA	NA
AST	Liver	Aspartate aminotransferase (AST) (serum glutamic-oxaloacetic transaminase [SGOT])	24	1	16	rs12917656	11187862	10934933	11279913	C	T	0.41	0.02645	0.004725	2.138e-08	0.001	0.001	Yes	107	intronic	NA	NA
AST	Liver	Aspartate aminotransferase (AST) (serum glutamic-oxaloacetic transaminase [SGOT])	24	1	16	rs12599402	11189888	10934933	11279913	C	T	0.411	0.0265	0.004723	1.995e-08	0.001	0.001	Yes	107	intronic	NA	NA
AST	Liver	Aspartate aminotransferase (AST) (serum glutamic-oxaloacetic transaminase [SGOT])	24	1	16	rs12928726	11191572	10934933	11279913	A	G	0.342	0.02692	0.004898	3.89e-08	0.001	0.001	Yes	107	intronic	NA	NA
AST	Liver	Aspartate aminotransferase (AST) (serum glutamic-oxaloacetic transaminase [SGOT])	24	1	16	rs12708717	11192379	10934933	11279913	C	G	0.342	0.02683	0.004898	4.365e-08	0.001	0.001	Yes	107	intronic	NA	NA
AST	Liver	Aspartate aminotransferase (AST) (serum glutamic-oxaloacetic transaminase [SGOT])	24	1	16	rs8061826	11192787	10934933	11279913	G	A	0.342	0.02697	0.004897	3.631e-08	0.001	0.001	Yes	107	intronic	NA	NA
AST	Liver	Aspartate aminotransferase (AST) (serum glutamic-oxaloacetic transaminase [SGOT])	24	1	16	rs9941107	11196041	10934933	11279913	A	G	0.341	0.02678	0.0049	4.571e-08	0.001	0.001	Yes	107	intronic	NA	NA
AST	Liver	Aspartate aminotransferase (AST) (serum glutamic-oxaloacetic transaminase [SGOT])	24	1	16	rs12924667	11197390	10934933	11279913	T	A	0.341	0.0268	0.0049	4.467e-08	0.001	0.001	Yes	107	intronic	NA	NA
AST	Liver	Aspartate aminotransferase (AST) (serum glutamic-oxaloacetic transaminase [SGOT])	24	1	16	rs9933507	11201428	10934933	11279913	C	T	0.34	0.02675	0.004905	5.012e-08	0.001	0.001	Yes	107	intronic	NA	NA
AST	Liver	Aspartate aminotransferase (AST) (serum glutamic-oxaloacetic transaminase [SGOT])	24	1	16	rs7193670	11202705	10934933	11279913	C	T	0.35	0.02687	0.00487	3.388e-08	0.001	0.001	Yes	107	intronic	NA	NA
AST	Liver	Aspartate aminotransferase (AST) (serum glutamic-oxaloacetic transaminase [SGOT])	24	1	16	rs9926078	11203565	10934933	11279913	C	G	0.35	0.02679	0.00487	3.802e-08	0.001	0.001	Yes	107	intronic	NA	NA
AST	Liver	Aspartate aminotransferase (AST) (serum glutamic-oxaloacetic transaminase [SGOT])	24	1	16	rs12103174	11203730	10934933	11279913	G	A	0.351	0.02693	0.004869	3.162e-08	0.001	0.001	Yes	107	intronic	NA	NA
AST	Liver	Aspartate aminotransferase (AST) (serum glutamic-oxaloacetic transaminase [SGOT])	24	1	16	rs767448	11204221	10934933	11279913	G	A	0.351	0.02693	0.004869	3.162e-08	0.001	0.001	Yes	107	intronic	NA	NA
AST	Liver	Aspartate aminotransferase (AST) (serum glutamic-oxaloacetic transaminase [SGOT])	24	1	16	rs7198004	11207617	10934933	11279913	G	A	0.352	0.02664	0.004866	4.365e-08	0.001	0.001	Yes	107	intronic	NA	NA
AST	Liver	Aspartate aminotransferase (AST) (serum glutamic-oxaloacetic transaminase [SGOT])	24	1	16	rs7203150	11207722	10934933	11279913	C	T	0.352	0.02673	0.004864	3.89e-08	0.001	0.001	Yes	107	intronic	NA	NA
AST	Liver	Aspartate aminotransferase (AST) (serum glutamic-oxaloacetic transaminase [SGOT])	24	1	16	rs9921287	11209739	10934933	11279913	C	T	0.35	0.02666	0.004873	4.467e-08	0.001	0.001	Yes	107	intronic	NA	NA
AST	Liver	Aspartate aminotransferase (AST) (serum glutamic-oxaloacetic transaminase [SGOT])	24	1	16	rs9939397	11209764	10934933	11279913	G	A	0.35	0.02693	0.00487	3.162e-08	0.001	0.001	Yes	107	intronic	NA	NA
AST	Liver	Aspartate aminotransferase (AST) (serum glutamic-oxaloacetic transaminase [SGOT])	24	1	16	rs7186145	11210878	10934933	11279913	A	G	0.35	0.0266	0.004871	4.677e-08	0.001	0.001	Yes	107	intronic	NA	NA
AST	Liver	Aspartate aminotransferase (AST) (serum glutamic-oxaloacetic transaminase [SGOT])	24	1	16	rs11074954	11235571	10934933	11279913	A	C	0.335	0.02689	0.004922	4.677e-08	0.001	0.001	Yes	107	intronic	NA	NA
AST	Liver	Aspartate aminotransferase (AST) (serum glutamic-oxaloacetic transaminase [SGOT])	24	1	16	rs3901386	11142720	10934933	11279913	C	T	0.332	0.02688	0.004934	5.129e-08	0	0	Yes	107	intronic	NA	NA
AST	Liver	Aspartate aminotransferase (AST) (serum glutamic-oxaloacetic transaminase [SGOT])	24	1	16	rs3893661	11193880	10934933	11279913	G	C	0.343	0.0266	0.004895	5.495e-08	0	0	Yes	107	intronic	NA	NA
AST	Liver	Aspartate aminotransferase (AST) (serum glutamic-oxaloacetic transaminase [SGOT])	24	1	16	rs11642631	11198835	10934933	11279913	C	T	0.343	0.02659	0.004896	5.623e-08	0	0	Yes	107	intronic	NA	NA
AST	Liver	Aspartate aminotransferase (AST) (serum glutamic-oxaloacetic transaminase [SGOT])	25	1	16	rs9921563	58754888	58606326	58867330	A	G	0.404	0.03544	0.004735	7.244e-14	0.947	0.947	Yes	18	intronic	NA	NA
AST	Liver	Aspartate aminotransferase (AST) (serum glutamic-oxaloacetic transaminase [SGOT])	25	1	16	rs12600277	58759332	58606326	58867330	G	C	0.38	0.03142	0.004787	5.248e-11	0.01	0.01	Yes	18	intronic	NA	NA
AST	Liver	Aspartate aminotransferase (AST) (serum glutamic-oxaloacetic transaminase [SGOT])	25	1	16	rs8045857	58760669	58606326	58867330	C	G	0.377	0.0314	0.004794	5.754e-11	0.009	0.009	Yes	18	intronic	NA	NA
AST	Liver	Aspartate aminotransferase (AST) (serum glutamic-oxaloacetic transaminase [SGOT])	25	1	16	rs73550818	58764855	58606326	58867330	A	C	0.453	0.0323	0.004668	4.571e-12	0.006	0.006	Yes	18	intronic	NA	NA
AST	Liver	Aspartate aminotransferase (AST) (serum glutamic-oxaloacetic transaminase [SGOT])	25	1	16	rs9933114	58751856	58606326	58867330	A	G	0.304	0.03317	0.005053	5.248e-11	0.002	0.002	Yes	18	intronic	NA	NA
AST	Liver	Aspartate aminotransferase (AST) (serum glutamic-oxaloacetic transaminase [SGOT])	25	1	16	rs73549297	58753305	58606326	58867330	G	C	0.303	0.03319	0.005056	5.248e-11	0.002	0.002	Yes	18	intronic	NA	NA
AST	Liver	Aspartate aminotransferase (AST) (serum glutamic-oxaloacetic transaminase [SGOT])	25	1	16	rs77885515	58753973	58606326	58867330	T	C	0.304	0.03317	0.005053	5.248e-11	0.002	0.002	Yes	18	intronic	NA	NA
AST	Liver	Aspartate aminotransferase (AST) (serum glutamic-oxaloacetic transaminase [SGOT])	25	1	16	rs79285779	58754742	58606326	58867330	C	G	0.304	0.03317	0.005053	5.248e-11	0.002	0.002	Yes	18	intronic	NA	NA
AST	Liver	Aspartate aminotransferase (AST) (serum glutamic-oxaloacetic transaminase [SGOT])	25	1	16	rs9921474	58754816	58606326	58867330	C	G	0.304	0.03317	0.005053	5.248e-11	0.002	0.002	Yes	18	intronic	NA	NA
AST	Liver	Aspartate aminotransferase (AST) (serum glutamic-oxaloacetic transaminase [SGOT])	25	1	16	rs58703069	58751881	58606326	58867330	A	G	0.288	0.03339	0.005132	7.762e-11	0.001	0.001	Yes	18	intronic	NA	NA
AST	Liver	Aspartate aminotransferase (AST) (serum glutamic-oxaloacetic transaminase [SGOT])	25	1	16	rs73549298	58754474	58606326	58867330	C	G	0.288	0.03339	0.005132	7.762e-11	0.001	0.001	Yes	18	intronic	NA	NA
AST	Liver	Aspartate aminotransferase (AST) (serum glutamic-oxaloacetic transaminase [SGOT])	25	1	16	rs9934653	58754847	58606326	58867330	C	T	0.304	0.03314	0.005053	5.37e-11	0.001	0.001	Yes	18	intronic	NA	NA
AST	Liver	Aspartate aminotransferase (AST) (serum glutamic-oxaloacetic transaminase [SGOT])	25	1	16	rs3743573	58757618	58606326	58867330	A	C	0.306	0.03305	0.005041	5.495e-11	0.001	0.001	Yes	18	intronic	NA	NA
AST	Liver	Aspartate aminotransferase (AST) (serum glutamic-oxaloacetic transaminase [SGOT])	25	1	16	rs28463297	58757977	58606326	58867330	A	C	0.306	0.03305	0.005041	5.495e-11	0.001	0.001	Yes	18	intronic	NA	NA
AST	Liver	Aspartate aminotransferase (AST) (serum glutamic-oxaloacetic transaminase [SGOT])	25	1	16	rs79141805	58762159	58606326	58867330	C	T	0.292	0.03314	0.005112	9.12e-11	0.001	0.001	Yes	18	intronic	NA	NA
AST	Liver	Aspartate aminotransferase (AST) (serum glutamic-oxaloacetic transaminase [SGOT])	25	1	16	rs77219142	58762756	58606326	58867330	C	T	0.292	0.03314	0.005112	9.12e-11	0.001	0.001	Yes	18	intronic	NA	NA
AST	Liver	Aspartate aminotransferase (AST) (serum glutamic-oxaloacetic transaminase [SGOT])	25	1	16	rs73550823	58767438	58606326	58867330	G	A	0.291	0.03347	0.005117	6.026e-11	0.001	0.001	Yes	18	intronic	NA	NA
AST	Liver	Aspartate aminotransferase (AST) (serum glutamic-oxaloacetic transaminase [SGOT])	25	1	16	rs74383391	58767730	58606326	58867330	T	C	0.29	0.03348	0.005121	6.31e-11	0.001	0.001	Yes	18	intronic	NA	NA
AST	Liver	Aspartate aminotransferase (AST) (serum glutamic-oxaloacetic transaminase [SGOT])	26	1	17	rs11649743	36074979	35974979	36084202	A	G	0.34	0.03263	0.004906	2.951e-11	0.658	0.658	Yes	8	intronic	NA	NA
AST	Liver	Aspartate aminotransferase (AST) (serum glutamic-oxaloacetic transaminase [SGOT])	26	1	17	rs718961	36077099	35974979	36084202	A	G	0.331	0.03094	0.004937	3.631e-10	0.079	0.079	Yes	8	intronic	NA	NA
AST	Liver	Aspartate aminotransferase (AST) (serum glutamic-oxaloacetic transaminase [SGOT])	26	1	17	rs62073542	36079565	35974979	36084202	A	G	0.328	0.03105	0.004948	3.467e-10	0.079	0.079	Yes	8	intronic	NA	NA
AST	Liver	Aspartate aminotransferase (AST) (serum glutamic-oxaloacetic transaminase [SGOT])	26	1	17	rs718960	36077279	35974979	36084202	T	C	0.331	0.03088	0.004937	3.981e-10	0.073	0.073	Yes	8	intronic	NA	NA
AST	Liver	Aspartate aminotransferase (AST) (serum glutamic-oxaloacetic transaminase [SGOT])	26	1	17	rs4795218	36078510	35974979	36084202	A	G	0.332	0.03074	0.004935	4.677e-10	0.062	0.062	Yes	8	intronic	NA	NA
AST	Liver	Aspartate aminotransferase (AST) (serum glutamic-oxaloacetic transaminase [SGOT])	26	1	17	rs12951345	36077863	35974979	36084202	C	A	0.338	0.02976	0.004914	1.38e-09	0.022	0.022	Yes	8	intronic	NA	NA
AST	Liver	Aspartate aminotransferase (AST) (serum glutamic-oxaloacetic transaminase [SGOT])	26	1	17	rs4794758	36080428	35974979	36084202	T	C	0.329	0.02951	0.004946	2.399e-09	0.013	0.013	Yes	8	intronic	NA	NA
AST	Liver	Aspartate aminotransferase (AST) (serum glutamic-oxaloacetic transaminase [SGOT])	26	1	17	rs17138469	36080165	35974979	36084202	C	G	0.322	0.02913	0.004974	4.786e-09	0.007	0.007	Yes	8	intronic	NA	NA
AST	Liver	Aspartate aminotransferase (AST) (serum glutamic-oxaloacetic transaminase [SGOT])	27	1	17	rs115210018	65880539	65722573	66096529	T	C	0.357	-0.02756	0.004848	1.318e-08	0.021	0.021	Yes	154	intronic	NA	NA
AST	Liver	Aspartate aminotransferase (AST) (serum glutamic-oxaloacetic transaminase [SGOT])	27	1	17	rs62085991	65920508	65722573	66096529	G	A	0.363	-0.02724	0.004831	1.698e-08	0.017	0.017	Yes	154	intronic	NA	NA
AST	Liver	Aspartate aminotransferase (AST) (serum glutamic-oxaloacetic transaminase [SGOT])	27	1	17	rs12600941	65918807	65722573	66096529	A	G	0.361	-0.02721	0.004838	1.862e-08	0.016	0.016	Yes	154	intronic	NA	NA
AST	Liver	Aspartate aminotransferase (AST) (serum glutamic-oxaloacetic transaminase [SGOT])	27	1	17	rs11867517	65875326	65722573	66096529	C	T	0.352	-0.02725	0.004866	2.138e-08	0.013	0.013	Yes	154	intronic	NA	NA
AST	Liver	Aspartate aminotransferase (AST) (serum glutamic-oxaloacetic transaminase [SGOT])	27	1	17	rs12602912	65870073	65722573	66096529	C	T	0.345	-0.02732	0.004888	2.291e-08	0.012	0.012	Yes	154	intronic	NA	NA
AST	Liver	Aspartate aminotransferase (AST) (serum glutamic-oxaloacetic transaminase [SGOT])	27	1	17	rs62084251	65878736	65722573	66096529	G	A	0.355	-0.02715	0.004855	2.239e-08	0.012	0.012	Yes	154	intronic	NA	NA
AST	Liver	Aspartate aminotransferase (AST) (serum glutamic-oxaloacetic transaminase [SGOT])	27	1	17	rs7213292	65880443	65722573	66096529	A	G	0.355	-0.02715	0.004855	2.239e-08	0.012	0.012	Yes	154	intronic	NA	NA
AST	Liver	Aspartate aminotransferase (AST) (serum glutamic-oxaloacetic transaminase [SGOT])	27	1	17	rs4318247	65882172	65722573	66096529	A	G	0.355	-0.02715	0.004855	2.239e-08	0.012	0.012	Yes	154	intronic	NA	NA
AST	Liver	Aspartate aminotransferase (AST) (serum glutamic-oxaloacetic transaminase [SGOT])	27	1	17	rs8082661	65884701	65722573	66096529	G	A	0.355	-0.02715	0.004855	2.239e-08	0.012	0.012	Yes	154	intronic	NA	NA
AST	Liver	Aspartate aminotransferase (AST) (serum glutamic-oxaloacetic transaminase [SGOT])	27	1	17	rs12452823	65885783	65722573	66096529	G	A	0.355	-0.02709	0.004854	2.399e-08	0.012	0.012	Yes	154	intronic	NA	NA
AST	Liver	Aspartate aminotransferase (AST) (serum glutamic-oxaloacetic transaminase [SGOT])	27	1	17	rs55939964	65869297	65722573	66096529	G	A	0.352	-0.02717	0.004865	2.344e-08	0.011	0.011	Yes	154	intronic	NA	NA
AST	Liver	Aspartate aminotransferase (AST) (serum glutamic-oxaloacetic transaminase [SGOT])	27	1	17	rs12450907	65870644	65722573	66096529	T	G	0.352	-0.02717	0.004865	2.344e-08	0.011	0.011	Yes	154	intronic	NA	NA
AST	Liver	Aspartate aminotransferase (AST) (serum glutamic-oxaloacetic transaminase [SGOT])	27	1	17	rs12451707	65871598	65722573	66096529	G	A	0.352	-0.02717	0.004865	2.344e-08	0.011	0.011	Yes	154	intronic	NA	NA
AST	Liver	Aspartate aminotransferase (AST) (serum glutamic-oxaloacetic transaminase [SGOT])	27	1	17	rs4569324	65872750	65722573	66096529	C	T	0.352	-0.02717	0.004865	2.344e-08	0.011	0.011	Yes	154	intronic	NA	NA
AST	Liver	Aspartate aminotransferase (AST) (serum glutamic-oxaloacetic transaminase [SGOT])	27	1	17	rs62084247	65872903	65722573	66096529	C	T	0.352	-0.02717	0.004865	2.344e-08	0.011	0.011	Yes	154	intronic	NA	NA
AST	Liver	Aspartate aminotransferase (AST) (serum glutamic-oxaloacetic transaminase [SGOT])	27	1	17	rs62084248	65874541	65722573	66096529	C	T	0.352	-0.02717	0.004865	2.344e-08	0.011	0.011	Yes	154	intronic	NA	NA
AST	Liver	Aspartate aminotransferase (AST) (serum glutamic-oxaloacetic transaminase [SGOT])	27	1	17	rs12451511	65874861	65722573	66096529	T	G	0.352	-0.02717	0.004865	2.344e-08	0.011	0.011	Yes	154	intronic	NA	NA
AST	Liver	Aspartate aminotransferase (AST) (serum glutamic-oxaloacetic transaminase [SGOT])	27	1	17	rs62084249	65874998	65722573	66096529	A	G	0.352	-0.02717	0.004865	2.344e-08	0.011	0.011	Yes	154	intronic	NA	NA
AST	Liver	Aspartate aminotransferase (AST) (serum glutamic-oxaloacetic transaminase [SGOT])	27	1	17	rs35243555	65876477	65722573	66096529	G	C	0.352	-0.02717	0.004865	2.344e-08	0.011	0.011	Yes	154	intronic	NA	NA
AST	Liver	Aspartate aminotransferase (AST) (serum glutamic-oxaloacetic transaminase [SGOT])	27	1	17	rs58122682	65876915	65722573	66096529	T	C	0.352	-0.02716	0.004865	2.344e-08	0.011	0.011	Yes	154	intronic	NA	NA
AST	Liver	Aspartate aminotransferase (AST) (serum glutamic-oxaloacetic transaminase [SGOT])	27	1	17	rs8074644	65878217	65722573	66096529	G	C	0.338	-0.02734	0.004912	2.63e-08	0.011	0.011	Yes	154	intronic	NA	NA
AST	Liver	Aspartate aminotransferase (AST) (serum glutamic-oxaloacetic transaminase [SGOT])	27	1	17	rs9892803	65879243	65722573	66096529	T	G	0.338	-0.02734	0.004912	2.63e-08	0.011	0.011	Yes	154	intronic	NA	NA
AST	Liver	Aspartate aminotransferase (AST) (serum glutamic-oxaloacetic transaminase [SGOT])	27	1	17	rs6504545	65880367	65722573	66096529	A	G	0.338	-0.02734	0.004912	2.63e-08	0.011	0.011	Yes	154	intronic	NA	NA
AST	Liver	Aspartate aminotransferase (AST) (serum glutamic-oxaloacetic transaminase [SGOT])	27	1	17	rs6504546	65880385	65722573	66096529	A	C	0.338	-0.02734	0.004912	2.63e-08	0.011	0.011	Yes	154	intronic	NA	NA
AST	Liver	Aspartate aminotransferase (AST) (serum glutamic-oxaloacetic transaminase [SGOT])	27	1	17	rs7214758	65880538	65722573	66096529	T	C	0.356	-0.02705	0.004852	2.455e-08	0.011	0.011	Yes	154	intronic	NA	NA
AST	Liver	Aspartate aminotransferase (AST) (serum glutamic-oxaloacetic transaminase [SGOT])	27	1	17	rs3935969	65881959	65722573	66096529	A	G	0.338	-0.02735	0.004912	2.57e-08	0.011	0.011	Yes	154	intronic	NA	NA
AST	Liver	Aspartate aminotransferase (AST) (serum glutamic-oxaloacetic transaminase [SGOT])	27	1	17	rs75231441	65885485	65722573	66096529	A	G	0.355	-0.02707	0.004854	2.455e-08	0.011	0.011	Yes	154	intronic	NA	NA
AST	Liver	Aspartate aminotransferase (AST) (serum glutamic-oxaloacetic transaminase [SGOT])	27	1	17	rs8079291	65887622	65722573	66096529	A	G	0.355	-0.02707	0.004854	2.455e-08	0.011	0.011	Yes	154	intronic	NA	NA
AST	Liver	Aspartate aminotransferase (AST) (serum glutamic-oxaloacetic transaminase [SGOT])	27	1	17	rs8079754	65887896	65722573	66096529	A	G	0.355	-0.02707	0.004854	2.455e-08	0.011	0.011	Yes	154	intronic	NA	NA
AST	Liver	Aspartate aminotransferase (AST) (serum glutamic-oxaloacetic transaminase [SGOT])	27	1	17	rs12602655	65909442	65722573	66096529	A	G	0.354	-0.02703	0.004859	2.63e-08	0.011	0.011	Yes	154	intronic	NA	NA
AST	Liver	Aspartate aminotransferase (AST) (serum glutamic-oxaloacetic transaminase [SGOT])	27	1	17	rs62085992	65923083	65722573	66096529	T	A	0.363	-0.02688	0.004831	2.63e-08	0.011	0.011	Yes	154	intronic	NA	NA
AST	Liver	Aspartate aminotransferase (AST) (serum glutamic-oxaloacetic transaminase [SGOT])	27	1	17	rs12451721	65939075	65722573	66096529	G	A	0.361	-0.02689	0.004837	2.754e-08	0.011	0.011	Yes	154	intronic	NA	NA
AST	Liver	Aspartate aminotransferase (AST) (serum glutamic-oxaloacetic transaminase [SGOT])	27	1	17	rs61067468	65866035	65722573	66096529	G	A	0.439	-0.02604	0.004682	2.692e-08	0.01	0.01	Yes	154	intronic	NA	NA
AST	Liver	Aspartate aminotransferase (AST) (serum glutamic-oxaloacetic transaminase [SGOT])	27	1	17	rs9890629	65871559	65722573	66096529	G	A	0.334	-0.02737	0.004928	2.818e-08	0.01	0.01	Yes	154	intronic	NA	NA
AST	Liver	Aspartate aminotransferase (AST) (serum glutamic-oxaloacetic transaminase [SGOT])	27	1	17	rs9915108	65874463	65722573	66096529	T	C	0.333	-0.02739	0.004929	2.754e-08	0.01	0.01	Yes	154	intronic	NA	NA
AST	Liver	Aspartate aminotransferase (AST) (serum glutamic-oxaloacetic transaminase [SGOT])	27	1	17	rs9913471	65874495	65722573	66096529	C	T	0.333	-0.02739	0.004929	2.754e-08	0.01	0.01	Yes	154	intronic	NA	NA
AST	Liver	Aspartate aminotransferase (AST) (serum glutamic-oxaloacetic transaminase [SGOT])	27	1	17	rs73352808	65875157	65722573	66096529	G	A	0.34	-0.02719	0.004904	2.951e-08	0.01	0.01	Yes	154	intronic	NA	NA
AST	Liver	Aspartate aminotransferase (AST) (serum glutamic-oxaloacetic transaminase [SGOT])	27	1	17	rs73352810	65875184	65722573	66096529	G	A	0.333	-0.02739	0.004929	2.754e-08	0.01	0.01	Yes	154	intronic	NA	NA
AST	Liver	Aspartate aminotransferase (AST) (serum glutamic-oxaloacetic transaminase [SGOT])	27	1	17	rs11867537	65875492	65722573	66096529	A	G	0.333	-0.02739	0.004929	2.754e-08	0.01	0.01	Yes	154	intronic	NA	NA
AST	Liver	Aspartate aminotransferase (AST) (serum glutamic-oxaloacetic transaminase [SGOT])	27	1	17	rs62084252	65879578	65722573	66096529	G	C	0.337	-0.02727	0.004915	2.884e-08	0.01	0.01	Yes	154	intronic	NA	NA
AST	Liver	Aspartate aminotransferase (AST) (serum glutamic-oxaloacetic transaminase [SGOT])	27	1	17	rs34432450	65880259	65722573	66096529	T	C	0.337	-0.02732	0.004916	2.754e-08	0.01	0.01	Yes	154	intronic	NA	NA
AST	Liver	Aspartate aminotransferase (AST) (serum glutamic-oxaloacetic transaminase [SGOT])	27	1	17	rs7208663	65885171	65722573	66096529	T	C	0.338	-0.02727	0.004911	2.818e-08	0.01	0.01	Yes	154	intronic	NA	NA
AST	Liver	Aspartate aminotransferase (AST) (serum glutamic-oxaloacetic transaminase [SGOT])	27	1	17	rs8065906	65902645	65722573	66096529	G	A	0.354	-0.02696	0.00486	2.884e-08	0.01	0.01	Yes	154	intronic	NA	NA
AST	Liver	Aspartate aminotransferase (AST) (serum glutamic-oxaloacetic transaminase [SGOT])	27	1	17	rs12450072	65853517	65722573	66096529	C	G	0.441	-0.02586	0.004679	3.236e-08	0.009	0.009	Yes	154	intronic	NA	NA
AST	Liver	Aspartate aminotransferase (AST) (serum glutamic-oxaloacetic transaminase [SGOT])	27	1	17	rs74541577	65853651	65722573	66096529	C	T	0.441	-0.02586	0.004679	3.236e-08	0.009	0.009	Yes	154	intronic	NA	NA
AST	Liver	Aspartate aminotransferase (AST) (serum glutamic-oxaloacetic transaminase [SGOT])	27	1	17	rs74561219	65853759	65722573	66096529	T	A	0.441	-0.02586	0.004679	3.236e-08	0.009	0.009	Yes	154	intronic	NA	NA
AST	Liver	Aspartate aminotransferase (AST) (serum glutamic-oxaloacetic transaminase [SGOT])	27	1	17	rs2365764	65857714	65722573	66096529	G	A	0.441	-0.02586	0.004679	3.236e-08	0.009	0.009	Yes	154	intronic	NA	NA
AST	Liver	Aspartate aminotransferase (AST) (serum glutamic-oxaloacetic transaminase [SGOT])	27	1	17	rs62084240	65859233	65722573	66096529	C	A	0.442	-0.02591	0.004679	3.09e-08	0.009	0.009	Yes	154	intronic	NA	NA
AST	Liver	Aspartate aminotransferase (AST) (serum glutamic-oxaloacetic transaminase [SGOT])	27	1	17	rs59950564	65860859	65722573	66096529	A	G	0.441	-0.02586	0.004679	3.236e-08	0.009	0.009	Yes	154	intronic	NA	NA
AST	Liver	Aspartate aminotransferase (AST) (serum glutamic-oxaloacetic transaminase [SGOT])	27	1	17	rs34872586	65863466	65722573	66096529	T	C	0.441	-0.02587	0.004679	3.236e-08	0.009	0.009	Yes	154	intronic	NA	NA
AST	Liver	Aspartate aminotransferase (AST) (serum glutamic-oxaloacetic transaminase [SGOT])	27	1	17	rs58141639	65864902	65722573	66096529	C	T	0.441	-0.02586	0.004679	3.236e-08	0.009	0.009	Yes	154	intronic	NA	NA
AST	Liver	Aspartate aminotransferase (AST) (serum glutamic-oxaloacetic transaminase [SGOT])	27	1	17	rs62084245	65867129	65722573	66096529	C	T	0.439	-0.02597	0.004682	2.951e-08	0.009	0.009	Yes	154	intronic	NA	NA
AST	Liver	Aspartate aminotransferase (AST) (serum glutamic-oxaloacetic transaminase [SGOT])	27	1	17	rs62084246	65867911	65722573	66096529	G	C	0.438	-0.02594	0.004683	3.02e-08	0.009	0.009	Yes	154	intronic	NA	NA
AST	Liver	Aspartate aminotransferase (AST) (serum glutamic-oxaloacetic transaminase [SGOT])	27	1	17	rs11869819	65868669	65722573	66096529	A	C	0.438	-0.02594	0.004683	3.02e-08	0.009	0.009	Yes	154	intronic	NA	NA
AST	Liver	Aspartate aminotransferase (AST) (serum glutamic-oxaloacetic transaminase [SGOT])	27	1	17	rs28609796	65855104	65722573	66096529	T	A	0.442	-0.0258	0.004679	3.467e-08	0.008	0.008	Yes	154	intronic	NA	NA
AST	Liver	Aspartate aminotransferase (AST) (serum glutamic-oxaloacetic transaminase [SGOT])	27	1	17	rs62084238	65856573	65722573	66096529	T	A	0.444	-0.0258	0.004676	3.467e-08	0.008	0.008	Yes	154	intronic	NA	NA
AST	Liver	Aspartate aminotransferase (AST) (serum glutamic-oxaloacetic transaminase [SGOT])	27	1	17	rs2128792	65857177	65722573	66096529	C	T	0.444	-0.02577	0.004677	3.548e-08	0.008	0.008	Yes	154	intronic	NA	NA
AST	Liver	Aspartate aminotransferase (AST) (serum glutamic-oxaloacetic transaminase [SGOT])	27	1	17	rs9912084	65868035	65722573	66096529	A	C	0.419	-0.02595	0.004709	3.548e-08	0.008	0.008	Yes	154	intronic	NA	NA
AST	Liver	Aspartate aminotransferase (AST) (serum glutamic-oxaloacetic transaminase [SGOT])	27	1	17	rs9912770	65868233	65722573	66096529	C	T	0.419	-0.02595	0.004709	3.548e-08	0.008	0.008	Yes	154	intronic	NA	NA
AST	Liver	Aspartate aminotransferase (AST) (serum glutamic-oxaloacetic transaminase [SGOT])	27	1	17	rs11867618	65875587	65722573	66096529	G	A	0.441	-0.02574	0.00468	3.802e-08	0.008	0.008	Yes	154	intronic	NA	NA
AST	Liver	Aspartate aminotransferase (AST) (serum glutamic-oxaloacetic transaminase [SGOT])	27	1	17	rs60432293	65860407	65722573	66096529	T	C	0.419	-0.02589	0.00471	3.89e-08	0.007	0.007	Yes	154	intronic	NA	NA
AST	Liver	Aspartate aminotransferase (AST) (serum glutamic-oxaloacetic transaminase [SGOT])	27	1	17	rs4790905	65863350	65722573	66096529	C	A	0.419	-0.02589	0.00471	3.89e-08	0.007	0.007	Yes	154	intronic	NA	NA
AST	Liver	Aspartate aminotransferase (AST) (serum glutamic-oxaloacetic transaminase [SGOT])	27	1	17	rs7223357	65945536	65722573	66096529	C	G	0.349	-0.02674	0.004873	4.074e-08	0.007	0.007	Yes	154	intronic	NA	NA
AST	Liver	Aspartate aminotransferase (AST) (serum glutamic-oxaloacetic transaminase [SGOT])	27	1	17	rs7223813	65945840	65722573	66096529	A	G	0.349	-0.02674	0.004873	4.074e-08	0.007	0.007	Yes	154	intronic	NA	NA
AST	Liver	Aspartate aminotransferase (AST) (serum glutamic-oxaloacetic transaminase [SGOT])	27	1	17	rs12449442	65947640	65722573	66096529	G	A	0.372	-0.02633	0.004807	4.365e-08	0.007	0.007	Yes	154	ncRNA_exonic	NA	NA
AST	Liver	Aspartate aminotransferase (AST) (serum glutamic-oxaloacetic transaminase [SGOT])	27	1	17	rs4790973	65951133	65722573	66096529	C	T	0.349	-0.02673	0.004875	4.169e-08	0.007	0.007	Yes	154	intronic	NA	NA
AST	Liver	Aspartate aminotransferase (AST) (serum glutamic-oxaloacetic transaminase [SGOT])	27	1	17	rs11079706	65835470	65722573	66096529	G	T	0.432	-0.0256	0.004691	4.898e-08	0.006	0.006	Yes	154	intronic	NA	NA
AST	Liver	Aspartate aminotransferase (AST) (serum glutamic-oxaloacetic transaminase [SGOT])	27	1	17	rs58551145	65837235	65722573	66096529	A	G	0.433	-0.02557	0.004689	4.898e-08	0.006	0.006	Yes	154	intronic	NA	NA
AST	Liver	Aspartate aminotransferase (AST) (serum glutamic-oxaloacetic transaminase [SGOT])	27	1	17	rs78452260	65848522	65722573	66096529	G	T	0.433	-0.02557	0.004689	4.898e-08	0.006	0.006	Yes	154	intronic	NA	NA
AST	Liver	Aspartate aminotransferase (AST) (serum glutamic-oxaloacetic transaminase [SGOT])	27	1	17	rs3206817	65892834	65722573	66096529	A	G	0.343	-0.02683	0.004895	4.169e-08	0.006	0.006	Yes	154	intronic	NA	NA
AST	Liver	Aspartate aminotransferase (AST) (serum glutamic-oxaloacetic transaminase [SGOT])	27	1	17	rs7216064	65898809	65722573	66096529	G	A	0.334	-0.027	0.004928	4.266e-08	0.006	0.006	Yes	154	intronic	NA	NA
AST	Liver	Aspartate aminotransferase (AST) (serum glutamic-oxaloacetic transaminase [SGOT])	27	1	17	rs62085993	65923152	65722573	66096529	T	C	0.353	-0.02663	0.004863	4.365e-08	0.006	0.006	Yes	154	intronic	NA	NA
AST	Liver	Aspartate aminotransferase (AST) (serum glutamic-oxaloacetic transaminase [SGOT])	27	1	17	rs4271626	65930133	65722573	66096529	G	A	0.353	-0.02663	0.004863	4.266e-08	0.006	0.006	Yes	154	intronic	NA	NA
AST	Liver	Aspartate aminotransferase (AST) (serum glutamic-oxaloacetic transaminase [SGOT])	27	1	17	rs56393562	65933918	65722573	66096529	C	T	0.353	-0.02661	0.004861	4.365e-08	0.006	0.006	Yes	154	intronic	NA	NA
AST	Liver	Aspartate aminotransferase (AST) (serum glutamic-oxaloacetic transaminase [SGOT])	27	1	17	rs11079705	65835452	65722573	66096529	A	T	0.433	-0.02551	0.00469	5.37e-08	0.005	0.005	Yes	154	intronic	NA	NA
AST	Liver	Aspartate aminotransferase (AST) (serum glutamic-oxaloacetic transaminase [SGOT])	27	1	17	rs11079707	65835617	65722573	66096529	G	A	0.434	-0.02544	0.004689	5.754e-08	0.005	0.005	Yes	154	intronic	NA	NA
AST	Liver	Aspartate aminotransferase (AST) (serum glutamic-oxaloacetic transaminase [SGOT])	27	1	17	rs80135947	65836001	65722573	66096529	A	C	0.433	-0.02549	0.00469	5.495e-08	0.005	0.005	Yes	154	intronic	NA	NA
AST	Liver	Aspartate aminotransferase (AST) (serum glutamic-oxaloacetic transaminase [SGOT])	27	1	17	rs8082512	65837059	65722573	66096529	T	C	0.433	-0.0255	0.00469	5.37e-08	0.005	0.005	Yes	154	intronic	NA	NA
AST	Liver	Aspartate aminotransferase (AST) (serum glutamic-oxaloacetic transaminase [SGOT])	27	1	17	rs8073510	65839210	65722573	66096529	A	G	0.433	-0.0255	0.00469	5.37e-08	0.005	0.005	Yes	154	intronic	NA	NA
AST	Liver	Aspartate aminotransferase (AST) (serum glutamic-oxaloacetic transaminase [SGOT])	27	1	17	rs62084212	65840244	65722573	66096529	G	A	0.433	-0.0255	0.00469	5.37e-08	0.005	0.005	Yes	154	intronic	NA	NA
AST	Liver	Aspartate aminotransferase (AST) (serum glutamic-oxaloacetic transaminase [SGOT])	27	1	17	rs112222385	65840524	65722573	66096529	T	C	0.433	-0.0255	0.00469	5.37e-08	0.005	0.005	Yes	154	intronic	NA	NA
AST	Liver	Aspartate aminotransferase (AST) (serum glutamic-oxaloacetic transaminase [SGOT])	27	1	17	rs11871285	65840809	65722573	66096529	G	T	0.433	-0.0255	0.00469	5.37e-08	0.005	0.005	Yes	154	intronic	NA	NA
AST	Liver	Aspartate aminotransferase (AST) (serum glutamic-oxaloacetic transaminase [SGOT])	27	1	17	rs11868959	65840810	65722573	66096529	T	C	0.433	-0.02544	0.004689	5.754e-08	0.005	0.005	Yes	154	intronic	NA	NA
AST	Liver	Aspartate aminotransferase (AST) (serum glutamic-oxaloacetic transaminase [SGOT])	27	1	17	rs2365466	65841129	65722573	66096529	G	A	0.433	-0.0255	0.00469	5.37e-08	0.005	0.005	Yes	154	intronic	NA	NA
AST	Liver	Aspartate aminotransferase (AST) (serum glutamic-oxaloacetic transaminase [SGOT])	27	1	17	rs62084213	65842016	65722573	66096529	A	G	0.433	-0.0255	0.00469	5.37e-08	0.005	0.005	Yes	154	intronic	NA	NA
AST	Liver	Aspartate aminotransferase (AST) (serum glutamic-oxaloacetic transaminase [SGOT])	27	1	17	rs7224923	65842265	65722573	66096529	T	G	0.433	-0.0255	0.00469	5.37e-08	0.005	0.005	Yes	154	intronic	NA	NA
AST	Liver	Aspartate aminotransferase (AST) (serum glutamic-oxaloacetic transaminase [SGOT])	27	1	17	rs62084214	65843325	65722573	66096529	C	G	0.433	-0.0255	0.00469	5.495e-08	0.005	0.005	Yes	154	intronic	NA	NA
AST	Liver	Aspartate aminotransferase (AST) (serum glutamic-oxaloacetic transaminase [SGOT])	27	1	17	rs8081856	65845918	65722573	66096529	A	G	0.408	-0.02564	0.004727	5.754e-08	0.005	0.005	Yes	154	intronic	NA	NA
AST	Liver	Aspartate aminotransferase (AST) (serum glutamic-oxaloacetic transaminase [SGOT])	27	1	17	rs62084234	65847060	65722573	66096529	A	G	0.433	-0.0255	0.00469	5.37e-08	0.005	0.005	Yes	154	intronic	NA	NA
AST	Liver	Aspartate aminotransferase (AST) (serum glutamic-oxaloacetic transaminase [SGOT])	27	1	17	rs2086744	65849275	65722573	66096529	C	G	0.431	-0.02542	0.004692	6.026e-08	0.005	0.005	Yes	154	intronic	NA	NA
AST	Liver	Aspartate aminotransferase (AST) (serum glutamic-oxaloacetic transaminase [SGOT])	27	1	17	rs4791046	65851973	65722573	66096529	G	A	0.411	-0.02555	0.004722	6.31e-08	0.005	0.005	Yes	154	intronic	NA	NA
AST	Liver	Aspartate aminotransferase (AST) (serum glutamic-oxaloacetic transaminase [SGOT])	27	1	17	rs62084235	65853437	65722573	66096529	C	T	0.432	-0.0254	0.00469	6.166e-08	0.005	0.005	Yes	154	intronic	NA	NA
AST	Liver	Aspartate aminotransferase (AST) (serum glutamic-oxaloacetic transaminase [SGOT])	27	1	17	rs8071463	65938655	65722573	66096529	A	G	0.258	-0.02899	0.005314	4.898e-08	0.005	0.005	Yes	154	intronic	NA	NA
AST	Liver	Aspartate aminotransferase (AST) (serum glutamic-oxaloacetic transaminase [SGOT])	27	1	17	rs11870068	65944515	65722573	66096529	A	C	0.335	-0.02677	0.004922	5.37e-08	0.005	0.005	Yes	154	intronic	NA	NA
AST	Liver	Aspartate aminotransferase (AST) (serum glutamic-oxaloacetic transaminase [SGOT])	27	1	17	rs12601759	65955284	65722573	66096529	A	G	0.377	-0.02587	0.004793	6.761e-08	0.005	0.005	Yes	154	intronic	NA	NA
AST	Liver	Aspartate aminotransferase (AST) (serum glutamic-oxaloacetic transaminase [SGOT])	27	1	17	rs6504542	65836642	65722573	66096529	T	C	0.406	-0.02554	0.004732	6.761e-08	0.004	0.004	Yes	154	intronic	NA	NA
AST	Liver	Aspartate aminotransferase (AST) (serum glutamic-oxaloacetic transaminase [SGOT])	27	1	17	rs1599859	65837193	65722573	66096529	C	G	0.406	-0.02553	0.004732	6.918e-08	0.004	0.004	Yes	154	intronic	NA	NA
AST	Liver	Aspartate aminotransferase (AST) (serum glutamic-oxaloacetic transaminase [SGOT])	27	1	17	rs1966410	65837215	65722573	66096529	T	C	0.406	-0.02554	0.004732	6.761e-08	0.004	0.004	Yes	154	intronic	NA	NA
AST	Liver	Aspartate aminotransferase (AST) (serum glutamic-oxaloacetic transaminase [SGOT])	27	1	17	rs8067892	65837983	65722573	66096529	A	G	0.406	-0.02554	0.004732	6.761e-08	0.004	0.004	Yes	154	intronic	NA	NA
AST	Liver	Aspartate aminotransferase (AST) (serum glutamic-oxaloacetic transaminase [SGOT])	27	1	17	rs8074078	65838743	65722573	66096529	T	G	0.406	-0.02554	0.004732	6.761e-08	0.004	0.004	Yes	154	intronic	NA	NA
AST	Liver	Aspartate aminotransferase (AST) (serum glutamic-oxaloacetic transaminase [SGOT])	27	1	17	rs12450363	65840108	65722573	66096529	T	C	0.405	-0.02554	0.004732	6.761e-08	0.004	0.004	Yes	154	ncRNA_exonic	NA	NA
AST	Liver	Aspartate aminotransferase (AST) (serum glutamic-oxaloacetic transaminase [SGOT])	27	1	17	rs7223930	65842186	65722573	66096529	G	A	0.406	-0.02554	0.004732	6.761e-08	0.004	0.004	Yes	154	intronic	NA	NA
AST	Liver	Aspartate aminotransferase (AST) (serum glutamic-oxaloacetic transaminase [SGOT])	27	1	17	rs8081517	65845697	65722573	66096529	A	T	0.406	-0.02554	0.004732	6.761e-08	0.004	0.004	Yes	154	intronic	NA	NA
AST	Liver	Aspartate aminotransferase (AST) (serum glutamic-oxaloacetic transaminase [SGOT])	27	1	17	rs2046323	65849927	65722573	66096529	T	G	0.433	-0.02529	0.00469	6.918e-08	0.004	0.004	Yes	154	intronic	NA	NA
AST	Liver	Aspartate aminotransferase (AST) (serum glutamic-oxaloacetic transaminase [SGOT])	27	1	17	rs4790908	65852907	65722573	66096529	T	G	0.406	-0.02539	0.004731	7.943e-08	0.004	0.004	Yes	154	intronic	NA	NA
AST	Liver	Aspartate aminotransferase (AST) (serum glutamic-oxaloacetic transaminase [SGOT])	27	1	17	rs11079709	65853363	65722573	66096529	C	T	0.433	-0.02529	0.00469	6.918e-08	0.004	0.004	Yes	154	intronic	NA	NA
AST	Liver	Aspartate aminotransferase (AST) (serum glutamic-oxaloacetic transaminase [SGOT])	27	1	17	rs9897982	65879592	65722573	66096529	G	T	0.333	-0.02653	0.004931	7.413e-08	0.004	0.004	Yes	154	intronic	NA	NA
AST	Liver	Aspartate aminotransferase (AST) (serum glutamic-oxaloacetic transaminase [SGOT])	27	1	17	rs6504548	65886048	65722573	66096529	T	C	0.333	-0.02655	0.004929	7.244e-08	0.004	0.004	Yes	154	intronic	NA	NA
AST	Liver	Aspartate aminotransferase (AST) (serum glutamic-oxaloacetic transaminase [SGOT])	27	1	17	rs6504549	65888784	65722573	66096529	A	G	0.334	-0.02654	0.004928	7.244e-08	0.004	0.004	Yes	154	intronic	NA	NA
AST	Liver	Aspartate aminotransferase (AST) (serum glutamic-oxaloacetic transaminase [SGOT])	27	1	17	rs77706698	65953348	65722573	66096529	G	A	0.415	-0.02549	0.004715	6.457e-08	0.004	0.004	Yes	154	intronic	NA	NA
AST	Liver	Aspartate aminotransferase (AST) (serum glutamic-oxaloacetic transaminase [SGOT])	27	1	17	rs7221651	65832390	65722573	66096529	G	A	0.39	-0.02528	0.004764	1.122e-07	0.003	0.003	Yes	154	intronic	NA	NA
AST	Liver	Aspartate aminotransferase (AST) (serum glutamic-oxaloacetic transaminase [SGOT])	27	1	17	rs12452511	65832576	65722573	66096529	A	G	0.419	-0.02513	0.004709	9.55e-08	0.003	0.003	Yes	154	intronic	NA	NA
AST	Liver	Aspartate aminotransferase (AST) (serum glutamic-oxaloacetic transaminase [SGOT])	27	1	17	rs1976054	65833224	65722573	66096529	T	G	0.39	-0.02528	0.004764	1.122e-07	0.003	0.003	Yes	154	intronic	NA	NA
AST	Liver	Aspartate aminotransferase (AST) (serum glutamic-oxaloacetic transaminase [SGOT])	27	1	17	rs7208909	65833546	65722573	66096529	T	C	0.39	-0.02528	0.004764	1.122e-07	0.003	0.003	Yes	154	intronic	NA	NA
AST	Liver	Aspartate aminotransferase (AST) (serum glutamic-oxaloacetic transaminase [SGOT])	27	1	17	rs55931203	65854602	65722573	66096529	T	C	0.409	0.02554	0.004725	6.457e-08	0.003	0.003	Yes	154	intronic	NA	NA
AST	Liver	Aspartate aminotransferase (AST) (serum glutamic-oxaloacetic transaminase [SGOT])	27	1	17	rs62084237	65854807	65722573	66096529	A	G	0.407	0.0256	0.00473	6.166e-08	0.003	0.003	Yes	154	intronic	NA	NA
AST	Liver	Aspartate aminotransferase (AST) (serum glutamic-oxaloacetic transaminase [SGOT])	27	1	17	rs8077872	65861059	65722573	66096529	G	T	0.413	-0.02505	0.004718	1.096e-07	0.003	0.003	Yes	154	intronic	NA	NA
AST	Liver	Aspartate aminotransferase (AST) (serum glutamic-oxaloacetic transaminase [SGOT])	27	1	17	rs11079710	65885911	65722573	66096529	C	T	0.325	-0.02657	0.00496	8.511e-08	0.003	0.003	Yes	154	intronic	NA	NA
AST	Liver	Aspartate aminotransferase (AST) (serum glutamic-oxaloacetic transaminase [SGOT])	27	1	17	rs56404791	65893019	65722573	66096529	T	G	0.322	-0.0264	0.004971	1.096e-07	0.003	0.003	Yes	154	intronic	NA	NA
AST	Liver	Aspartate aminotransferase (AST) (serum glutamic-oxaloacetic transaminase [SGOT])	27	1	17	rs12603589	65825248	65722573	66096529	T	C	0.419	-0.02489	0.004709	1.259e-07	0.002	0.002	Yes	154	intronic	NA	NA
AST	Liver	Aspartate aminotransferase (AST) (serum glutamic-oxaloacetic transaminase [SGOT])	27	1	17	rs12601921	65825354	65722573	66096529	C	T	0.419	-0.02489	0.004709	1.259e-07	0.002	0.002	Yes	154	intronic	NA	NA
AST	Liver	Aspartate aminotransferase (AST) (serum glutamic-oxaloacetic transaminase [SGOT])	27	1	17	rs12601919	65825374	65722573	66096529	A	G	0.419	-0.02488	0.004709	1.259e-07	0.002	0.002	Yes	154	intronic	NA	NA
AST	Liver	Aspartate aminotransferase (AST) (serum glutamic-oxaloacetic transaminase [SGOT])	27	1	17	rs9915591	65826090	65722573	66096529	C	G	0.389	-0.02506	0.004766	1.445e-07	0.002	0.002	Yes	154	intronic	NA	NA
AST	Liver	Aspartate aminotransferase (AST) (serum glutamic-oxaloacetic transaminase [SGOT])	27	1	17	rs12602556	65826861	65722573	66096529	A	G	0.419	-0.02489	0.004709	1.259e-07	0.002	0.002	Yes	154	intronic	NA	NA
AST	Liver	Aspartate aminotransferase (AST) (serum glutamic-oxaloacetic transaminase [SGOT])	27	1	17	rs62084208	65827443	65722573	66096529	C	T	0.419	-0.02486	0.004709	1.318e-07	0.002	0.002	Yes	154	intronic	NA	NA
AST	Liver	Aspartate aminotransferase (AST) (serum glutamic-oxaloacetic transaminase [SGOT])	27	1	17	rs62084210	65828710	65722573	66096529	A	G	0.418	-0.02503	0.004711	1.072e-07	0.002	0.002	Yes	154	intronic	NA	NA
AST	Liver	Aspartate aminotransferase (AST) (serum glutamic-oxaloacetic transaminase [SGOT])	27	1	17	rs12449312	65829358	65722573	66096529	A	C	0.389	-0.02518	0.004767	1.259e-07	0.002	0.002	Yes	154	intronic	NA	NA
AST	Liver	Aspartate aminotransferase (AST) (serum glutamic-oxaloacetic transaminase [SGOT])	27	1	17	rs7223643	65830282	65722573	66096529	A	G	0.389	-0.02517	0.004767	1.288e-07	0.002	0.002	Yes	154	intronic	NA	NA
AST	Liver	Aspartate aminotransferase (AST) (serum glutamic-oxaloacetic transaminase [SGOT])	27	1	17	rs1976052	65830578	65722573	66096529	C	T	0.418	-0.02503	0.004711	1.072e-07	0.002	0.002	Yes	154	intronic	NA	NA
AST	Liver	Aspartate aminotransferase (AST) (serum glutamic-oxaloacetic transaminase [SGOT])	27	1	17	rs7209675	65831258	65722573	66096529	A	T	0.389	-0.02518	0.004767	1.288e-07	0.002	0.002	Yes	154	intronic	NA	NA
AST	Liver	Aspartate aminotransferase (AST) (serum glutamic-oxaloacetic transaminase [SGOT])	27	1	17	rs7218014	65832016	65722573	66096529	T	C	0.389	-0.02526	0.004766	1.148e-07	0.002	0.002	Yes	154	intronic	NA	NA
AST	Liver	Aspartate aminotransferase (AST) (serum glutamic-oxaloacetic transaminase [SGOT])	27	1	17	rs2052187	65834737	65722573	66096529	T	C	0.389	-0.02523	0.004766	1.202e-07	0.002	0.002	Yes	154	intronic	NA	NA
AST	Liver	Aspartate aminotransferase (AST) (serum glutamic-oxaloacetic transaminase [SGOT])	27	1	17	rs6504543	65837659	65722573	66096529	T	C	0.401	-0.02469	0.004742	1.95e-07	0.002	0.002	Yes	154	intronic	NA	NA
AST	Liver	Aspartate aminotransferase (AST) (serum glutamic-oxaloacetic transaminase [SGOT])	27	1	17	rs2365467	65841285	65722573	66096529	A	T	0.401	-0.02469	0.004742	1.95e-07	0.002	0.002	Yes	154	intronic	NA	NA
AST	Liver	Aspartate aminotransferase (AST) (serum glutamic-oxaloacetic transaminase [SGOT])	27	1	17	rs2365468	65841318	65722573	66096529	C	T	0.401	-0.02469	0.004742	1.95e-07	0.002	0.002	Yes	154	intronic	NA	NA
AST	Liver	Aspartate aminotransferase (AST) (serum glutamic-oxaloacetic transaminase [SGOT])	27	1	17	rs7212293	65847325	65722573	66096529	A	G	0.401	-0.02468	0.004741	1.95e-07	0.002	0.002	Yes	154	intronic	NA	NA
AST	Liver	Aspartate aminotransferase (AST) (serum glutamic-oxaloacetic transaminase [SGOT])	27	1	17	rs61676547	65892507	65722573	66096529	G	C	0.322	-0.02599	0.004973	1.738e-07	0.002	0.002	Yes	154	intronic	NA	NA
AST	Liver	Aspartate aminotransferase (AST) (serum glutamic-oxaloacetic transaminase [SGOT])	27	1	17	rs56148300	65892752	65722573	66096529	T	C	0.322	-0.02634	0.004973	1.175e-07	0.002	0.002	Yes	154	intronic	NA	NA
AST	Liver	Aspartate aminotransferase (AST) (serum glutamic-oxaloacetic transaminase [SGOT])	27	1	17	rs8072225	65912960	65722573	66096529	A	G	0.321	-0.02623	0.004979	1.38e-07	0.002	0.002	Yes	154	intronic	NA	NA
AST	Liver	Aspartate aminotransferase (AST) (serum glutamic-oxaloacetic transaminase [SGOT])	27	1	17	rs55896768	65913358	65722573	66096529	T	C	0.322	-0.02619	0.004972	1.38e-07	0.002	0.002	Yes	154	intronic	NA	NA
AST	Liver	Aspartate aminotransferase (AST) (serum glutamic-oxaloacetic transaminase [SGOT])	27	1	17	rs4790981	65921834	65722573	66096529	A	G	0.338	-0.02584	0.004911	1.413e-07	0.002	0.002	Yes	154	intronic	NA	NA
AST	Liver	Aspartate aminotransferase (AST) (serum glutamic-oxaloacetic transaminase [SGOT])	27	1	17	rs73338706	65926604	65722573	66096529	T	C	0.336	-0.02603	0.004918	1.202e-07	0.002	0.002	Yes	154	intronic	NA	NA
AST	Liver	Aspartate aminotransferase (AST) (serum glutamic-oxaloacetic transaminase [SGOT])	27	1	17	rs4791300	65930772	65722573	66096529	A	G	0.338	-0.02569	0.004913	1.698e-07	0.002	0.002	Yes	154	intronic	NA	NA
AST	Liver	Aspartate aminotransferase (AST) (serum glutamic-oxaloacetic transaminase [SGOT])	27	1	17	rs4791299	65930937	65722573	66096529	A	G	0.336	-0.02603	0.004919	1.202e-07	0.002	0.002	Yes	154	intronic	NA	NA
AST	Liver	Aspartate aminotransferase (AST) (serum glutamic-oxaloacetic transaminase [SGOT])	27	1	17	rs6504555	65940727	65722573	66096529	G	A	0.246	-0.02847	0.005394	1.318e-07	0.002	0.002	Yes	154	intronic	NA	NA
AST	Liver	Aspartate aminotransferase (AST) (serum glutamic-oxaloacetic transaminase [SGOT])	27	1	17	rs11867401	65947970	65722573	66096529	A	G	0.249	-0.02837	0.005375	1.288e-07	0.002	0.002	Yes	154	intronic	NA	NA
AST	Liver	Aspartate aminotransferase (AST) (serum glutamic-oxaloacetic transaminase [SGOT])	27	1	17	rs9907491	65949993	65722573	66096529	A	G	0.249	-0.02836	0.005374	1.318e-07	0.002	0.002	Yes	154	intronic	NA	NA
AST	Liver	Aspartate aminotransferase (AST) (serum glutamic-oxaloacetic transaminase [SGOT])	27	1	17	rs4790974	65951107	65722573	66096529	T	A	0.249	-0.02836	0.005374	1.318e-07	0.002	0.002	Yes	154	intronic	NA	NA
AST	Liver	Aspartate aminotransferase (AST) (serum glutamic-oxaloacetic transaminase [SGOT])	27	1	17	rs60626066	65961233	65722573	66096529	A	G	0.491	0.02422	0.004648	1.862e-07	0.002	0.002	Yes	154	intronic	NA	NA
AST	Liver	Aspartate aminotransferase (AST) (serum glutamic-oxaloacetic transaminase [SGOT])	27	1	17	rs10445361	65962238	65722573	66096529	T	G	0.379	-0.02509	0.004791	1.622e-07	0.002	0.002	Yes	154	intronic	NA	NA
AST	Liver	Aspartate aminotransferase (AST) (serum glutamic-oxaloacetic transaminase [SGOT])	27	1	17	rs1976053	65833002	65722573	66096529	C	G	0.385	-0.02445	0.004775	3.02e-07	0.001	0.001	Yes	154	intronic	NA	NA
AST	Liver	Aspartate aminotransferase (AST) (serum glutamic-oxaloacetic transaminase [SGOT])	27	1	17	rs4791048	65848994	65722573	66096529	G	A	0.401	-0.02456	0.00474	2.188e-07	0.001	0.001	Yes	154	intronic	NA	NA
AST	Liver	Aspartate aminotransferase (AST) (serum glutamic-oxaloacetic transaminase [SGOT])	27	1	17	rs9899520	65957568	65722573	66096529	G	A	0.233	-0.02827	0.005493	2.63e-07	0.001	0.001	Yes	154	intronic	NA	NA
AST	Liver	Aspartate aminotransferase (AST) (serum glutamic-oxaloacetic transaminase [SGOT])	27	1	17	rs62086044	65970837	65722573	66096529	G	T	0.396	-0.0245	0.004751	2.512e-07	0.001	0.001	Yes	154	intronic	NA	NA
AST	Liver	Aspartate aminotransferase (AST) (serum glutamic-oxaloacetic transaminase [SGOT])	28	1	19	rs140980078	41343749	41232067	41381671	T	C	0.094	-0.0486	0.007954	1e-09	0.543	0.543	Yes	4	intronic	NA	NA
AST	Liver	Aspartate aminotransferase (AST) (serum glutamic-oxaloacetic transaminase [SGOT])	28	1	19	rs2259217	41349233	41232067	41381671	G	A	0.094	-0.04826	0.007971	1.413e-09	0.388	0.388	Yes	4	intronic	NA	NA
AST	Liver	Aspartate aminotransferase (AST) (serum glutamic-oxaloacetic transaminase [SGOT])	28	1	19	rs116921376	41333726	41232067	41381671	G	C	0.115	-0.04166	0.007286	1.072e-08	0.052	0.052	Yes	4	intronic	NA	NA
AST	Liver	Aspartate aminotransferase (AST) (serum glutamic-oxaloacetic transaminase [SGOT])	28	1	19	rs147400515	41332067	41232067	41381671	A	G	0.109	-0.04101	0.007447	3.631e-08	0.016	0.016	Yes	4	intronic	NA	NA
AST	Liver	Aspartate aminotransferase (AST) (serum glutamic-oxaloacetic transaminase [SGOT])	29	1	22	rs738408	44324730	44223370	44412192	T	C	0.386	0.08786	0.004772	1.096e-75	0.512	0.512	Yes	2	synonymous_variant	PNPLA3	NA
AST	Liver	Aspartate aminotransferase (AST) (serum glutamic-oxaloacetic transaminase [SGOT])	29	1	22	rs738409	44324727	44223370	44412192	G	C	0.387	0.08782	0.004771	1.122e-75	0.48	0.48	Yes	2	missense_variant	PNPLA3	Ile148Met
BFR	Anthropometric	Body fat rate	1	1	1	rs633715	177852580	177717666	177913519	C	T	0.159	0.04108	0.006356	1.023e-10	0.203	0.203	Yes	15	intergenic	NA	NA
BFR	Anthropometric	Body fat rate	1	1	1	rs490689	177873841	177717666	177913519	A	G	0.156	0.04018	0.00641	3.631e-10	0.06	0.06	Yes	15	intergenic	NA	NA
BFR	Anthropometric	Body fat rate	1	1	1	rs527248	177875514	177717666	177913519	G	A	0.155	0.04018	0.006412	3.715e-10	0.06	0.06	Yes	15	intergenic	NA	NA
BFR	Anthropometric	Body fat rate	1	1	1	rs532504	177878933	177717666	177913519	A	G	0.156	0.04018	0.006408	3.631e-10	0.06	0.06	Yes	15	intergenic	NA	NA
BFR	Anthropometric	Body fat rate	1	1	1	rs670323	177868990	177717666	177913519	A	G	0.155	0.04019	0.006415	3.715e-10	0.059	0.059	Yes	15	intergenic	NA	NA
BFR	Anthropometric	Body fat rate	1	1	1	rs571567	177872905	177717666	177913519	A	G	0.156	0.04017	0.00641	3.715e-10	0.059	0.059	Yes	15	intergenic	NA	NA
BFR	Anthropometric	Body fat rate	1	1	1	rs574367	177873210	177717666	177913519	T	G	0.156	0.04014	0.00641	3.802e-10	0.058	0.058	Yes	15	intergenic	NA	NA
BFR	Anthropometric	Body fat rate	1	1	1	rs589500	177876946	177717666	177913519	T	C	0.155	0.04013	0.006412	3.89e-10	0.057	0.057	Yes	15	intergenic	NA	NA
BFR	Anthropometric	Body fat rate	1	1	1	rs633754	177879935	177717666	177913519	C	T	0.155	0.04013	0.006412	3.89e-10	0.057	0.057	Yes	15	intergenic	NA	NA
BFR	Anthropometric	Body fat rate	1	1	1	rs693232	177881651	177717666	177913519	G	C	0.156	0.04005	0.0064	3.89e-10	0.056	0.056	Yes	15	intergenic	NA	NA
BFR	Anthropometric	Body fat rate	1	1	1	rs516636	177855517	177717666	177913519	A	C	0.155	0.0401	0.006413	4.074e-10	0.054	0.054	Yes	15	intergenic	NA	NA
BFR	Anthropometric	Body fat rate	1	1	1	rs1266155	177881424	177717666	177913519	A	G	0.155	0.04008	0.006412	4.074e-10	0.054	0.054	Yes	15	intergenic	NA	NA
BFR	Anthropometric	Body fat rate	1	1	1	rs539515	177889025	177717666	177913519	C	A	0.156	0.04002	0.00641	4.266e-10	0.052	0.052	Yes	15	intergenic	NA	NA
BFR	Anthropometric	Body fat rate	1	1	1	rs543874	177889480	177717666	177913519	G	A	0.156	0.04003	0.00641	4.266e-10	0.052	0.052	Yes	15	intergenic	NA	NA
BFR	Anthropometric	Body fat rate	1	1	1	rs1336780	177864136	177717666	177913519	T	A	0.161	0.03943	0.006322	4.467e-10	0.051	0.051	Yes	15	intergenic	NA	NA
BFR	Anthropometric	Body fat rate	2	1	2	rs66906321	630070	500575	658550	T	C	0.073	-0.0659	0.008907	1.38e-13	0.023	0.023	Yes	191	intergenic	NA	NA
BFR	Anthropometric	Body fat rate	2	1	2	rs6739303	628749	500575	658550	C	T	0.073	-0.06514	0.008938	3.162e-13	0.011	0.011	Yes	191	intergenic	NA	NA
BFR	Anthropometric	Body fat rate	2	1	2	rs939584	621558	500575	658550	C	T	0.073	-0.06512	0.008949	3.388e-13	0.01	0.01	Yes	191	intergenic	NA	NA
BFR	Anthropometric	Body fat rate	2	1	2	rs1320332	621954	500575	658550	T	C	0.073	-0.06517	0.008945	3.162e-13	0.01	0.01	Yes	191	intergenic	NA	NA
BFR	Anthropometric	Body fat rate	2	1	2	rs939583	622531	500575	658550	C	T	0.073	-0.0651	0.008949	3.467e-13	0.01	0.01	Yes	191	intergenic	NA	NA
BFR	Anthropometric	Body fat rate	2	1	2	rs6711012	624034	500575	658550	G	C	0.073	-0.06511	0.008948	3.388e-13	0.01	0.01	Yes	191	intergenic	NA	NA
BFR	Anthropometric	Body fat rate	2	1	2	rs2867123	624524	500575	658550	G	C	0.073	-0.06512	0.008948	3.388e-13	0.01	0.01	Yes	191	intergenic	NA	NA
BFR	Anthropometric	Body fat rate	2	1	2	rs2867122	624581	500575	658550	A	C	0.073	-0.06512	0.008948	3.388e-13	0.01	0.01	Yes	191	intergenic	NA	NA
BFR	Anthropometric	Body fat rate	2	1	2	rs2903492	624678	500575	658550	G	A	0.073	-0.06518	0.008948	3.236e-13	0.01	0.01	Yes	191	intergenic	NA	NA
BFR	Anthropometric	Body fat rate	2	1	2	rs7576624	625029	500575	658550	C	T	0.073	-0.0651	0.008948	3.467e-13	0.01	0.01	Yes	191	intergenic	NA	NA
BFR	Anthropometric	Body fat rate	2	1	2	rs7576635	625057	500575	658550	C	T	0.073	-0.0651	0.008948	3.467e-13	0.01	0.01	Yes	191	intergenic	NA	NA
BFR	Anthropometric	Body fat rate	2	1	2	rs12476198	625347	500575	658550	T	C	0.073	-0.06514	0.008949	3.388e-13	0.01	0.01	Yes	191	intergenic	NA	NA
BFR	Anthropometric	Body fat rate	2	1	2	rs7570232	621185	500575	658550	T	C	0.073	-0.065	0.008949	3.802e-13	0.009	0.009	Yes	191	intergenic	NA	NA
BFR	Anthropometric	Body fat rate	2	1	2	rs1320331	622161	500575	658550	G	C	0.073	-0.06499	0.008949	3.802e-13	0.009	0.009	Yes	191	intergenic	NA	NA
BFR	Anthropometric	Body fat rate	2	1	2	rs1320330	622225	500575	658550	T	G	0.073	-0.06499	0.008949	3.802e-13	0.009	0.009	Yes	191	intergenic	NA	NA
BFR	Anthropometric	Body fat rate	2	1	2	rs6760543	622388	500575	658550	G	C	0.073	-0.06499	0.008949	3.802e-13	0.009	0.009	Yes	191	intergenic	NA	NA
BFR	Anthropometric	Body fat rate	2	1	2	rs2867125	622827	500575	658550	T	C	0.073	-0.06495	0.008949	3.981e-13	0.009	0.009	Yes	191	intergenic	NA	NA
BFR	Anthropometric	Body fat rate	2	1	2	rs2867124	622857	500575	658550	A	G	0.073	-0.06496	0.008948	3.89e-13	0.009	0.009	Yes	191	intergenic	NA	NA
BFR	Anthropometric	Body fat rate	2	1	2	rs4854339	623212	500575	658550	T	C	0.073	-0.06504	0.008948	3.631e-13	0.009	0.009	Yes	191	intergenic	NA	NA
BFR	Anthropometric	Body fat rate	2	1	2	rs4854340	623216	500575	658550	G	A	0.073	-0.06498	0.008949	3.802e-13	0.009	0.009	Yes	191	intergenic	NA	NA
BFR	Anthropometric	Body fat rate	2	1	2	rs939581	623224	500575	658550	C	T	0.073	-0.06501	0.008948	3.715e-13	0.009	0.009	Yes	191	intergenic	NA	NA
BFR	Anthropometric	Body fat rate	2	1	2	rs11127483	623691	500575	658550	G	A	0.073	-0.065	0.008948	3.715e-13	0.009	0.009	Yes	191	intergenic	NA	NA
BFR	Anthropometric	Body fat rate	2	1	2	rs11687052	623740	500575	658550	A	G	0.073	-0.065	0.008948	3.715e-13	0.009	0.009	Yes	191	intergenic	NA	NA
BFR	Anthropometric	Body fat rate	2	1	2	rs11127484	623798	500575	658550	T	C	0.073	-0.065	0.008948	3.715e-13	0.009	0.009	Yes	191	intergenic	NA	NA
BFR	Anthropometric	Body fat rate	2	1	2	rs6719518	623935	500575	658550	C	T	0.073	-0.065	0.008948	3.715e-13	0.009	0.009	Yes	191	intergenic	NA	NA
BFR	Anthropometric	Body fat rate	2	1	2	rs6728726	623976	500575	658550	T	C	0.073	-0.065	0.008948	3.715e-13	0.009	0.009	Yes	191	intergenic	NA	NA
BFR	Anthropometric	Body fat rate	2	1	2	rs6711039	624084	500575	658550	G	A	0.073	-0.065	0.008948	3.715e-13	0.009	0.009	Yes	191	intergenic	NA	NA
BFR	Anthropometric	Body fat rate	2	1	2	rs13007080	630024	500575	658550	A	C	0.072	-0.06536	0.008993	3.631e-13	0.009	0.009	Yes	191	intergenic	NA	NA
BFR	Anthropometric	Body fat rate	2	1	2	rs13007086	630034	500575	658550	A	T	0.072	-0.06536	0.008993	3.631e-13	0.009	0.009	Yes	191	intergenic	NA	NA
BFR	Anthropometric	Body fat rate	2	1	2	rs73139123	630075	500575	658550	C	T	0.072	-0.06536	0.008993	3.631e-13	0.009	0.009	Yes	191	intergenic	NA	NA
BFR	Anthropometric	Body fat rate	2	1	2	rs12997450	630113	500575	658550	C	T	0.072	-0.06536	0.008993	3.631e-13	0.009	0.009	Yes	191	intergenic	NA	NA
BFR	Anthropometric	Body fat rate	2	1	2	rs939582	622723	500575	658550	A	G	0.073	-0.06486	0.008949	4.266e-13	0.008	0.008	Yes	191	intergenic	NA	NA
BFR	Anthropometric	Body fat rate	2	1	2	rs6731872	624205	500575	658550	T	G	0.073	-0.06492	0.008949	4.074e-13	0.008	0.008	Yes	191	intergenic	NA	NA
BFR	Anthropometric	Body fat rate	2	1	2	rs6711254	624210	500575	658550	G	A	0.073	-0.06491	0.008949	4.074e-13	0.008	0.008	Yes	191	intergenic	NA	NA
BFR	Anthropometric	Body fat rate	2	1	2	rs6744646	628504	500575	658550	A	G	0.073	-0.06484	0.008942	4.169e-13	0.008	0.008	Yes	191	intergenic	NA	NA
BFR	Anthropometric	Body fat rate	2	1	2	rs6744653	628524	500575	658550	A	G	0.073	-0.06484	0.008942	4.169e-13	0.008	0.008	Yes	191	intergenic	NA	NA
BFR	Anthropometric	Body fat rate	2	1	2	rs5017304	630903	500575	658550	A	G	0.075	-0.06374	0.008826	5.129e-13	0.008	0.008	Yes	191	intergenic	NA	NA
BFR	Anthropometric	Body fat rate	2	1	2	rs5017301	631096	500575	658550	G	A	0.071	-0.06547	0.00904	4.467e-13	0.008	0.008	Yes	191	intergenic	NA	NA
BFR	Anthropometric	Body fat rate	2	1	2	rs5017300	631099	500575	658550	C	G	0.071	-0.06547	0.00904	4.467e-13	0.008	0.008	Yes	191	intergenic	NA	NA
BFR	Anthropometric	Body fat rate	2	1	2	rs62105303	632922	500575	658550	G	A	0.073	-0.06483	0.008951	4.365e-13	0.008	0.008	Yes	191	intergenic	NA	NA
BFR	Anthropometric	Body fat rate	2	1	2	rs62105304	632925	500575	658550	A	G	0.073	-0.06483	0.008951	4.365e-13	0.008	0.008	Yes	191	intergenic	NA	NA
BFR	Anthropometric	Body fat rate	2	1	2	rs6548238	634905	500575	658550	T	C	0.073	-0.06483	0.008935	3.981e-13	0.008	0.008	Yes	191	intergenic	NA	NA
BFR	Anthropometric	Body fat rate	2	1	2	rs6717005	621910	500575	658550	A	C	0.074	-0.06429	0.008872	4.266e-13	0.007	0.007	Yes	191	intergenic	NA	NA
BFR	Anthropometric	Body fat rate	2	1	2	rs6731348	630339	500575	658550	A	C	0.073	-0.06454	0.008927	4.898e-13	0.007	0.007	Yes	191	intergenic	NA	NA
BFR	Anthropometric	Body fat rate	2	1	2	rs115910474	630555	500575	658550	A	G	0.073	-0.06447	0.008927	5.129e-13	0.007	0.007	Yes	191	intergenic	NA	NA
BFR	Anthropometric	Body fat rate	2	1	2	rs7579427	631183	500575	658550	C	A	0.071	-0.06546	0.009042	4.467e-13	0.007	0.007	Yes	191	intergenic	NA	NA
BFR	Anthropometric	Body fat rate	2	1	2	rs13028252	632529	500575	658550	T	C	0.072	-0.06512	0.009011	4.898e-13	0.007	0.007	Yes	191	intergenic	NA	NA
BFR	Anthropometric	Body fat rate	2	1	2	rs13022164	632536	500575	658550	A	G	0.072	-0.06512	0.009011	4.898e-13	0.007	0.007	Yes	191	intergenic	NA	NA
BFR	Anthropometric	Body fat rate	2	1	2	rs13012571	632550	500575	658550	C	T	0.072	-0.06512	0.009011	4.898e-13	0.007	0.007	Yes	191	intergenic	NA	NA
BFR	Anthropometric	Body fat rate	2	1	2	rs13028310	632591	500575	658550	T	C	0.073	-0.0646	0.008931	4.786e-13	0.007	0.007	Yes	191	intergenic	NA	NA
BFR	Anthropometric	Body fat rate	2	1	2	rs12992672	632592	500575	658550	G	A	0.073	-0.0646	0.008931	4.786e-13	0.007	0.007	Yes	191	intergenic	NA	NA
BFR	Anthropometric	Body fat rate	2	1	2	rs13022337	632609	500575	658550	A	G	0.073	-0.0646	0.008931	4.786e-13	0.007	0.007	Yes	191	intergenic	NA	NA
BFR	Anthropometric	Body fat rate	2	1	2	rs35802221	632904	500575	658550	A	G	0.073	-0.06468	0.00896	5.248e-13	0.007	0.007	Yes	191	intergenic	NA	NA
BFR	Anthropometric	Body fat rate	2	1	2	rs4854342	634476	500575	658550	G	C	0.074	-0.0641	0.008877	5.129e-13	0.007	0.007	Yes	191	intergenic	NA	NA
BFR	Anthropometric	Body fat rate	2	1	2	rs6548239	635154	500575	658550	G	A	0.074	-0.0641	0.008877	5.129e-13	0.007	0.007	Yes	191	intergenic	NA	NA
BFR	Anthropometric	Body fat rate	2	1	2	rs6734363	635200	500575	658550	G	A	0.074	-0.0641	0.008877	5.129e-13	0.007	0.007	Yes	191	intergenic	NA	NA
BFR	Anthropometric	Body fat rate	2	1	2	rs6755502	635721	500575	658550	T	C	0.074	-0.06421	0.008877	4.677e-13	0.007	0.007	Yes	191	intergenic	NA	NA
BFR	Anthropometric	Body fat rate	2	1	2	rs6746275	635857	500575	658550	C	A	0.074	-0.06425	0.008896	5.129e-13	0.007	0.007	Yes	191	intergenic	NA	NA
BFR	Anthropometric	Body fat rate	2	1	2	rs6751993	635864	500575	658550	A	G	0.074	-0.06425	0.008896	5.129e-13	0.007	0.007	Yes	191	intergenic	NA	NA
BFR	Anthropometric	Body fat rate	2	1	2	rs6751994	635866	500575	658550	A	G	0.074	-0.06425	0.008896	5.129e-13	0.007	0.007	Yes	191	intergenic	NA	NA
BFR	Anthropometric	Body fat rate	2	1	2	rs6749375	636017	500575	658550	C	T	0.074	-0.0641	0.008877	5.129e-13	0.007	0.007	Yes	191	intergenic	NA	NA
BFR	Anthropometric	Body fat rate	2	1	2	rs13387939	637498	500575	658550	C	A	0.074	-0.06411	0.008876	5.129e-13	0.007	0.007	Yes	191	intergenic	NA	NA
BFR	Anthropometric	Body fat rate	2	1	2	rs13396119	637508	500575	658550	T	C	0.074	-0.06411	0.008876	5.129e-13	0.007	0.007	Yes	191	intergenic	NA	NA
BFR	Anthropometric	Body fat rate	2	1	2	rs13388043	637597	500575	658550	C	T	0.074	-0.06411	0.008876	5.129e-13	0.007	0.007	Yes	191	intergenic	NA	NA
BFR	Anthropometric	Body fat rate	2	1	2	rs13393304	637830	500575	658550	A	G	0.074	-0.06408	0.008876	5.129e-13	0.007	0.007	Yes	191	intergenic	NA	NA
BFR	Anthropometric	Body fat rate	2	1	2	rs6743060	629510	500575	658550	C	A	0.073	-0.06441	0.008931	5.495e-13	0.006	0.006	Yes	191	intergenic	NA	NA
BFR	Anthropometric	Body fat rate	2	1	2	rs6748821	629601	500575	658550	A	G	0.073	-0.06441	0.008931	5.495e-13	0.006	0.006	Yes	191	intergenic	NA	NA
BFR	Anthropometric	Body fat rate	2	1	2	rs6752470	629694	500575	658550	T	A	0.073	-0.06441	0.008931	5.495e-13	0.006	0.006	Yes	191	intergenic	NA	NA
BFR	Anthropometric	Body fat rate	2	1	2	rs6732341	629817	500575	658550	G	C	0.073	-0.06438	0.00893	5.623e-13	0.006	0.006	Yes	191	intergenic	NA	NA
BFR	Anthropometric	Body fat rate	2	1	2	rs6749087	629818	500575	658550	A	T	0.073	-0.06438	0.00893	5.623e-13	0.006	0.006	Yes	191	intergenic	NA	NA
BFR	Anthropometric	Body fat rate	2	1	2	rs6752706	629831	500575	658550	T	C	0.073	-0.06441	0.008931	5.495e-13	0.006	0.006	Yes	191	intergenic	NA	NA
BFR	Anthropometric	Body fat rate	2	1	2	rs12995480	629881	500575	658550	T	C	0.073	-0.06441	0.008931	5.495e-13	0.006	0.006	Yes	191	intergenic	NA	NA
BFR	Anthropometric	Body fat rate	2	1	2	rs6732471	629914	500575	658550	G	A	0.073	-0.06441	0.008931	5.495e-13	0.006	0.006	Yes	191	intergenic	NA	NA
BFR	Anthropometric	Body fat rate	2	1	2	rs12995666	629959	500575	658550	T	C	0.073	-0.06439	0.008931	5.623e-13	0.006	0.006	Yes	191	intergenic	NA	NA
BFR	Anthropometric	Body fat rate	2	1	2	rs6731225	630224	500575	658550	A	T	0.073	-0.06441	0.008931	5.495e-13	0.006	0.006	Yes	191	intergenic	NA	NA
BFR	Anthropometric	Body fat rate	2	1	2	rs6725549	630323	500575	658550	C	A	0.073	-0.06441	0.008931	5.495e-13	0.006	0.006	Yes	191	intergenic	NA	NA
BFR	Anthropometric	Body fat rate	2	1	2	rs6725686	630436	500575	658550	C	A	0.073	-0.06441	0.008931	5.495e-13	0.006	0.006	Yes	191	intergenic	NA	NA
BFR	Anthropometric	Body fat rate	2	1	2	rs6735024	630509	500575	658550	T	C	0.073	-0.06441	0.008931	5.495e-13	0.006	0.006	Yes	191	intergenic	NA	NA
BFR	Anthropometric	Body fat rate	2	1	2	rs6735049	630569	500575	658550	T	C	0.072	-0.06454	0.008962	6.026e-13	0.006	0.006	Yes	191	intergenic	NA	NA
BFR	Anthropometric	Body fat rate	2	1	2	rs13028737	630782	500575	658550	G	A	0.073	-0.06435	0.00893	5.754e-13	0.006	0.006	Yes	191	intergenic	NA	NA
BFR	Anthropometric	Body fat rate	2	1	2	rs13008590	630788	500575	658550	A	G	0.073	-0.06435	0.00893	5.754e-13	0.006	0.006	Yes	191	intergenic	NA	NA
BFR	Anthropometric	Body fat rate	2	1	2	rs5017303	630995	500575	658550	T	G	0.073	-0.06446	0.008947	5.754e-13	0.006	0.006	Yes	191	intergenic	NA	NA
BFR	Anthropometric	Body fat rate	2	1	2	rs5017302	631069	500575	658550	G	A	0.073	-0.06435	0.00893	5.754e-13	0.006	0.006	Yes	191	intergenic	NA	NA
BFR	Anthropometric	Body fat rate	2	1	2	rs7588007	631255	500575	658550	T	C	0.073	-0.06435	0.00893	5.754e-13	0.006	0.006	Yes	191	intergenic	NA	NA
BFR	Anthropometric	Body fat rate	2	1	2	rs7569102	631335	500575	658550	G	T	0.073	-0.06435	0.00893	5.754e-13	0.006	0.006	Yes	191	intergenic	NA	NA
BFR	Anthropometric	Body fat rate	2	1	2	rs7569210	631462	500575	658550	G	A	0.073	-0.06435	0.00893	5.754e-13	0.006	0.006	Yes	191	intergenic	NA	NA
BFR	Anthropometric	Body fat rate	2	1	2	rs7585056	631528	500575	658550	A	G	0.073	-0.06435	0.00893	5.754e-13	0.006	0.006	Yes	191	intergenic	NA	NA
BFR	Anthropometric	Body fat rate	2	1	2	rs7579971	631603	500575	658550	C	T	0.073	-0.06434	0.00894	6.166e-13	0.006	0.006	Yes	191	intergenic	NA	NA
BFR	Anthropometric	Body fat rate	2	1	2	rs10865548	631606	500575	658550	A	G	0.073	-0.06434	0.00894	6.166e-13	0.006	0.006	Yes	191	intergenic	NA	NA
BFR	Anthropometric	Body fat rate	2	1	2	rs10865549	631759	500575	658550	G	A	0.073	-0.06435	0.00893	5.754e-13	0.006	0.006	Yes	191	intergenic	NA	NA
BFR	Anthropometric	Body fat rate	2	1	2	rs11127485	632028	500575	658550	C	T	0.073	-0.06432	0.00893	5.888e-13	0.006	0.006	Yes	191	intergenic	NA	NA
BFR	Anthropometric	Body fat rate	2	1	2	rs11127486	632101	500575	658550	C	T	0.073	-0.06435	0.00893	5.754e-13	0.006	0.006	Yes	191	intergenic	NA	NA
BFR	Anthropometric	Body fat rate	2	1	2	rs12623218	632146	500575	658550	T	A	0.073	-0.06439	0.00893	5.623e-13	0.006	0.006	Yes	191	intergenic	NA	NA
BFR	Anthropometric	Body fat rate	2	1	2	rs12992154	632300	500575	658550	G	T	0.073	-0.06442	0.008933	5.495e-13	0.006	0.006	Yes	191	intergenic	NA	NA
BFR	Anthropometric	Body fat rate	2	1	2	rs13021737	632348	500575	658550	A	G	0.073	-0.06442	0.008933	5.495e-13	0.006	0.006	Yes	191	intergenic	NA	NA
BFR	Anthropometric	Body fat rate	2	1	2	rs13027828	632379	500575	658550	T	G	0.073	-0.06441	0.008933	5.623e-13	0.006	0.006	Yes	191	intergenic	NA	NA
BFR	Anthropometric	Body fat rate	2	1	2	rs13013021	632723	500575	658550	C	T	0.073	-0.06442	0.00893	5.495e-13	0.006	0.006	Yes	191	intergenic	NA	NA
BFR	Anthropometric	Body fat rate	2	1	2	rs34119520	632760	500575	658550	T	C	0.073	-0.06442	0.00893	5.495e-13	0.006	0.006	Yes	191	intergenic	NA	NA
BFR	Anthropometric	Body fat rate	2	1	2	rs12993295	632808	500575	658550	G	T	0.073	-0.06442	0.00893	5.495e-13	0.006	0.006	Yes	191	intergenic	NA	NA
BFR	Anthropometric	Body fat rate	2	1	2	rs374892365	633055	500575	658550	A	T	0.073	-0.06441	0.00893	5.495e-13	0.006	0.006	Yes	191	intergenic	NA	NA
BFR	Anthropometric	Body fat rate	2	1	2	rs74676797	633063	500575	658550	G	A	0.073	-0.06442	0.00893	5.495e-13	0.006	0.006	Yes	191	intergenic	NA	NA
BFR	Anthropometric	Body fat rate	2	1	2	rs13035713	633659	500575	658550	T	C	0.073	-0.06442	0.00893	5.495e-13	0.006	0.006	Yes	191	intergenic	NA	NA
BFR	Anthropometric	Body fat rate	2	1	2	rs62105306	633660	500575	658550	C	T	0.073	-0.06442	0.00893	5.495e-13	0.006	0.006	Yes	191	intergenic	NA	NA
BFR	Anthropometric	Body fat rate	2	1	2	rs62105307	633661	500575	658550	A	G	0.073	-0.06442	0.00893	5.495e-13	0.006	0.006	Yes	191	intergenic	NA	NA
BFR	Anthropometric	Body fat rate	2	1	2	rs35796073	636819	500575	658550	A	C	0.073	-0.06439	0.00895	6.31e-13	0.006	0.006	Yes	191	intergenic	NA	NA
BFR	Anthropometric	Body fat rate	2	1	2	rs6548240	636929	500575	658550	C	A	0.074	-0.06406	0.008876	5.248e-13	0.006	0.006	Yes	191	intergenic	NA	NA
BFR	Anthropometric	Body fat rate	2	1	2	rs12463617	629244	500575	658550	A	C	0.072	-0.06429	0.00896	7.244e-13	0.005	0.005	Yes	191	intergenic	NA	NA
BFR	Anthropometric	Body fat rate	2	1	2	rs5017305	630902	500575	658550	A	T	0.073	-0.06402	0.008926	7.413e-13	0.005	0.005	Yes	191	intergenic	NA	NA
BFR	Anthropometric	Body fat rate	2	1	2	rs35142762	636790	500575	658550	C	T	0.073	-0.06397	0.008948	8.71e-13	0.004	0.004	Yes	191	intergenic	NA	NA
BFR	Anthropometric	Body fat rate	2	1	2	rs4854343	638107	500575	658550	G	A	0.074	-0.06331	0.008887	1.047e-12	0.003	0.003	Yes	191	intergenic	NA	NA
BFR	Anthropometric	Body fat rate	2	1	2	rs4854344	638144	500575	658550	G	T	0.074	-0.06323	0.008884	1.096e-12	0.003	0.003	Yes	191	intergenic	NA	NA
BFR	Anthropometric	Body fat rate	2	1	2	rs4854345	638190	500575	658550	A	G	0.074	-0.06328	0.008886	1.072e-12	0.003	0.003	Yes	191	intergenic	NA	NA
BFR	Anthropometric	Body fat rate	2	1	2	rs7561556	638560	500575	658550	T	C	0.074	-0.06333	0.008886	1.023e-12	0.003	0.003	Yes	191	intergenic	NA	NA
BFR	Anthropometric	Body fat rate	2	1	2	rs7606023	638566	500575	658550	C	G	0.074	-0.06333	0.008886	1.023e-12	0.003	0.003	Yes	191	intergenic	NA	NA
BFR	Anthropometric	Body fat rate	2	1	2	rs4854346	638918	500575	658550	A	C	0.074	-0.06333	0.008887	1.023e-12	0.003	0.003	Yes	191	intergenic	NA	NA
BFR	Anthropometric	Body fat rate	2	1	2	rs62105327	639060	500575	658550	T	A	0.074	-0.06329	0.008888	1.072e-12	0.003	0.003	Yes	191	intergenic	NA	NA
BFR	Anthropometric	Body fat rate	2	1	2	rs7564711	639061	500575	658550	T	G	0.074	-0.06329	0.008888	1.072e-12	0.003	0.003	Yes	191	intergenic	NA	NA
BFR	Anthropometric	Body fat rate	2	1	2	rs11127487	639900	500575	658550	C	T	0.074	-0.06331	0.008886	1.047e-12	0.003	0.003	Yes	191	intergenic	NA	NA
BFR	Anthropometric	Body fat rate	2	1	2	rs10166979	640701	500575	658550	A	G	0.074	-0.06298	0.008885	1.349e-12	0.003	0.003	Yes	191	intergenic	NA	NA
BFR	Anthropometric	Body fat rate	2	1	2	rs10169736	641082	500575	658550	A	T	0.074	-0.063	0.008886	1.349e-12	0.003	0.003	Yes	191	intergenic	NA	NA
BFR	Anthropometric	Body fat rate	2	1	2	rs4854347	641159	500575	658550	A	C	0.074	-0.063	0.008886	1.349e-12	0.003	0.003	Yes	191	intergenic	NA	NA
BFR	Anthropometric	Body fat rate	2	1	2	rs10865550	641718	500575	658550	T	G	0.074	-0.06299	0.008885	1.349e-12	0.003	0.003	Yes	191	intergenic	NA	NA
BFR	Anthropometric	Body fat rate	2	1	2	rs10865551	641863	500575	658550	T	A	0.074	-0.06304	0.008883	1.259e-12	0.003	0.003	Yes	191	intergenic	NA	NA
BFR	Anthropometric	Body fat rate	2	1	2	rs12714413	642253	500575	658550	T	C	0.074	-0.063	0.008886	1.349e-12	0.003	0.003	Yes	191	intergenic	NA	NA
BFR	Anthropometric	Body fat rate	2	1	2	rs13391851	642467	500575	658550	A	G	0.074	-0.06301	0.008886	1.318e-12	0.003	0.003	Yes	191	intergenic	NA	NA
BFR	Anthropometric	Body fat rate	2	1	2	rs7601028	642499	500575	658550	C	G	0.074	-0.063	0.008886	1.349e-12	0.003	0.003	Yes	191	intergenic	NA	NA
BFR	Anthropometric	Body fat rate	2	1	2	rs7591067	642846	500575	658550	G	A	0.074	-0.063	0.008885	1.349e-12	0.003	0.003	Yes	191	intergenic	NA	NA
BFR	Anthropometric	Body fat rate	2	1	2	rs7604609	643303	500575	658550	C	G	0.074	-0.063	0.008886	1.349e-12	0.003	0.003	Yes	191	intergenic	NA	NA
BFR	Anthropometric	Body fat rate	2	1	2	rs7560127	643315	500575	658550	T	C	0.074	-0.06301	0.008886	1.318e-12	0.003	0.003	Yes	191	intergenic	NA	NA
BFR	Anthropometric	Body fat rate	2	1	2	rs7594220	643320	500575	658550	G	A	0.074	-0.063	0.008886	1.349e-12	0.003	0.003	Yes	191	intergenic	NA	NA
BFR	Anthropometric	Body fat rate	2	1	2	rs7604752	643428	500575	658550	C	A	0.074	-0.063	0.008886	1.349e-12	0.003	0.003	Yes	191	intergenic	NA	NA
BFR	Anthropometric	Body fat rate	2	1	2	rs7560246	643469	500575	658550	T	C	0.074	-0.063	0.008886	1.349e-12	0.003	0.003	Yes	191	intergenic	NA	NA
BFR	Anthropometric	Body fat rate	2	1	2	rs10189761	646364	500575	658550	T	A	0.074	-0.06302	0.008887	1.349e-12	0.003	0.003	Yes	191	intergenic	NA	NA
BFR	Anthropometric	Body fat rate	2	1	2	rs10190052	646674	500575	658550	T	C	0.074	-0.06301	0.008887	1.349e-12	0.003	0.003	Yes	191	intergenic	NA	NA
BFR	Anthropometric	Body fat rate	2	1	2	rs13396935	653195	500575	658550	A	G	0.061	-0.06864	0.009676	1.318e-12	0.003	0.003	Yes	191	intergenic	NA	NA
BFR	Anthropometric	Body fat rate	2	1	2	rs13412197	653250	500575	658550	G	A	0.061	-0.06863	0.009671	1.288e-12	0.003	0.003	Yes	191	intergenic	NA	NA
BFR	Anthropometric	Body fat rate	2	1	2	rs6731688	630662	500575	658550	A	C	0.072	-0.06318	0.009011	2.344e-12	0.002	0.002	Yes	191	intergenic	NA	NA
BFR	Anthropometric	Body fat rate	2	1	2	rs13025697	644529	500575	658550	T	C	0.074	-0.0628	0.008887	1.585e-12	0.002	0.002	Yes	191	intergenic	NA	NA
BFR	Anthropometric	Body fat rate	2	1	2	rs7561317	644953	500575	658550	A	G	0.073	-0.06297	0.008951	1.995e-12	0.002	0.002	Yes	191	intergenic	NA	NA
BFR	Anthropometric	Body fat rate	2	1	2	rs7567368	645082	500575	658550	T	C	0.074	-0.06282	0.008887	1.585e-12	0.002	0.002	Yes	191	intergenic	NA	NA
BFR	Anthropometric	Body fat rate	2	1	2	rs7558910	645122	500575	658550	C	G	0.074	-0.06282	0.008887	1.549e-12	0.002	0.002	Yes	191	intergenic	NA	NA
BFR	Anthropometric	Body fat rate	2	1	2	rs7559018	645203	500575	658550	C	T	0.074	-0.06282	0.008887	1.549e-12	0.002	0.002	Yes	191	intergenic	NA	NA
BFR	Anthropometric	Body fat rate	2	1	2	rs7567710	645372	500575	658550	T	G	0.074	-0.06282	0.008887	1.549e-12	0.002	0.002	Yes	191	intergenic	NA	NA
BFR	Anthropometric	Body fat rate	2	1	2	rs7559447	645646	500575	658550	C	T	0.074	-0.06282	0.008887	1.549e-12	0.002	0.002	Yes	191	intergenic	NA	NA
BFR	Anthropometric	Body fat rate	2	1	2	rs11127488	646061	500575	658550	T	C	0.074	-0.06287	0.008888	1.514e-12	0.002	0.002	Yes	191	intergenic	NA	NA
BFR	Anthropometric	Body fat rate	2	1	2	rs11127489	646081	500575	658550	C	T	0.074	-0.06287	0.008888	1.514e-12	0.002	0.002	Yes	191	intergenic	NA	NA
BFR	Anthropometric	Body fat rate	2	1	2	rs11127490	646110	500575	658550	C	T	0.074	-0.06287	0.008888	1.514e-12	0.002	0.002	Yes	191	intergenic	NA	NA
BFR	Anthropometric	Body fat rate	2	1	2	rs11127491	646145	500575	658550	T	C	0.074	-0.06287	0.008888	1.514e-12	0.002	0.002	Yes	191	intergenic	NA	NA
BFR	Anthropometric	Body fat rate	2	1	2	rs10172769	646345	500575	658550	G	A	0.074	-0.06287	0.008888	1.514e-12	0.002	0.002	Yes	191	intergenic	NA	NA
BFR	Anthropometric	Body fat rate	2	1	2	rs10173167	646767	500575	658550	G	A	0.074	-0.06287	0.008887	1.479e-12	0.002	0.002	Yes	191	intergenic	NA	NA
BFR	Anthropometric	Body fat rate	2	1	2	rs7571957	646803	500575	658550	T	C	0.074	-0.06288	0.008887	1.479e-12	0.002	0.002	Yes	191	intergenic	NA	NA
BFR	Anthropometric	Body fat rate	2	1	2	rs7571967	646839	500575	658550	T	G	0.074	-0.06287	0.008887	1.479e-12	0.002	0.002	Yes	191	intergenic	NA	NA
BFR	Anthropometric	Body fat rate	2	1	2	rs4423631	648758	500575	658550	T	C	0.073	-0.06274	0.00894	2.239e-12	0.002	0.002	Yes	191	intergenic	NA	NA
BFR	Anthropometric	Body fat rate	2	1	2	rs4452188	648810	500575	658550	G	A	0.071	-0.0637	0.009044	1.862e-12	0.002	0.002	Yes	191	intergenic	NA	NA
BFR	Anthropometric	Body fat rate	2	1	2	rs1320338	649347	500575	658550	G	T	0.071	-0.0637	0.009044	1.862e-12	0.002	0.002	Yes	191	intergenic	NA	NA
BFR	Anthropometric	Body fat rate	2	1	2	rs2903489	649638	500575	658550	T	C	0.071	-0.0637	0.009046	1.905e-12	0.002	0.002	Yes	191	intergenic	NA	NA
BFR	Anthropometric	Body fat rate	2	1	2	rs1320337	649867	500575	658550	T	A	0.071	-0.06381	0.009044	1.738e-12	0.002	0.002	Yes	191	intergenic	NA	NA
BFR	Anthropometric	Body fat rate	2	1	2	rs1320336	650012	500575	658550	A	G	0.071	-0.0637	0.009044	1.862e-12	0.002	0.002	Yes	191	intergenic	NA	NA
BFR	Anthropometric	Body fat rate	2	1	2	rs2867108	650143	500575	658550	C	T	0.063	-0.06694	0.00955	2.399e-12	0.002	0.002	Yes	191	intergenic	NA	NA
BFR	Anthropometric	Body fat rate	2	1	2	rs13386517	650479	500575	658550	C	G	0.063	-0.06694	0.00955	2.399e-12	0.002	0.002	Yes	191	intergenic	NA	NA
BFR	Anthropometric	Body fat rate	2	1	2	rs13401686	650519	500575	658550	G	A	0.063	-0.06694	0.00955	2.399e-12	0.002	0.002	Yes	191	intergenic	NA	NA
BFR	Anthropometric	Body fat rate	2	1	2	rs13386627	650560	500575	658550	C	G	0.063	-0.06694	0.00955	2.399e-12	0.002	0.002	Yes	191	intergenic	NA	NA
BFR	Anthropometric	Body fat rate	2	1	2	rs4613321	650647	500575	658550	G	A	0.063	-0.06694	0.00955	2.399e-12	0.002	0.002	Yes	191	intergenic	NA	NA
BFR	Anthropometric	Body fat rate	2	1	2	rs13386964	650828	500575	658550	A	G	0.063	-0.06709	0.009568	2.344e-12	0.002	0.002	Yes	191	intergenic	NA	NA
BFR	Anthropometric	Body fat rate	2	1	2	rs2867110	651105	500575	658550	C	G	0.063	-0.06694	0.00955	2.399e-12	0.002	0.002	Yes	191	intergenic	NA	NA
BFR	Anthropometric	Body fat rate	2	1	2	rs2867111	651286	500575	658550	C	A	0.062	-0.06736	0.009612	2.399e-12	0.002	0.002	Yes	191	intergenic	NA	NA
BFR	Anthropometric	Body fat rate	2	1	2	rs2903490	651290	500575	658550	G	A	0.062	-0.06736	0.009612	2.399e-12	0.002	0.002	Yes	191	intergenic	NA	NA
BFR	Anthropometric	Body fat rate	2	1	2	rs2867112	651349	500575	658550	G	T	0.063	-0.06693	0.00955	2.399e-12	0.002	0.002	Yes	191	intergenic	NA	NA
BFR	Anthropometric	Body fat rate	2	1	2	rs2867113	651365	500575	658550	A	G	0.063	-0.06694	0.00955	2.399e-12	0.002	0.002	Yes	191	intergenic	NA	NA
BFR	Anthropometric	Body fat rate	2	1	2	rs2867114	651380	500575	658550	T	C	0.063	-0.067	0.00955	2.291e-12	0.002	0.002	Yes	191	intergenic	NA	NA
BFR	Anthropometric	Body fat rate	2	1	2	rs2867115	651382	500575	658550	C	T	0.063	-0.06693	0.00955	2.399e-12	0.002	0.002	Yes	191	intergenic	NA	NA
BFR	Anthropometric	Body fat rate	2	1	2	rs12714414	651407	500575	658550	C	T	0.063	-0.06694	0.00955	2.399e-12	0.002	0.002	Yes	191	intergenic	NA	NA
BFR	Anthropometric	Body fat rate	2	1	2	rs7574359	652542	500575	658550	C	T	0.061	-0.06824	0.009673	1.738e-12	0.002	0.002	Yes	191	intergenic	NA	NA
BFR	Anthropometric	Body fat rate	2	1	2	rs7570993	652565	500575	658550	G	A	0.061	-0.06824	0.009673	1.738e-12	0.002	0.002	Yes	191	intergenic	NA	NA
BFR	Anthropometric	Body fat rate	2	1	2	rs10192350	652607	500575	658550	C	T	0.061	-0.06824	0.009673	1.738e-12	0.002	0.002	Yes	191	intergenic	NA	NA
BFR	Anthropometric	Body fat rate	2	1	2	rs13415094	653093	500575	658550	C	T	0.061	-0.06824	0.009673	1.738e-12	0.002	0.002	Yes	191	intergenic	NA	NA
BFR	Anthropometric	Body fat rate	2	1	2	rs13412194	653245	500575	658550	C	A	0.062	-0.0682	0.009652	1.585e-12	0.002	0.002	Yes	191	intergenic	NA	NA
BFR	Anthropometric	Body fat rate	2	1	2	rs13397165	653354	500575	658550	A	G	0.061	-0.06824	0.009678	1.778e-12	0.002	0.002	Yes	191	intergenic	NA	NA
BFR	Anthropometric	Body fat rate	2	1	2	rs7564708	639055	500575	658550	T	C	0.074	-0.06173	0.008856	3.162e-12	0.001	0.001	Yes	191	intergenic	NA	NA
BFR	Anthropometric	Body fat rate	2	1	2	rs13405307	650973	500575	658550	C	T	0.062	-0.06737	0.00962	2.512e-12	0.001	0.001	Yes	191	intergenic	NA	NA
BFR	Anthropometric	Body fat rate	2	1	2	rs13387090	650974	500575	658550	T	G	0.062	-0.06737	0.00962	2.512e-12	0.001	0.001	Yes	191	intergenic	NA	NA
BFR	Anthropometric	Body fat rate	2	1	2	rs13387091	650980	500575	658550	A	G	0.062	-0.06743	0.009632	2.57e-12	0.001	0.001	Yes	191	intergenic	NA	NA
BFR	Anthropometric	Body fat rate	2	1	2	rs2867109	651030	500575	658550	G	T	0.063	-0.06672	0.009545	2.754e-12	0.001	0.001	Yes	191	intergenic	NA	NA
BFR	Anthropometric	Body fat rate	2	1	2	rs12714415	651430	500575	658550	C	T	0.063	-0.06684	0.009547	2.57e-12	0.001	0.001	Yes	191	intergenic	NA	NA
BFR	Anthropometric	Body fat rate	2	1	2	rs6719883	651482	500575	658550	G	T	0.063	-0.06686	0.009586	3.09e-12	0.001	0.001	Yes	191	intergenic	NA	NA
BFR	Anthropometric	Body fat rate	2	1	2	rs6756518	651483	500575	658550	A	G	0.063	-0.06686	0.009586	3.09e-12	0.001	0.001	Yes	191	intergenic	NA	NA
BFR	Anthropometric	Body fat rate	2	1	2	rs6719980	651507	500575	658550	C	T	0.063	-0.06686	0.009586	3.09e-12	0.001	0.001	Yes	191	intergenic	NA	NA
BFR	Anthropometric	Body fat rate	2	1	2	rs6760274	652272	500575	658550	A	G	0.062	-0.06739	0.009668	3.162e-12	0.001	0.001	Yes	191	intergenic	NA	NA
BFR	Anthropometric	Body fat rate	2	1	2	rs35913461	653575	500575	658550	T	C	0.061	-0.06772	0.009694	2.818e-12	0.001	0.001	Yes	191	intergenic	NA	NA
BFR	Anthropometric	Body fat rate	2	1	2	rs35628463	653581	500575	658550	A	G	0.061	-0.06765	0.009688	2.884e-12	0.001	0.001	Yes	191	intergenic	NA	NA
BFR	Anthropometric	Body fat rate	2	1	2	rs10188334	653874	500575	658550	T	C	0.061	-0.06752	0.009674	2.951e-12	0.001	0.001	Yes	191	intergenic	NA	NA
BFR	Anthropometric	Body fat rate	3	1	2	rs11896955	25134526	24597661	25455389	C	A	0.302	0.03821	0.00506	4.365e-14	0.077	0.077	Yes	105	intronic	NA	NA
BFR	Anthropometric	Body fat rate	3	1	2	rs11896954	25134524	24597661	25455389	C	A	0.301	0.03823	0.005064	4.365e-14	0.076	0.076	Yes	105	intronic	NA	NA
BFR	Anthropometric	Body fat rate	3	1	2	rs2384054	25156773	24597661	25455389	C	T	0.458	0.03548	0.004663	2.754e-14	0.042	0.042	Yes	105	intergenic	NA	NA
BFR	Anthropometric	Body fat rate	3	1	2	rs713587	25158281	24597661	25455389	T	C	0.458	0.03546	0.004663	2.884e-14	0.041	0.041	Yes	105	intergenic	NA	NA
BFR	Anthropometric	Body fat rate	3	1	2	rs713586	25158008	24597661	25455389	C	T	0.461	0.03537	0.004661	3.236e-14	0.037	0.037	Yes	105	intergenic	NA	NA
BFR	Anthropometric	Body fat rate	3	1	2	rs11689543	25130440	24597661	25455389	T	A	0.409	0.03529	0.004727	8.318e-14	0.023	0.023	Yes	105	intronic	NA	NA
BFR	Anthropometric	Body fat rate	3	1	2	rs11689546	25130451	24597661	25455389	G	A	0.409	0.03529	0.004727	8.318e-14	0.023	0.023	Yes	105	intronic	NA	NA
BFR	Anthropometric	Body fat rate	3	1	2	rs10203482	25136916	24597661	25455389	C	T	0.419	0.03502	0.00471	1.047e-13	0.019	0.019	Yes	105	intronic	NA	NA
BFR	Anthropometric	Body fat rate	3	1	2	rs6737082	25138040	24597661	25455389	C	A	0.415	0.03498	0.004716	1.202e-13	0.015	0.015	Yes	105	intronic	NA	NA
BFR	Anthropometric	Body fat rate	3	1	2	rs10185143	25150758	24597661	25455389	C	T	0.427	0.03472	0.004697	1.445e-13	0.015	0.015	Yes	105	intergenic	NA	NA
BFR	Anthropometric	Body fat rate	3	1	2	rs7576172	25129787	24597661	25455389	G	A	0.408	0.03491	0.004728	1.549e-13	0.014	0.014	Yes	105	intronic	NA	NA
BFR	Anthropometric	Body fat rate	3	1	2	rs10200566	25130462	24597661	25455389	G	T	0.408	0.03489	0.004728	1.622e-13	0.014	0.014	Yes	105	intronic	NA	NA
BFR	Anthropometric	Body fat rate	3	1	2	rs10206196	25137323	24597661	25455389	C	T	0.414	0.03484	0.004716	1.514e-13	0.014	0.014	Yes	105	intronic	NA	NA
BFR	Anthropometric	Body fat rate	3	1	2	rs11676272	25141538	24597661	25455389	G	A	0.416	0.03486	0.004714	1.413e-13	0.014	0.014	Yes	105	missense_variant	ADCY3	Ser107Pro
BFR	Anthropometric	Body fat rate	3	1	2	rs7565460	25130073	24597661	25455389	T	C	0.408	0.03486	0.004727	1.66e-13	0.013	0.013	Yes	105	intronic	NA	NA
BFR	Anthropometric	Body fat rate	3	1	2	rs10198275	25130542	24597661	25455389	C	A	0.407	0.03483	0.004729	1.778e-13	0.013	0.013	Yes	105	intronic	NA	NA
BFR	Anthropometric	Body fat rate	3	1	2	rs6736210	25131161	24597661	25455389	C	T	0.407	0.03482	0.004729	1.778e-13	0.013	0.013	Yes	105	intronic	NA	NA
BFR	Anthropometric	Body fat rate	3	1	2	rs6718628	25131170	24597661	25455389	G	C	0.407	0.03482	0.004729	1.778e-13	0.013	0.013	Yes	105	intronic	NA	NA
BFR	Anthropometric	Body fat rate	3	1	2	rs10198356	25130592	24597661	25455389	G	A	0.407	0.03484	0.00473	1.778e-13	0.012	0.012	Yes	105	intronic	NA	NA
BFR	Anthropometric	Body fat rate	3	1	2	rs10186242	25130684	24597661	25455389	T	C	0.407	0.03484	0.00473	1.778e-13	0.012	0.012	Yes	105	intronic	NA	NA
BFR	Anthropometric	Body fat rate	3	1	2	rs6733224	25130907	24597661	25455389	C	T	0.407	0.03483	0.00473	1.778e-13	0.012	0.012	Yes	105	intronic	NA	NA
BFR	Anthropometric	Body fat rate	3	1	2	rs6730191	25130920	24597661	25455389	G	A	0.407	0.03483	0.00473	1.778e-13	0.012	0.012	Yes	105	intronic	NA	NA
BFR	Anthropometric	Body fat rate	3	1	2	rs6545813	25131287	24597661	25455389	T	C	0.407	0.03479	0.004729	1.862e-13	0.012	0.012	Yes	105	intronic	NA	NA
BFR	Anthropometric	Body fat rate	3	1	2	rs6545814	25131316	24597661	25455389	G	A	0.412	0.03469	0.004721	2.042e-13	0.012	0.012	Yes	105	intronic	NA	NA
BFR	Anthropometric	Body fat rate	3	1	2	rs11900505	25131986	24597661	25455389	C	A	0.407	0.03477	0.004729	1.95e-13	0.012	0.012	Yes	105	intronic	NA	NA
BFR	Anthropometric	Body fat rate	3	1	2	rs13035244	25134009	24597661	25455389	C	T	0.408	0.03478	0.004728	1.905e-13	0.012	0.012	Yes	105	intronic	NA	NA
BFR	Anthropometric	Body fat rate	3	1	2	rs13003430	25134344	24597661	25455389	C	T	0.408	0.03478	0.004728	1.905e-13	0.012	0.012	Yes	105	intronic	NA	NA
BFR	Anthropometric	Body fat rate	3	1	2	rs10203386	25136866	24597661	25455389	A	T	0.415	0.03477	0.004716	1.66e-13	0.012	0.012	Yes	105	intronic	NA	NA
BFR	Anthropometric	Body fat rate	3	1	2	rs10182458	25150641	24597661	25455389	G	A	0.426	0.03455	0.004698	1.905e-13	0.012	0.012	Yes	105	intergenic	NA	NA
BFR	Anthropometric	Body fat rate	3	1	2	rs12713422	25134497	24597661	25455389	C	A	0.408	0.03473	0.004728	2.042e-13	0.011	0.011	Yes	105	intronic	NA	NA
BFR	Anthropometric	Body fat rate	3	1	2	rs10865320	25159780	24597661	25455389	G	A	0.457	0.03448	0.004664	1.445e-13	0.011	0.011	Yes	105	intergenic	NA	NA
BFR	Anthropometric	Body fat rate	3	1	2	rs4343432	25161236	24597661	25455389	G	A	0.454	0.03458	0.004667	1.259e-13	0.011	0.011	Yes	105	intergenic	NA	NA
BFR	Anthropometric	Body fat rate	3	1	2	rs4459693	25161265	24597661	25455389	T	G	0.454	0.03458	0.004667	1.259e-13	0.011	0.011	Yes	105	intergenic	NA	NA
BFR	Anthropometric	Body fat rate	3	1	2	rs6718510	25122323	24597661	25455389	C	A	0.407	0.03462	0.004729	2.455e-13	0.01	0.01	Yes	105	intronic	NA	NA
BFR	Anthropometric	Body fat rate	3	1	2	rs6722587	25132192	24597661	25455389	A	C	0.407	0.03464	0.004729	2.399e-13	0.01	0.01	Yes	105	intronic	NA	NA
BFR	Anthropometric	Body fat rate	3	1	2	rs6744205	25133148	24597661	25455389	C	T	0.407	0.03466	0.004729	2.291e-13	0.01	0.01	Yes	105	intronic	NA	NA
BFR	Anthropometric	Body fat rate	3	1	2	rs6754997	25133750	24597661	25455389	A	G	0.407	0.03468	0.00473	2.239e-13	0.01	0.01	Yes	105	intronic	NA	NA
BFR	Anthropometric	Body fat rate	3	1	2	rs6728219	25159172	24597661	25455389	C	T	0.457	0.03443	0.004665	1.549e-13	0.01	0.01	Yes	105	intergenic	NA	NA
BFR	Anthropometric	Body fat rate	3	1	2	rs6738433	25159501	24597661	25455389	C	G	0.457	0.03443	0.004664	1.549e-13	0.01	0.01	Yes	105	intergenic	NA	NA
BFR	Anthropometric	Body fat rate	3	1	2	rs10865321	25159855	24597661	25455389	C	T	0.458	0.03441	0.004663	1.585e-13	0.01	0.01	Yes	105	intergenic	NA	NA
BFR	Anthropometric	Body fat rate	3	1	2	rs10865322	25159858	24597661	25455389	G	A	0.458	0.03441	0.004663	1.585e-13	0.01	0.01	Yes	105	intergenic	NA	NA
BFR	Anthropometric	Body fat rate	3	1	2	rs4430895	25161386	24597661	25455389	T	C	0.453	0.03452	0.004667	1.413e-13	0.01	0.01	Yes	105	intergenic	NA	NA
BFR	Anthropometric	Body fat rate	3	1	2	rs28836469	25117215	24597661	25455389	G	A	0.407	0.03457	0.004729	2.63e-13	0.009	0.009	Yes	105	intronic	NA	NA
BFR	Anthropometric	Body fat rate	3	1	2	rs6752483	25120086	24597661	25455389	T	C	0.407	0.03454	0.004729	2.754e-13	0.009	0.009	Yes	105	intronic	NA	NA
BFR	Anthropometric	Body fat rate	3	1	2	rs6756609	25121125	24597661	25455389	A	C	0.407	0.03455	0.004729	2.754e-13	0.009	0.009	Yes	105	intronic	NA	NA
BFR	Anthropometric	Body fat rate	3	1	2	rs6725517	25129473	24597661	25455389	G	A	0.407	0.03456	0.00473	2.692e-13	0.009	0.009	Yes	105	intronic	NA	NA
BFR	Anthropometric	Body fat rate	3	1	2	rs6746013	25143649	24597661	25455389	G	C	0.42	0.03445	0.004708	2.512e-13	0.009	0.009	Yes	105	upstream	NA	NA
BFR	Anthropometric	Body fat rate	3	1	2	rs10165451	25115243	24597661	25455389	G	A	0.408	0.03451	0.004728	2.884e-13	0.008	0.008	Yes	105	intronic	NA	NA
BFR	Anthropometric	Body fat rate	3	1	2	rs6705446	25118608	24597661	25455389	C	T	0.408	0.03452	0.004728	2.884e-13	0.008	0.008	Yes	105	intronic	NA	NA
BFR	Anthropometric	Body fat rate	3	1	2	rs6545800	25118885	24597661	25455389	T	C	0.408	0.0345	0.004728	2.951e-13	0.008	0.008	Yes	105	intronic	NA	NA
BFR	Anthropometric	Body fat rate	3	1	2	rs6723803	25120713	24597661	25455389	C	G	0.407	0.0345	0.004729	2.951e-13	0.008	0.008	Yes	105	intronic	NA	NA
BFR	Anthropometric	Body fat rate	3	1	2	rs4077678	25122840	24597661	25455389	G	C	0.407	0.0345	0.004729	2.951e-13	0.008	0.008	Yes	105	intronic	NA	NA
BFR	Anthropometric	Body fat rate	3	1	2	rs3903070	25123463	24597661	25455389	G	C	0.407	0.03447	0.004729	3.09e-13	0.008	0.008	Yes	105	intronic	NA	NA
BFR	Anthropometric	Body fat rate	3	1	2	rs7563204	25125075	24597661	25455389	G	T	0.408	0.03444	0.004728	3.236e-13	0.008	0.008	Yes	105	intronic	NA	NA
BFR	Anthropometric	Body fat rate	3	1	2	rs6712981	25126230	24597661	25455389	G	A	0.407	0.03446	0.004729	3.162e-13	0.008	0.008	Yes	105	intronic	NA	NA
BFR	Anthropometric	Body fat rate	3	1	2	rs6726199	25126328	24597661	25455389	C	G	0.407	0.03452	0.004729	2.884e-13	0.008	0.008	Yes	105	intronic	NA	NA
BFR	Anthropometric	Body fat rate	3	1	2	rs6545809	25126715	24597661	25455389	T	C	0.411	0.03442	0.004722	3.09e-13	0.008	0.008	Yes	105	intronic	NA	NA
BFR	Anthropometric	Body fat rate	3	1	2	rs6717671	25127614	24597661	25455389	G	A	0.407	0.03452	0.004729	2.884e-13	0.008	0.008	Yes	105	intronic	NA	NA
BFR	Anthropometric	Body fat rate	3	1	2	rs6706316	25128351	24597661	25455389	G	C	0.408	0.03445	0.004728	3.162e-13	0.008	0.008	Yes	105	intronic	NA	NA
BFR	Anthropometric	Body fat rate	3	1	2	rs6721750	25128719	24597661	25455389	G	A	0.408	0.03445	0.004728	3.162e-13	0.008	0.008	Yes	105	intronic	NA	NA
BFR	Anthropometric	Body fat rate	3	1	2	rs6724772	25128730	24597661	25455389	C	T	0.408	0.03444	0.004728	3.162e-13	0.008	0.008	Yes	105	intronic	NA	NA
BFR	Anthropometric	Body fat rate	3	1	2	rs2384061	25135620	24597661	25455389	A	G	0.403	0.03451	0.004737	3.236e-13	0.008	0.008	Yes	105	intronic	NA	NA
BFR	Anthropometric	Body fat rate	3	1	2	rs6713978	25120851	24597661	25455389	C	T	0.411	0.03435	0.004722	3.467e-13	0.007	0.007	Yes	105	intronic	NA	NA
BFR	Anthropometric	Body fat rate	3	1	2	rs6545806	25124348	24597661	25455389	A	G	0.408	0.0344	0.004728	3.467e-13	0.007	0.007	Yes	105	intronic	NA	NA
BFR	Anthropometric	Body fat rate	3	1	2	rs1550110	25124563	24597661	25455389	C	T	0.408	0.03441	0.004728	3.388e-13	0.007	0.007	Yes	105	intronic	NA	NA
BFR	Anthropometric	Body fat rate	3	1	2	rs876186	25125585	24597661	25455389	T	C	0.408	0.03436	0.004728	3.631e-13	0.007	0.007	Yes	105	intronic	NA	NA
BFR	Anthropometric	Body fat rate	3	1	2	rs34697209	25127394	24597661	25455389	G	A	0.406	0.03426	0.004731	4.467e-13	0.006	0.006	Yes	105	intronic	NA	NA
BFR	Anthropometric	Body fat rate	3	1	2	rs6749422	25150011	24597661	25455389	G	C	0.415	0.03447	0.004715	2.692e-13	0.006	0.006	Yes	105	intergenic	NA	NA
BFR	Anthropometric	Body fat rate	3	1	2	rs6752378	25150116	24597661	25455389	A	C	0.425	0.03409	0.004699	4.074e-13	0.006	0.006	Yes	105	intergenic	NA	NA
BFR	Anthropometric	Body fat rate	3	1	2	rs10182181	25150296	24597661	25455389	G	A	0.426	0.03409	0.004699	4.074e-13	0.006	0.006	Yes	105	intergenic	NA	NA
BFR	Anthropometric	Body fat rate	3	1	2	rs2384060	25135438	24597661	25455389	G	A	0.32	0.03579	0.004981	6.607e-13	0.004	0.004	Yes	105	intronic	NA	NA
BFR	Anthropometric	Body fat rate	3	1	2	rs59086897	25145173	24597661	25455389	A	T	0.423	0.03354	0.004704	1e-12	0.003	0.003	Yes	105	intergenic	NA	NA
BFR	Anthropometric	Body fat rate	3	1	2	rs10179794	25113989	24597661	25455389	C	T	0.368	0.02943	0.004819	1.023e-09	0.001	0.001	Yes	105	intronic	NA	NA
BFR	Anthropometric	Body fat rate	3	1	2	rs7608185	25115432	24597661	25455389	C	G	0.374	0.02961	0.004802	7.079e-10	0.001	0.001	Yes	105	intronic	NA	NA
BFR	Anthropometric	Body fat rate	3	1	2	rs6736711	25116456	24597661	25455389	T	C	0.374	0.02958	0.004802	7.244e-10	0.001	0.001	Yes	105	intronic	NA	NA
BFR	Anthropometric	Body fat rate	3	1	2	rs6545795	25116783	24597661	25455389	T	C	0.374	0.0296	0.004803	7.079e-10	0.001	0.001	Yes	105	intronic	NA	NA
BFR	Anthropometric	Body fat rate	3	1	2	rs7603153	25116966	24597661	25455389	C	T	0.374	0.02958	0.004802	7.244e-10	0.001	0.001	Yes	105	intronic	NA	NA
BFR	Anthropometric	Body fat rate	3	1	2	rs7586879	25116977	24597661	25455389	T	C	0.374	0.02958	0.004802	7.244e-10	0.001	0.001	Yes	105	intronic	NA	NA
BFR	Anthropometric	Body fat rate	3	1	2	rs10175064	25117537	24597661	25455389	C	T	0.374	0.02958	0.004802	7.244e-10	0.001	0.001	Yes	105	intronic	NA	NA
BFR	Anthropometric	Body fat rate	3	1	2	rs10207698	25117672	24597661	25455389	T	C	0.374	0.02959	0.004802	7.244e-10	0.001	0.001	Yes	105	intronic	NA	NA
BFR	Anthropometric	Body fat rate	3	1	2	rs35033157	25118020	24597661	25455389	C	T	0.374	0.02961	0.004802	7.079e-10	0.001	0.001	Yes	105	intronic	NA	NA
BFR	Anthropometric	Body fat rate	3	1	2	rs11683212	25120196	24597661	25455389	C	T	0.374	0.02951	0.004802	7.943e-10	0.001	0.001	Yes	105	intronic	NA	NA
BFR	Anthropometric	Body fat rate	3	1	2	rs11688665	25121168	24597661	25455389	T	G	0.374	0.02961	0.004803	7.079e-10	0.001	0.001	Yes	105	intronic	NA	NA
BFR	Anthropometric	Body fat rate	3	1	2	rs12713419	25121853	24597661	25455389	A	G	0.367	0.02956	0.004821	8.71e-10	0.001	0.001	Yes	105	intronic	NA	NA
BFR	Anthropometric	Body fat rate	3	1	2	rs13012304	25122246	24597661	25455389	T	C	0.366	0.02934	0.004824	1.175e-09	0.001	0.001	Yes	105	intronic	NA	NA
BFR	Anthropometric	Body fat rate	3	1	2	rs4077679	25122852	24597661	25455389	C	T	0.374	0.02945	0.004803	8.71e-10	0.001	0.001	Yes	105	intronic	NA	NA
BFR	Anthropometric	Body fat rate	3	1	2	rs4077680	25122942	24597661	25455389	G	A	0.374	0.02945	0.004803	8.71e-10	0.001	0.001	Yes	105	intronic	NA	NA
BFR	Anthropometric	Body fat rate	3	1	2	rs13014100	25123040	24597661	25455389	T	C	0.374	0.02945	0.004803	8.71e-10	0.001	0.001	Yes	105	intronic	NA	NA
BFR	Anthropometric	Body fat rate	3	1	2	rs6545807	25124358	24597661	25455389	T	C	0.374	0.02938	0.004802	9.333e-10	0.001	0.001	Yes	105	intronic	NA	NA
BFR	Anthropometric	Body fat rate	3	1	2	rs6545808	25124388	24597661	25455389	A	C	0.378	0.02931	0.004793	9.772e-10	0.001	0.001	Yes	105	intronic	NA	NA
BFR	Anthropometric	Body fat rate	3	1	2	rs17046737	25127835	24597661	25455389	T	C	0.367	0.02949	0.004821	9.55e-10	0.001	0.001	Yes	105	intronic	NA	NA
BFR	Anthropometric	Body fat rate	3	1	2	rs7565468	25130092	24597661	25455389	T	C	0.367	0.02921	0.00482	1.349e-09	0.001	0.001	Yes	105	intronic	NA	NA
BFR	Anthropometric	Body fat rate	3	1	2	rs13382979	25131736	24597661	25455389	A	G	0.373	0.02928	0.004805	1.122e-09	0.001	0.001	Yes	105	intronic	NA	NA
BFR	Anthropometric	Body fat rate	3	1	2	rs143320660	25134522	24597661	25455389	C	A	0.279	0.03184	0.005182	7.943e-10	0.001	0.001	Yes	105	intronic	NA	NA
BFR	Anthropometric	Body fat rate	3	1	2	rs7576314	25138765	24597661	25455389	T	C	0.37	0.0297	0.004814	6.761e-10	0.001	0.001	Yes	105	intronic	NA	NA
BFR	Anthropometric	Body fat rate	3	1	2	rs7593130	25138987	24597661	25455389	C	T	0.369	0.02971	0.004815	6.761e-10	0.001	0.001	Yes	105	intronic	NA	NA
BFR	Anthropometric	Body fat rate	3	1	2	rs3731623	25163783	24597661	25455389	C	T	0.461	0.03239	0.004662	3.715e-12	0.001	0.001	Yes	105	intergenic	NA	NA
BFR	Anthropometric	Body fat rate	3	1	2	rs1865687	25112885	24597661	25455389	A	G	0.368	0.02931	0.004819	1.175e-09	0	0	Yes	105	intronic	NA	NA
BFR	Anthropometric	Body fat rate	3	1	2	rs11683429	25120733	24597661	25455389	A	T	0.366	0.02926	0.004823	1.318e-09	0	0	Yes	105	intronic	NA	NA
BFR	Anthropometric	Body fat rate	3	1	2	rs35072958	25125824	24597661	25455389	T	C	0.365	0.02917	0.004825	1.479e-09	0	0	Yes	105	intronic	NA	NA
BFR	Anthropometric	Body fat rate	3	1	2	rs13404163	25126616	24597661	25455389	G	A	0.365	0.02915	0.004825	1.514e-09	0	0	Yes	105	intronic	NA	NA
BFR	Anthropometric	Body fat rate	3	1	2	rs36029941	25127801	24597661	25455389	T	C	0.365	0.0292	0.004825	1.445e-09	0	0	Yes	105	intronic	NA	NA
BFR	Anthropometric	Body fat rate	3	1	2	rs67221599	25131948	24597661	25455389	C	T	0.366	0.02915	0.004822	1.514e-09	0	0	Yes	105	intronic	NA	NA
BFR	Anthropometric	Body fat rate	3	1	2	rs11688754	25133885	24597661	25455389	T	C	0.367	0.02917	0.004821	1.445e-09	0	0	Yes	105	intronic	NA	NA
BFR	Anthropometric	Body fat rate	3	1	2	rs13035239	25134000	24597661	25455389	A	T	0.367	0.02917	0.004821	1.445e-09	0	0	Yes	105	intronic	NA	NA
BFR	Anthropometric	Body fat rate	4	1	3	rs9816226	185834499	185690160	185847441	A	T	0.07	-0.05251	0.009095	7.762e-09	0.091	0.091	Yes	28	intergenic	NA	NA
BFR	Anthropometric	Body fat rate	4	1	3	rs55742087	185830488	185690160	185847441	T	C	0.064	-0.05452	0.009477	8.71e-09	0.083	0.083	Yes	28	intergenic	NA	NA
BFR	Anthropometric	Body fat rate	4	1	3	rs57527860	185830849	185690160	185847441	G	T	0.063	-0.05486	0.00955	9.12e-09	0.08	0.08	Yes	28	intergenic	NA	NA
BFR	Anthropometric	Body fat rate	4	1	3	rs73052046	185832414	185690160	185847441	T	C	0.064	-0.0543	0.009473	1e-08	0.074	0.074	Yes	28	intergenic	NA	NA
BFR	Anthropometric	Body fat rate	4	1	3	rs61587156	185831583	185690160	185847441	G	T	0.061	-0.05533	0.009684	1.122e-08	0.066	0.066	Yes	28	intergenic	NA	NA
BFR	Anthropometric	Body fat rate	4	1	3	rs55835921	185831474	185690160	185847441	C	T	0.065	-0.05373	0.00943	1.202e-08	0.061	0.061	Yes	28	intergenic	NA	NA
BFR	Anthropometric	Body fat rate	4	1	3	rs4234589	185818882	185690160	185847441	G	A	0.079	-0.04823	0.008594	1.995e-08	0.038	0.038	Yes	28	intronic	NA	NA
BFR	Anthropometric	Body fat rate	4	1	3	rs6809651	185814642	185690160	185847441	A	G	0.08	-0.04815	0.008588	2.042e-08	0.037	0.037	Yes	28	intronic	NA	NA
BFR	Anthropometric	Body fat rate	4	1	3	rs75160594	185810481	185690160	185847441	G	C	0.079	-0.04824	0.008616	2.188e-08	0.036	0.036	Yes	28	intronic	NA	NA
BFR	Anthropometric	Body fat rate	4	1	3	rs78785910	185812634	185690160	185847441	A	G	0.079	-0.04811	0.008594	2.188e-08	0.036	0.036	Yes	28	intronic	NA	NA
BFR	Anthropometric	Body fat rate	4	1	3	rs74607912	185818559	185690160	185847441	A	G	0.079	-0.04821	0.008611	2.188e-08	0.036	0.036	Yes	28	intronic	NA	NA
BFR	Anthropometric	Body fat rate	4	1	3	rs80080062	185812169	185690160	185847441	G	C	0.079	-0.04808	0.008598	2.239e-08	0.035	0.035	Yes	28	intronic	NA	NA
BFR	Anthropometric	Body fat rate	4	1	3	rs57912727	185804583	185690160	185847441	C	A	0.077	-0.04877	0.008721	2.239e-08	0.033	0.033	Yes	28	intronic	NA	NA
BFR	Anthropometric	Body fat rate	4	1	3	rs75135487	185805294	185690160	185847441	G	C	0.077	-0.04877	0.008721	2.239e-08	0.033	0.033	Yes	28	intronic	NA	NA
BFR	Anthropometric	Body fat rate	4	1	3	rs9844949	185820283	185690160	185847441	A	G	0.082	-0.04713	0.008467	2.63e-08	0.03	0.03	Yes	28	intronic	NA	NA
BFR	Anthropometric	Body fat rate	4	1	3	rs10513801	185822353	185690160	185847441	G	T	0.075	-0.04915	0.008836	2.63e-08	0.029	0.029	Yes	28	intronic	NA	NA
BFR	Anthropometric	Body fat rate	4	1	3	rs1516725	185824004	185690160	185847441	T	C	0.08	-0.04777	0.008589	2.692e-08	0.029	0.029	Yes	28	intronic	NA	NA
BFR	Anthropometric	Body fat rate	4	1	3	rs76880877	185802628	185690160	185847441	C	A	0.077	-0.04838	0.008739	3.09e-08	0.025	0.025	Yes	28	intronic	NA	NA
BFR	Anthropometric	Body fat rate	4	1	3	rs112545201	185803532	185690160	185847441	T	C	0.077	-0.04838	0.008739	3.09e-08	0.025	0.025	Yes	28	intronic	NA	NA
BFR	Anthropometric	Body fat rate	4	1	3	rs869400	185826740	185690160	185847441	T	G	0.084	-0.0463	0.008375	3.236e-08	0.025	0.025	Yes	28	UTR5	NA	NA
BFR	Anthropometric	Body fat rate	4	1	3	rs73052033	185828465	185690160	185847441	C	T	0.076	-0.0486	0.008783	3.162e-08	0.025	0.025	Yes	28	intergenic	NA	NA
BFR	Anthropometric	Body fat rate	4	1	3	rs7647305	185834290	185690160	185847441	T	C	0.082	-0.04611	0.008453	4.898e-08	0.018	0.018	Yes	28	intergenic	NA	NA
BFR	Anthropometric	Body fat rate	4	1	3	rs77805826	185798025	185690160	185847441	T	C	0.067	-0.04995	0.009274	7.244e-08	0.011	0.011	Yes	28	ncRNA_intronic	NA	NA
BFR	Anthropometric	Body fat rate	4	1	3	rs6793368	185840443	185690160	185847441	C	T	0.061	-0.05239	0.009744	7.586e-08	0.011	0.011	Yes	28	intergenic	NA	NA
BFR	Anthropometric	Body fat rate	4	1	3	rs7631721	185787334	185690160	185847441	G	A	0.043	-0.06124	0.01152	1.047e-07	0.009	0.009	Yes	28	intronic	NA	NA
BFR	Anthropometric	Body fat rate	4	1	3	rs75571461	185754239	185690160	185847441	T	G	0.033	-0.06798	0.01301	1.738e-07	0.006	0.006	Yes	28	intergenic	NA	NA
BFR	Anthropometric	Body fat rate	4	1	3	rs75608688	185770754	185690160	185847441	C	T	0.039	-0.0624	0.01196	1.82e-07	0.005	0.005	Yes	28	intronic	NA	NA
BFR	Anthropometric	Body fat rate	4	1	3	rs58245033	185771638	185690160	185847441	T	C	0.04	-0.0615	0.01192	2.455e-07	0.004	0.004	Yes	28	intronic	NA	NA
BFR	Anthropometric	Body fat rate	5	1	4	rs13130484	45175691	45064637	45330751	T	C	0.263	0.03899	0.005278	1.479e-13	0.291	0.291	Yes	10	intergenic	NA	NA
BFR	Anthropometric	Body fat rate	5	1	4	rs12641981	45179883	45064637	45330751	T	C	0.261	0.03898	0.005289	1.698e-13	0.256	0.256	Yes	10	intergenic	NA	NA
BFR	Anthropometric	Body fat rate	5	1	4	rs12507026	45181334	45064637	45330751	T	A	0.256	0.03904	0.005324	2.239e-13	0.194	0.194	Yes	10	intergenic	NA	NA
BFR	Anthropometric	Body fat rate	5	1	4	rs10938397	45182527	45064637	45330751	G	A	0.262	0.0387	0.005286	2.455e-13	0.181	0.181	Yes	10	intergenic	NA	NA
BFR	Anthropometric	Body fat rate	5	1	4	rs10938398	45186139	45064637	45330751	A	G	0.246	0.03829	0.005395	1.288e-12	0.036	0.036	Yes	10	intergenic	NA	NA
BFR	Anthropometric	Body fat rate	5	1	4	rs16858086	45180999	45064637	45330751	A	G	0.306	0.03399	0.005042	1.585e-11	0.01	0.01	Yes	10	intergenic	NA	NA
BFR	Anthropometric	Body fat rate	5	1	4	rs1581095	45180197	45064637	45330751	A	C	0.306	0.03398	0.005044	1.622e-11	0.009	0.009	Yes	10	intergenic	NA	NA
BFR	Anthropometric	Body fat rate	5	1	4	rs1996023	45164637	45064637	45330751	T	G	0.309	0.03343	0.005026	2.884e-11	0.006	0.006	Yes	10	intergenic	NA	NA
BFR	Anthropometric	Body fat rate	5	1	4	rs16858082	45175804	45064637	45330751	T	C	0.293	0.03408	0.005103	2.399e-11	0.006	0.006	Yes	10	intergenic	NA	NA
BFR	Anthropometric	Body fat rate	5	1	4	rs348495	45184442	45064637	45330751	G	A	0.295	0.03353	0.005094	4.677e-11	0.003	0.003	Yes	10	intergenic	NA	NA
BFR	Anthropometric	Body fat rate	6	1	5	rs35134	96159523	95724009	96195280	G	A	0.403	0.02692	0.004737	1.318e-08	0.03	0.03	Yes	113	intronic	NA	NA
BFR	Anthropometric	Body fat rate	6	1	5	rs152280	96161942	95724009	96195280	G	T	0.435	0.02616	0.004687	2.399e-08	0.028	0.028	Yes	113	intronic	NA	NA
BFR	Anthropometric	Body fat rate	6	1	5	rs27527	96151968	95724009	96195280	A	C	0.434	0.0261	0.004688	2.57e-08	0.027	0.027	Yes	113	intronic	NA	NA
BFR	Anthropometric	Body fat rate	6	1	5	rs34753	96150911	95724009	96195280	T	C	0.403	0.02678	0.004736	1.549e-08	0.026	0.026	Yes	113	intronic	NA	NA
BFR	Anthropometric	Body fat rate	6	1	5	rs34756	96152383	95724009	96195280	G	A	0.404	0.02678	0.004735	1.549e-08	0.026	0.026	Yes	113	intronic	NA	NA
BFR	Anthropometric	Body fat rate	6	1	5	rs34757	96152588	95724009	96195280	C	T	0.404	0.02678	0.004735	1.549e-08	0.026	0.026	Yes	113	intronic	NA	NA
BFR	Anthropometric	Body fat rate	6	1	5	rs34759	96153133	95724009	96195280	C	T	0.404	0.02678	0.004735	1.549e-08	0.026	0.026	Yes	113	intronic	NA	NA
BFR	Anthropometric	Body fat rate	6	1	5	rs34760	96153491	95724009	96195280	C	T	0.404	0.02678	0.004735	1.549e-08	0.026	0.026	Yes	113	intronic	NA	NA
BFR	Anthropometric	Body fat rate	6	1	5	rs34762	96153966	95724009	96195280	G	A	0.404	0.02678	0.004735	1.549e-08	0.026	0.026	Yes	113	intronic	NA	NA
BFR	Anthropometric	Body fat rate	6	1	5	rs40090	96154754	95724009	96195280	A	G	0.404	0.02678	0.004735	1.549e-08	0.026	0.026	Yes	113	intronic	NA	NA
BFR	Anthropometric	Body fat rate	6	1	5	rs34763	96154869	95724009	96195280	C	T	0.404	0.02678	0.004735	1.549e-08	0.026	0.026	Yes	113	intronic	NA	NA
BFR	Anthropometric	Body fat rate	6	1	5	rs149482	96154879	95724009	96195280	A	G	0.404	0.02678	0.004735	1.549e-08	0.026	0.026	Yes	113	intronic	NA	NA
BFR	Anthropometric	Body fat rate	6	1	5	rs40091	96154919	95724009	96195280	G	A	0.404	0.02678	0.004735	1.549e-08	0.026	0.026	Yes	113	intronic	NA	NA
BFR	Anthropometric	Body fat rate	6	1	5	rs34764	96155229	95724009	96195280	G	A	0.404	0.02678	0.004735	1.549e-08	0.026	0.026	Yes	113	intronic	NA	NA
BFR	Anthropometric	Body fat rate	6	1	5	rs28129	96155518	95724009	96195280	A	G	0.404	0.02678	0.004735	1.549e-08	0.026	0.026	Yes	113	intronic	NA	NA
BFR	Anthropometric	Body fat rate	6	1	5	rs40604	96155900	95724009	96195280	A	G	0.404	0.02678	0.004735	1.549e-08	0.026	0.026	Yes	113	intronic	NA	NA
BFR	Anthropometric	Body fat rate	6	1	5	rs468130	96156029	95724009	96195280	G	A	0.404	0.02678	0.004735	1.549e-08	0.026	0.026	Yes	113	intronic	NA	NA
BFR	Anthropometric	Body fat rate	6	1	5	rs42443	96156224	95724009	96195280	A	G	0.404	0.02678	0.004735	1.549e-08	0.026	0.026	Yes	113	intronic	NA	NA
BFR	Anthropometric	Body fat rate	6	1	5	rs151908	96156494	95724009	96195280	G	A	0.404	0.02677	0.004735	1.585e-08	0.025	0.025	Yes	113	intronic	NA	NA
BFR	Anthropometric	Body fat rate	6	1	5	rs151909	96156888	95724009	96195280	C	T	0.404	0.02677	0.004735	1.585e-08	0.025	0.025	Yes	113	intronic	NA	NA
BFR	Anthropometric	Body fat rate	6	1	5	rs151910	96156956	95724009	96195280	A	C	0.404	0.02677	0.004735	1.585e-08	0.025	0.025	Yes	113	intronic	NA	NA
BFR	Anthropometric	Body fat rate	6	1	5	rs151911	96157084	95724009	96195280	G	A	0.404	0.02677	0.004735	1.585e-08	0.025	0.025	Yes	113	intronic	NA	NA
BFR	Anthropometric	Body fat rate	6	1	5	rs149431	96157541	95724009	96195280	C	T	0.404	0.02675	0.004735	1.622e-08	0.025	0.025	Yes	113	intronic	NA	NA
BFR	Anthropometric	Body fat rate	6	1	5	rs151953	96157648	95724009	96195280	C	G	0.404	0.02677	0.004735	1.585e-08	0.025	0.025	Yes	113	intronic	NA	NA
BFR	Anthropometric	Body fat rate	6	1	5	rs151954	96157689	95724009	96195280	G	A	0.404	0.02677	0.004735	1.585e-08	0.025	0.025	Yes	113	intronic	NA	NA
BFR	Anthropometric	Body fat rate	6	1	5	rs193482	96157846	95724009	96195280	G	A	0.404	0.02677	0.004735	1.585e-08	0.025	0.025	Yes	113	intronic	NA	NA
BFR	Anthropometric	Body fat rate	6	1	5	rs149544	96157854	95724009	96195280	G	C	0.404	0.02677	0.004735	1.585e-08	0.025	0.025	Yes	113	intronic	NA	NA
BFR	Anthropometric	Body fat rate	6	1	5	rs34737	96168080	95724009	96195280	C	T	0.411	0.02614	0.004723	3.09e-08	0.025	0.025	Yes	113	intronic	NA	NA
BFR	Anthropometric	Body fat rate	6	1	5	rs190298	96166230	95724009	96195280	C	T	0.412	0.02605	0.004721	3.467e-08	0.023	0.023	Yes	113	intronic	NA	NA
BFR	Anthropometric	Body fat rate	6	1	5	rs187387	96164356	95724009	96195280	A	G	0.412	0.02604	0.004721	3.467e-08	0.022	0.022	Yes	113	intronic	NA	NA
BFR	Anthropometric	Body fat rate	6	1	5	rs34755	96151760	95724009	96195280	T	G	0.384	0.02674	0.004777	2.188e-08	0.02	0.02	Yes	113	intronic	NA	NA
BFR	Anthropometric	Body fat rate	6	1	5	rs27645	96163439	95724009	96195280	C	A	0.412	0.02597	0.004721	3.802e-08	0.02	0.02	Yes	113	intronic	NA	NA
BFR	Anthropometric	Body fat rate	6	1	5	rs152466	96164611	95724009	96195280	A	G	0.441	0.02596	0.00468	2.884e-08	0.019	0.019	Yes	113	intronic	NA	NA
BFR	Anthropometric	Body fat rate	6	1	5	rs27043	96117300	95724009	96195280	A	G	0.484	0.02545	0.004649	4.365e-08	0.007	0.007	Yes	113	intronic	NA	NA
BFR	Anthropometric	Body fat rate	6	1	5	rs26493	96155318	95724009	96195280	T	C	0.474	0.02514	0.004653	6.607e-08	0.005	0.005	Yes	113	intronic	NA	NA
BFR	Anthropometric	Body fat rate	6	1	5	rs151823	96159992	95724009	96195280	C	A	0.48	0.02523	0.004651	5.754e-08	0.005	0.005	Yes	113	intronic	NA	NA
BFR	Anthropometric	Body fat rate	6	1	5	rs27044	96118852	95724009	96195280	C	G	0.473	0.02481	0.004654	9.772e-08	0.004	0.004	Yes	113	missense_variant	ERAP1	Gln730Glu
BFR	Anthropometric	Body fat rate	6	1	5	rs27432	96119273	95724009	96195280	G	A	0.473	0.02493	0.004654	8.511e-08	0.004	0.004	Yes	113	intronic	NA	NA
BFR	Anthropometric	Body fat rate	6	1	5	rs39840	96120054	95724009	96195280	C	G	0.473	0.02489	0.004654	8.913e-08	0.004	0.004	Yes	113	intronic	NA	NA
BFR	Anthropometric	Body fat rate	6	1	5	rs39841	96120170	95724009	96195280	A	G	0.473	0.02482	0.004654	9.772e-08	0.004	0.004	Yes	113	intronic	NA	NA
BFR	Anthropometric	Body fat rate	6	1	5	rs30376	96120259	95724009	96195280	T	C	0.473	0.02481	0.004654	9.772e-08	0.004	0.004	Yes	113	intronic	NA	NA
BFR	Anthropometric	Body fat rate	6	1	5	rs42398	96120455	95724009	96195280	T	C	0.473	0.02497	0.004654	8.128e-08	0.004	0.004	Yes	113	intronic	NA	NA
BFR	Anthropometric	Body fat rate	6	1	5	rs34750	96142806	95724009	96195280	C	G	0.411	0.02517	0.004723	9.772e-08	0.003	0.003	Yes	113	intronic	NA	NA
BFR	Anthropometric	Body fat rate	6	1	5	rs151940	96147777	95724009	96195280	C	T	0.448	0.02468	0.004673	1.259e-07	0.003	0.003	Yes	113	intergenic	NA	NA
BFR	Anthropometric	Body fat rate	6	1	5	rs695965	96148366	95724009	96195280	T	C	0.415	0.02534	0.004715	7.762e-08	0.003	0.003	Yes	113	intergenic	NA	NA
BFR	Anthropometric	Body fat rate	6	1	5	rs34751	96149206	95724009	96195280	A	T	0.417	0.02542	0.004712	6.918e-08	0.003	0.003	Yes	113	downstream	NA	NA
BFR	Anthropometric	Body fat rate	6	1	5	rs34752	96149217	95724009	96195280	A	G	0.417	0.02543	0.004713	6.761e-08	0.003	0.003	Yes	113	downstream	NA	NA
BFR	Anthropometric	Body fat rate	6	1	5	rs469783	96121524	95724009	96195280	T	C	0.456	0.02393	0.004666	2.884e-07	0.002	0.002	Yes	113	synonymous_variant	ERAP1	NA
BFR	Anthropometric	Body fat rate	6	1	5	rs30379	96122260	95724009	96195280	G	T	0.459	0.02394	0.004663	2.818e-07	0.002	0.002	Yes	113	intronic	NA	NA
BFR	Anthropometric	Body fat rate	6	1	5	rs30380	96122281	95724009	96195280	C	A	0.459	0.02394	0.004663	2.818e-07	0.002	0.002	Yes	113	intronic	NA	NA
BFR	Anthropometric	Body fat rate	6	1	5	rs469367	96123055	95724009	96195280	G	A	0.459	0.02402	0.004663	2.57e-07	0.002	0.002	Yes	113	intronic	NA	NA
BFR	Anthropometric	Body fat rate	6	1	5	rs246456	96123088	95724009	96195280	T	C	0.458	0.02393	0.004663	2.884e-07	0.002	0.002	Yes	113	intronic	NA	NA
BFR	Anthropometric	Body fat rate	6	1	5	rs168674	96123125	95724009	96195280	C	T	0.458	0.02393	0.004663	2.884e-07	0.002	0.002	Yes	113	intronic	NA	NA
BFR	Anthropometric	Body fat rate	6	1	5	rs467735	96123160	95724009	96195280	C	T	0.459	0.02401	0.004663	2.63e-07	0.002	0.002	Yes	113	intronic	NA	NA
BFR	Anthropometric	Body fat rate	6	1	5	rs246455	96123210	95724009	96195280	T	C	0.458	0.02393	0.004663	2.884e-07	0.002	0.002	Yes	113	intronic	NA	NA
BFR	Anthropometric	Body fat rate	6	1	5	rs246454	96123264	95724009	96195280	A	C	0.458	0.02393	0.004663	2.884e-07	0.002	0.002	Yes	113	intronic	NA	NA
BFR	Anthropometric	Body fat rate	6	1	5	rs246453	96123336	95724009	96195280	C	T	0.459	0.02396	0.004663	2.754e-07	0.002	0.002	Yes	113	intronic	NA	NA
BFR	Anthropometric	Body fat rate	6	1	5	rs151964	96123666	95724009	96195280	T	G	0.458	0.02396	0.004663	2.754e-07	0.002	0.002	Yes	113	intronic	NA	NA
BFR	Anthropometric	Body fat rate	6	1	5	rs30187	96124330	95724009	96195280	C	T	0.466	0.02397	0.004658	2.692e-07	0.002	0.002	Yes	113	missense_variant	ERAP1	Lys528Arg
BFR	Anthropometric	Body fat rate	6	1	5	rs30186	96124447	95724009	96195280	C	G	0.459	0.02403	0.004663	2.57e-07	0.002	0.002	Yes	113	intronic	NA	NA
BFR	Anthropometric	Body fat rate	6	1	5	rs28333	96124959	95724009	96195280	G	T	0.459	0.02403	0.004663	2.57e-07	0.002	0.002	Yes	113	intronic	NA	NA
BFR	Anthropometric	Body fat rate	6	1	5	rs28337	96125314	95724009	96195280	T	A	0.459	0.02402	0.004663	2.57e-07	0.002	0.002	Yes	113	intronic	NA	NA
BFR	Anthropometric	Body fat rate	6	1	5	rs30185	96125465	95724009	96195280	A	G	0.459	0.02403	0.004663	2.57e-07	0.002	0.002	Yes	113	intronic	NA	NA
BFR	Anthropometric	Body fat rate	6	1	5	rs26510	96125910	95724009	96195280	T	C	0.457	0.0239	0.004664	3.02e-07	0.002	0.002	Yes	113	intronic	NA	NA
BFR	Anthropometric	Body fat rate	6	1	5	rs27710	96126197	95724009	96195280	G	A	0.459	0.02395	0.004663	2.818e-07	0.002	0.002	Yes	113	intronic	NA	NA
BFR	Anthropometric	Body fat rate	6	1	5	rs27529	96126308	95724009	96195280	G	A	0.459	0.02395	0.004663	2.818e-07	0.002	0.002	Yes	113	synonymous_variant	ERAP1	NA
BFR	Anthropometric	Body fat rate	6	1	5	rs27640	96127905	95724009	96195280	C	T	0.458	0.02393	0.004664	2.884e-07	0.002	0.002	Yes	113	intronic	NA	NA
BFR	Anthropometric	Body fat rate	6	1	5	rs26512	96128400	95724009	96195280	T	G	0.456	0.02393	0.004665	2.951e-07	0.002	0.002	Yes	113	intronic	NA	NA
BFR	Anthropometric	Body fat rate	6	1	5	rs27434	96129512	95724009	96195280	G	A	0.458	0.02399	0.004664	2.692e-07	0.002	0.002	Yes	113	synonymous_variant	ERAP1	NA
BFR	Anthropometric	Body fat rate	6	1	5	rs469735	96130014	95724009	96195280	C	T	0.461	0.02398	0.004661	2.692e-07	0.002	0.002	Yes	113	intronic	NA	NA
BFR	Anthropometric	Body fat rate	6	1	5	rs28119	96131733	95724009	96195280	A	G	0.456	0.02409	0.004665	2.399e-07	0.002	0.002	Yes	113	intronic	NA	NA
BFR	Anthropometric	Body fat rate	6	1	5	rs26489	96133427	95724009	96195280	T	C	0.455	0.02392	0.004666	2.951e-07	0.002	0.002	Yes	113	intronic	NA	NA
BFR	Anthropometric	Body fat rate	6	1	5	rs26500	96133712	95724009	96195280	C	A	0.454	0.02385	0.004667	3.236e-07	0.002	0.002	Yes	113	intronic	NA	NA
BFR	Anthropometric	Body fat rate	6	1	5	rs26490	96133920	95724009	96195280	T	C	0.455	0.02392	0.004666	2.951e-07	0.002	0.002	Yes	113	intronic	NA	NA
BFR	Anthropometric	Body fat rate	6	1	5	rs26491	96134113	95724009	96195280	G	A	0.456	0.02416	0.004665	2.239e-07	0.002	0.002	Yes	113	intronic	NA	NA
BFR	Anthropometric	Body fat rate	6	1	5	rs30334	96137496	95724009	96195280	A	G	0.453	0.02396	0.004668	2.884e-07	0.002	0.002	Yes	113	intronic	NA	NA
BFR	Anthropometric	Body fat rate	6	1	5	rs149189	96137804	95724009	96195280	G	A	0.453	0.02396	0.004668	2.884e-07	0.002	0.002	Yes	113	intronic	NA	NA
BFR	Anthropometric	Body fat rate	6	1	5	rs26495	96137840	95724009	96195280	G	A	0.453	0.02396	0.004668	2.884e-07	0.002	0.002	Yes	113	intronic	NA	NA
BFR	Anthropometric	Body fat rate	6	1	5	rs26496	96137882	95724009	96195280	G	A	0.465	0.02398	0.004659	2.63e-07	0.002	0.002	Yes	113	intronic	NA	NA
BFR	Anthropometric	Body fat rate	6	1	5	rs26497	96138767	95724009	96195280	C	T	0.455	0.0242	0.004666	2.138e-07	0.002	0.002	Yes	113	intronic	NA	NA
BFR	Anthropometric	Body fat rate	6	1	5	rs26498	96138812	95724009	96195280	G	A	0.451	0.02396	0.00467	2.884e-07	0.002	0.002	Yes	113	intronic	NA	NA
BFR	Anthropometric	Body fat rate	6	1	5	rs27045	96138861	95724009	96195280	T	C	0.453	0.02402	0.004668	2.692e-07	0.002	0.002	Yes	113	intronic	NA	NA
BFR	Anthropometric	Body fat rate	6	1	5	rs26653	96139250	95724009	96195280	G	C	0.411	0.02505	0.004722	1.122e-07	0.002	0.002	Yes	113	missense_variant	ERAP1	Arg127Pro
BFR	Anthropometric	Body fat rate	6	1	5	rs26654	96140367	95724009	96195280	T	C	0.409	0.02497	0.004725	1.259e-07	0.002	0.002	Yes	113	ncRNA_intronic	NA	NA
BFR	Anthropometric	Body fat rate	6	1	5	rs26655	96140446	95724009	96195280	C	T	0.41	0.02499	0.004724	1.23e-07	0.002	0.002	Yes	113	ncRNA_intronic	NA	NA
BFR	Anthropometric	Body fat rate	6	1	5	rs10062972	96156663	95724009	96195280	A	G	0.205	0.02873	0.005758	6.026e-07	0.002	0.002	Yes	113	intronic	NA	NA
BFR	Anthropometric	Body fat rate	6	1	5	rs73774722	96156672	95724009	96195280	A	G	0.176	0.02991	0.006107	9.772e-07	0.002	0.002	Yes	113	intronic	NA	NA
BFR	Anthropometric	Body fat rate	6	1	5	rs27694	96164109	95724009	96195280	T	A	0.474	0.02429	0.004653	1.778e-07	0.002	0.002	Yes	113	intronic	NA	NA
BFR	Anthropometric	Body fat rate	6	1	5	rs249960	96164771	95724009	96195280	A	G	0.491	0.02452	0.004648	1.318e-07	0.002	0.002	Yes	113	intronic	NA	NA
BFR	Anthropometric	Body fat rate	6	1	5	rs34735	96166064	95724009	96195280	T	C	0.476	0.02423	0.004653	1.905e-07	0.002	0.002	Yes	113	intronic	NA	NA
BFR	Anthropometric	Body fat rate	6	1	5	rs184971	96166198	95724009	96195280	G	A	0.489	0.02435	0.004648	1.622e-07	0.002	0.002	Yes	113	intronic	NA	NA
BFR	Anthropometric	Body fat rate	6	1	5	rs152468	96167536	95724009	96195280	C	T	0.476	0.02447	0.004652	1.445e-07	0.002	0.002	Yes	113	intronic	NA	NA
BFR	Anthropometric	Body fat rate	6	1	5	rs845028	96170222	95724009	96195280	A	G	0.475	0.02426	0.004653	1.862e-07	0.002	0.002	Yes	113	intronic	NA	NA
BFR	Anthropometric	Body fat rate	6	1	5	rs2545629	96171231	95724009	96195280	A	G	0.475	0.02426	0.004653	1.862e-07	0.002	0.002	Yes	113	intronic	NA	NA
BFR	Anthropometric	Body fat rate	6	1	5	rs245472	96173139	95724009	96195280	T	C	0.469	0.0241	0.004656	2.239e-07	0.002	0.002	Yes	113	intronic	NA	NA
BFR	Anthropometric	Body fat rate	6	1	5	rs709668	96174186	95724009	96195280	G	A	0.468	0.02404	0.004656	2.399e-07	0.002	0.002	Yes	113	intronic	NA	NA
BFR	Anthropometric	Body fat rate	6	1	5	rs2549804	96175226	95724009	96195280	A	G	0.464	0.02386	0.004659	3.02e-07	0.002	0.002	Yes	113	intronic	NA	NA
BFR	Anthropometric	Body fat rate	6	1	5	rs2549805	96176850	95724009	96195280	A	T	0.464	0.02386	0.004659	3.02e-07	0.002	0.002	Yes	113	intronic	NA	NA
BFR	Anthropometric	Body fat rate	6	1	5	rs2911139	96179593	95724009	96195280	G	C	0.446	0.0241	0.004674	2.512e-07	0.002	0.002	Yes	113	intronic	NA	NA
BFR	Anthropometric	Body fat rate	6	1	5	rs469758	96121715	95724009	96195280	T	C	0.459	0.02382	0.004663	3.236e-07	0.001	0.001	Yes	113	intronic	NA	NA
BFR	Anthropometric	Body fat rate	6	1	5	rs30378	96121994	95724009	96195280	G	A	0.459	0.02384	0.004663	3.162e-07	0.001	0.001	Yes	113	intronic	NA	NA
BFR	Anthropometric	Body fat rate	6	1	5	rs469674	96130015	95724009	96195280	C	G	0.457	0.02367	0.004665	3.89e-07	0.001	0.001	Yes	113	intronic	NA	NA
BFR	Anthropometric	Body fat rate	6	1	5	rs34761	96153624	95724009	96195280	T	C	0.453	0.02347	0.004667	4.898e-07	0.001	0.001	Yes	113	intronic	NA	NA
BFR	Anthropometric	Body fat rate	6	1	5	rs2911138	96179346	95724009	96195280	T	C	0.453	0.02326	0.004668	6.31e-07	0.001	0.001	Yes	113	intronic	NA	NA
BFR	Anthropometric	Body fat rate	6	1	5	rs2351013	96181208	95724009	96195280	G	A	0.453	0.0232	0.004667	6.761e-07	0.001	0.001	Yes	113	intronic	NA	NA
BFR	Anthropometric	Body fat rate	6	1	5	rs2927620	96181297	95724009	96195280	A	G	0.459	0.02359	0.004663	4.266e-07	0.001	0.001	Yes	113	intronic	NA	NA
BFR	Anthropometric	Body fat rate	6	1	5	rs200161656	96183708	95724009	96195280	A	C	0.491	-0.02375	0.004648	3.236e-07	0.001	0.001	Yes	113	intronic	NA	NA
BFR	Anthropometric	Body fat rate	6	1	5	rs3985002	96184025	95724009	96195280	A	G	0.5	0.02344	0.004647	4.571e-07	0.001	0.001	Yes	113	intronic	NA	NA
BFR	Anthropometric	Body fat rate	6	1	5	rs2216752	96185467	95724009	96195280	A	G	0.454	0.02297	0.004667	8.71e-07	0.001	0.001	Yes	113	intronic	NA	NA
BFR	Anthropometric	Body fat rate	6	1	5	rs12659825	96188083	95724009	96195280	T	C	0.5	0.02344	0.004647	4.571e-07	0.001	0.001	Yes	113	intronic	NA	NA
BFR	Anthropometric	Body fat rate	6	1	5	rs2042381	96188666	95724009	96195280	G	A	0.446	0.02395	0.004675	3.02e-07	0.001	0.001	Yes	113	intronic	NA	NA
BFR	Anthropometric	Body fat rate	6	1	5	rs2351012	96191747	95724009	96195280	G	A	0.452	0.02313	0.004669	7.244e-07	0.001	0.001	Yes	113	intronic	NA	NA
BFR	Anthropometric	Body fat rate	6	1	5	rs61112531	96191820	95724009	96195280	G	A	0.499	0.02318	0.004647	6.166e-07	0.001	0.001	Yes	113	intronic	NA	NA
BFR	Anthropometric	Body fat rate	6	2	5	rs4869289	95877161	95724009	96195280	T	C	0.278	0.03827	0.005184	1.549e-13	0.15	0.15	Yes	45	ncRNA_intronic	NA	NA
BFR	Anthropometric	Body fat rate	6	2	5	rs156004	95839515	95724009	96195280	T	C	0.28	0.03888	0.005175	5.754e-14	0.097	0.097	Yes	45	ncRNA_intronic	NA	NA
BFR	Anthropometric	Body fat rate	6	2	5	rs12520030	95835789	95724009	96195280	T	C	0.262	0.03949	0.005281	7.586e-14	0.066	0.066	Yes	45	ncRNA_intronic	NA	NA
BFR	Anthropometric	Body fat rate	6	2	5	rs12520029	95835782	95724009	96195280	T	C	0.262	0.03946	0.005281	7.943e-14	0.064	0.064	Yes	45	ncRNA_intronic	NA	NA
BFR	Anthropometric	Body fat rate	6	2	5	rs17086176	95839107	95724009	96195280	G	C	0.261	0.03947	0.005289	8.511e-14	0.062	0.062	Yes	45	ncRNA_intronic	NA	NA
BFR	Anthropometric	Body fat rate	6	2	5	rs7729313	95841133	95724009	96195280	A	G	0.28	0.03835	0.005175	1.259e-13	0.061	0.061	Yes	45	ncRNA_intronic	NA	NA
BFR	Anthropometric	Body fat rate	6	2	5	rs261969	95862197	95724009	96195280	C	A	0.288	0.03789	0.005131	1.514e-13	0.054	0.054	Yes	45	ncRNA_intronic	NA	NA
BFR	Anthropometric	Body fat rate	6	2	5	rs74962817	95839321	95724009	96195280	G	A	0.286	0.03765	0.005143	2.455e-13	0.045	0.045	Yes	45	ncRNA_intronic	NA	NA
BFR	Anthropometric	Body fat rate	6	2	5	rs2350243	95851034	95724009	96195280	C	T	0.282	0.03806	0.005165	1.738e-13	0.039	0.039	Yes	45	ncRNA_intronic	NA	NA
BFR	Anthropometric	Body fat rate	6	2	5	rs10515239	95852769	95724009	96195280	C	G	0.281	0.03808	0.00517	1.778e-13	0.038	0.038	Yes	45	ncRNA_intronic	NA	NA
BFR	Anthropometric	Body fat rate	6	2	5	rs12520472	95841487	95724009	96195280	T	C	0.28	0.03799	0.005175	2.138e-13	0.033	0.033	Yes	45	ncRNA_intronic	NA	NA
BFR	Anthropometric	Body fat rate	6	2	5	rs12519858	95858566	95724009	96195280	A	G	0.274	0.03829	0.00521	1.995e-13	0.033	0.033	Yes	45	ncRNA_intronic	NA	NA
BFR	Anthropometric	Body fat rate	6	2	5	rs17086188	95845854	95724009	96195280	G	A	0.281	0.0379	0.005172	2.344e-13	0.031	0.031	Yes	45	ncRNA_intronic	NA	NA
BFR	Anthropometric	Body fat rate	6	2	5	rs17086192	95848842	95724009	96195280	T	A	0.281	0.03787	0.005168	2.344e-13	0.029	0.029	Yes	45	ncRNA_intronic	NA	NA
BFR	Anthropometric	Body fat rate	6	2	5	rs156008	95835998	95724009	96195280	A	C	0.307	0.03663	0.005035	3.467e-13	0.025	0.025	Yes	45	ncRNA_intronic	NA	NA
BFR	Anthropometric	Body fat rate	6	2	5	rs155211	95862281	95724009	96195280	T	A	0.321	0.03598	0.004979	4.898e-13	0.024	0.024	Yes	45	ncRNA_intronic	NA	NA
BFR	Anthropometric	Body fat rate	6	2	5	rs155212	95862289	95724009	96195280	T	A	0.32	0.036	0.00498	4.786e-13	0.024	0.024	Yes	45	ncRNA_intronic	NA	NA
BFR	Anthropometric	Body fat rate	6	2	5	rs3844506	95837672	95724009	96195280	A	C	0.274	0.03782	0.005208	3.802e-13	0.017	0.017	Yes	45	ncRNA_intronic	NA	NA
BFR	Anthropometric	Body fat rate	6	2	5	rs155214	95833410	95724009	96195280	C	T	0.292	0.03668	0.005112	7.244e-13	0.011	0.011	Yes	45	ncRNA_intronic	NA	NA
BFR	Anthropometric	Body fat rate	6	2	5	rs4869135	95833156	95724009	96195280	G	T	0.291	0.03664	0.005115	7.762e-13	0.01	0.01	Yes	45	ncRNA_intronic	NA	NA
BFR	Anthropometric	Body fat rate	6	2	5	rs4869136	95833160	95724009	96195280	A	G	0.291	0.03664	0.005115	7.762e-13	0.01	0.01	Yes	45	ncRNA_intronic	NA	NA
BFR	Anthropometric	Body fat rate	6	2	5	rs261993	95833181	95724009	96195280	A	G	0.291	0.03659	0.005114	8.318e-13	0.01	0.01	Yes	45	ncRNA_intronic	NA	NA
BFR	Anthropometric	Body fat rate	6	2	5	rs156007	95836300	95724009	96195280	A	C	0.307	0.03595	0.005036	9.55e-13	0.01	0.01	Yes	45	ncRNA_intronic	NA	NA
BFR	Anthropometric	Body fat rate	6	2	5	rs11135463	95842792	95724009	96195280	A	G	0.296	0.03631	0.005089	9.772e-13	0.01	0.01	Yes	45	ncRNA_intronic	NA	NA
BFR	Anthropometric	Body fat rate	6	2	5	rs62365716	95855809	95724009	96195280	A	G	0.289	0.03651	0.005126	1.072e-12	0.008	0.008	Yes	45	ncRNA_intronic	NA	NA
BFR	Anthropometric	Body fat rate	6	2	5	rs156014	95831828	95724009	96195280	G	A	0.304	0.03521	0.005049	3.09e-12	0.005	0.005	Yes	45	ncRNA_intronic	NA	NA
BFR	Anthropometric	Body fat rate	6	2	5	rs12519926	95835309	95724009	96195280	T	C	0.265	0.03698	0.005264	2.138e-12	0.004	0.004	Yes	45	ncRNA_intronic	NA	NA
BFR	Anthropometric	Body fat rate	6	2	5	rs12519944	95835331	95724009	96195280	T	C	0.265	0.03709	0.005267	1.905e-12	0.004	0.004	Yes	45	ncRNA_intronic	NA	NA
BFR	Anthropometric	Body fat rate	6	2	5	rs156013	95833250	95724009	96195280	T	C	0.299	0.03544	0.005073	2.818e-12	0.003	0.003	Yes	45	ncRNA_intronic	NA	NA
BFR	Anthropometric	Body fat rate	6	2	5	rs10062657	95867908	95724009	96195280	C	A	0.434	0.03417	0.004687	3.09e-13	0.002	0.002	Yes	45	ncRNA_intronic	NA	NA
BFR	Anthropometric	Body fat rate	6	2	5	rs155959	95824009	95724009	96195280	C	T	0.272	0.03545	0.005223	1.148e-11	0.001	0.001	Yes	45	ncRNA_intronic	NA	NA
BFR	Anthropometric	Body fat rate	6	2	5	rs4869286	95829027	95724009	96195280	C	G	0.279	0.03506	0.005181	1.318e-11	0.001	0.001	Yes	45	ncRNA_intronic	NA	NA
BFR	Anthropometric	Body fat rate	6	2	5	rs3866379	95835324	95724009	96195280	C	T	0.281	0.03505	0.005171	1.23e-11	0.001	0.001	Yes	45	ncRNA_intronic	NA	NA
BFR	Anthropometric	Body fat rate	6	2	5	rs12055177	95887568	95724009	96195280	T	C	0.238	0.03647	0.005458	2.344e-11	0.001	0.001	Yes	45	ncRNA_intronic	NA	NA
BFR	Anthropometric	Body fat rate	6	2	5	rs59512871	95888242	95724009	96195280	G	A	0.239	0.03606	0.00545	3.715e-11	0.001	0.001	Yes	45	ncRNA_intronic	NA	NA
BFR	Anthropometric	Body fat rate	6	2	5	rs6890513	95889493	95724009	96195280	G	T	0.239	0.03611	0.005448	3.388e-11	0.001	0.001	Yes	45	ncRNA_intronic	NA	NA
BFR	Anthropometric	Body fat rate	6	2	5	rs6890523	95889505	95724009	96195280	A	T	0.239	0.03611	0.005448	3.388e-11	0.001	0.001	Yes	45	ncRNA_intronic	NA	NA
BFR	Anthropometric	Body fat rate	6	2	5	rs6886146	95889507	95724009	96195280	G	A	0.239	0.03611	0.005448	3.388e-11	0.001	0.001	Yes	45	ncRNA_intronic	NA	NA
BFR	Anthropometric	Body fat rate	6	2	5	rs58451055	95894034	95724009	96195280	A	G	0.235	0.03625	0.005481	3.715e-11	0.001	0.001	Yes	45	ncRNA_intronic	NA	NA
BFR	Anthropometric	Body fat rate	6	2	5	rs80345864	95897739	95724009	96195280	T	G	0.235	0.03626	0.005482	3.715e-11	0.001	0.001	Yes	45	ncRNA_intronic	NA	NA
BFR	Anthropometric	Body fat rate	6	2	5	rs4869145	95898782	95724009	96195280	G	C	0.235	0.03653	0.005478	2.57e-11	0.001	0.001	Yes	45	ncRNA_intronic	NA	NA
BFR	Anthropometric	Body fat rate	6	2	5	rs9918149	95900634	95724009	96195280	T	C	0.261	0.0372	0.005291	2.042e-12	0.001	0.001	Yes	45	ncRNA_intronic	NA	NA
BFR	Anthropometric	Body fat rate	6	2	5	rs57537475	95900990	95724009	96195280	T	G	0.261	0.03714	0.00529	2.239e-12	0.001	0.001	Yes	45	ncRNA_intronic	NA	NA
BFR	Anthropometric	Body fat rate	6	2	5	rs17086313	95907587	95724009	96195280	G	A	0.251	0.03684	0.005357	6.166e-12	0.001	0.001	Yes	45	ncRNA_intronic	NA	NA
BFR	Anthropometric	Body fat rate	6	2	5	rs4033101	95826916	95724009	96195280	A	G	0.304	0.03328	0.005052	4.467e-11	0	0	Yes	45	ncRNA_intronic	NA	NA
BFR	Anthropometric	Body fat rate	7	NA	6	NA	NA	50684880	50935295	NA	NA	NA	0.0252458	0.00399583	2.63027e-10	NA	NA	No	NA	NA	NA	NA
BFR	Anthropometric	Body fat rate	8	1	7	rs55879742	21546118	21381453	21557361	T	G	0.249	-0.03613	0.005375	1.778e-11	0.242	0.242	Yes	18	intronic	NA	NA
BFR	Anthropometric	Body fat rate	8	1	7	rs28419471	21547690	21381453	21557361	T	C	0.25	-0.03597	0.005364	1.995e-11	0.217	0.217	Yes	18	intronic	NA	NA
BFR	Anthropometric	Body fat rate	8	1	7	rs10238881	21536577	21381453	21557361	A	C	0.253	-0.03569	0.005344	2.399e-11	0.187	0.187	Yes	18	intronic	NA	NA
BFR	Anthropometric	Body fat rate	8	1	7	rs10254858	21545971	21381453	21557361	T	C	0.251	-0.03574	0.005357	2.512e-11	0.178	0.178	Yes	18	intronic	NA	NA
BFR	Anthropometric	Body fat rate	8	1	7	rs57142662	21533151	21381453	21557361	C	T	0.26	-0.03457	0.005298	6.761e-11	0.071	0.071	Yes	18	intronic	NA	NA
BFR	Anthropometric	Body fat rate	8	1	7	rs57213984	21517488	21381453	21557361	T	G	0.255	-0.03319	0.005331	4.786e-10	0.014	0.014	Yes	18	intronic	NA	NA
BFR	Anthropometric	Body fat rate	8	1	7	rs79025708	21527808	21381453	21557361	T	C	0.257	-0.033	0.00532	5.495e-10	0.012	0.012	Yes	18	intronic	NA	NA
BFR	Anthropometric	Body fat rate	8	1	7	rs58025439	21528013	21381453	21557361	T	A	0.258	-0.03276	0.005309	6.761e-10	0.01	0.01	Yes	18	intronic	NA	NA
BFR	Anthropometric	Body fat rate	8	1	7	rs28580454	21528463	21381453	21557361	G	A	0.256	-0.03291	0.005324	6.31e-10	0.01	0.01	Yes	18	intronic	NA	NA
BFR	Anthropometric	Body fat rate	8	1	7	rs10233925	21490256	21381453	21557361	A	G	0.265	-0.03213	0.005262	1.023e-09	0.007	0.007	Yes	18	intronic	NA	NA
BFR	Anthropometric	Body fat rate	8	1	7	rs7792713	21517879	21381453	21557361	C	T	0.258	-0.03247	0.005314	1e-09	0.007	0.007	Yes	18	intronic	NA	NA
BFR	Anthropometric	Body fat rate	8	1	7	rs10274755	21525869	21381453	21557361	A	G	0.262	-0.03237	0.005287	9.333e-10	0.007	0.007	Yes	18	intronic	NA	NA
BFR	Anthropometric	Body fat rate	8	1	7	rs10255890	21483246	21381453	21557361	C	A	0.27	-0.03183	0.005233	1.175e-09	0.006	0.006	Yes	18	intronic	NA	NA
BFR	Anthropometric	Body fat rate	8	1	7	rs10253281	21491050	21381453	21557361	C	T	0.27	-0.03188	0.005237	1.148e-09	0.006	0.006	Yes	18	intronic	NA	NA
BFR	Anthropometric	Body fat rate	8	1	7	rs6946711	21500208	21381453	21557361	C	T	0.268	-0.03202	0.005248	1.047e-09	0.006	0.006	Yes	18	intronic	NA	NA
BFR	Anthropometric	Body fat rate	8	1	7	rs28666837	21509441	21381453	21557361	G	A	0.265	-0.03205	0.005263	1.122e-09	0.006	0.006	Yes	18	intronic	NA	NA
BFR	Anthropometric	Body fat rate	8	1	7	rs73685141	21509779	21381453	21557361	A	C	0.265	-0.03171	0.005266	1.738e-09	0.004	0.004	Yes	18	intronic	NA	NA
BFR	Anthropometric	Body fat rate	8	1	7	rs78114309	21527691	21381453	21557361	T	C	0.247	-0.03219	0.005388	2.291e-09	0.003	0.003	Yes	18	intronic	NA	NA
BFR	Anthropometric	Body fat rate	9	1	7	rs868564	99202373	98708936	99340049	T	C	0.331	-0.02948	0.004937	2.344e-09	0.034	0.034	Yes	231	ncRNA_intronic	NA	NA
BFR	Anthropometric	Body fat rate	9	1	7	rs17161771	99198515	98708936	99340049	C	T	0.302	-0.02893	0.005059	1.072e-08	0.012	0.012	Yes	231	ncRNA_intronic	NA	NA
BFR	Anthropometric	Body fat rate	9	1	7	rs10225314	99203653	98708936	99340049	C	T	0.3	-0.02902	0.005069	1.023e-08	0.012	0.012	Yes	231	ncRNA_intronic	NA	NA
BFR	Anthropometric	Body fat rate	9	1	7	rs17161772	99204540	98708936	99340049	G	C	0.3	-0.02904	0.005072	1.023e-08	0.012	0.012	Yes	231	ncRNA_intronic	NA	NA
BFR	Anthropometric	Body fat rate	9	1	7	rs11772470	99181096	98708936	99340049	A	G	0.345	-0.02782	0.004887	1.23e-08	0.01	0.01	Yes	231	intronic	NA	NA
BFR	Anthropometric	Body fat rate	9	1	7	rs10238028	99208899	98708936	99340049	G	A	0.312	-0.02849	0.005013	1.318e-08	0.01	0.01	Yes	231	downstream	NA	NA
BFR	Anthropometric	Body fat rate	9	1	7	rs6961634	99181839	98708936	99340049	A	G	0.347	-0.02772	0.004882	1.38e-08	0.009	0.009	Yes	231	intronic	NA	NA
BFR	Anthropometric	Body fat rate	9	1	7	rs10229569	99183704	98708936	99340049	A	G	0.345	-0.0277	0.004886	1.445e-08	0.009	0.009	Yes	231	intronic	NA	NA
BFR	Anthropometric	Body fat rate	9	1	7	rs10257758	99188988	98708936	99340049	C	A	0.345	-0.0277	0.004886	1.445e-08	0.009	0.009	Yes	231	intronic	NA	NA
BFR	Anthropometric	Body fat rate	9	1	7	rs10227637	99255760	98708936	99340049	G	A	0.299	-0.02854	0.005076	1.905e-08	0.009	0.009	Yes	231	intronic	NA	NA
BFR	Anthropometric	Body fat rate	9	1	7	rs7804551	99119110	98708936	99340049	G	A	0.347	-0.02763	0.004882	1.514e-08	0.008	0.008	Yes	231	intronic	NA	NA
BFR	Anthropometric	Body fat rate	9	1	7	rs10271582	99121950	98708936	99340049	G	A	0.347	-0.02763	0.004882	1.514e-08	0.008	0.008	Yes	231	intronic	NA	NA
BFR	Anthropometric	Body fat rate	9	1	7	rs11976018	99122437	98708936	99340049	A	G	0.347	-0.02762	0.004881	1.514e-08	0.008	0.008	Yes	231	intronic	NA	NA
BFR	Anthropometric	Body fat rate	9	1	7	rs12333760	99185406	98708936	99340049	C	T	0.346	-0.02765	0.004884	1.514e-08	0.008	0.008	Yes	231	intronic	NA	NA
BFR	Anthropometric	Body fat rate	9	1	7	rs1589739	99185747	98708936	99340049	G	A	0.345	-0.0277	0.004889	1.479e-08	0.008	0.008	Yes	231	intronic	NA	NA
BFR	Anthropometric	Body fat rate	9	1	7	rs10257273	99188589	98708936	99340049	T	A	0.345	-0.02768	0.004886	1.479e-08	0.008	0.008	Yes	231	intronic	NA	NA
BFR	Anthropometric	Body fat rate	9	1	7	rs34777615	99193457	98708936	99340049	A	G	0.346	-0.02764	0.004884	1.514e-08	0.008	0.008	Yes	231	intronic	NA	NA
BFR	Anthropometric	Body fat rate	9	1	7	rs10254729	99196428	98708936	99340049	G	T	0.346	-0.02764	0.004884	1.514e-08	0.008	0.008	Yes	231	ncRNA_intronic	NA	NA
BFR	Anthropometric	Body fat rate	9	1	7	rs1011024	99197401	98708936	99340049	G	A	0.351	-0.02755	0.004867	1.514e-08	0.008	0.008	Yes	231	ncRNA_intronic	NA	NA
BFR	Anthropometric	Body fat rate	9	1	7	rs147230959	99203037	98708936	99340049	G	T	0.203	-0.03223	0.005781	2.455e-08	0.008	0.008	Yes	231	ncRNA_intronic	NA	NA
BFR	Anthropometric	Body fat rate	9	1	7	rs538938033	99203043	98708936	99340049	C	T	0.203	-0.03223	0.005781	2.455e-08	0.008	0.008	Yes	231	ncRNA_intronic	NA	NA
BFR	Anthropometric	Body fat rate	9	1	7	rs7780328	99256844	98708936	99340049	G	A	0.297	-0.02839	0.005083	2.344e-08	0.008	0.008	Yes	231	intronic	NA	NA
BFR	Anthropometric	Body fat rate	9	1	7	rs10258552	99257419	98708936	99340049	C	T	0.297	-0.02839	0.005083	2.344e-08	0.008	0.008	Yes	231	intronic	NA	NA
BFR	Anthropometric	Body fat rate	9	1	7	rs3843540	99126640	98708936	99340049	C	T	0.346	-0.02743	0.004883	1.95e-08	0.007	0.007	Yes	231	intronic	NA	NA
BFR	Anthropometric	Body fat rate	9	1	7	rs10238965	99145845	98708936	99340049	T	C	0.349	-0.02741	0.004876	1.905e-08	0.007	0.007	Yes	231	synonymous_variant	FAM200A	NA
BFR	Anthropometric	Body fat rate	9	1	7	rs10253937	99154442	98708936	99340049	T	C	0.348	-0.02747	0.004879	1.82e-08	0.007	0.007	Yes	231	intergenic	NA	NA
BFR	Anthropometric	Body fat rate	9	1	7	rs138122914	99203031	98708936	99340049	A	C	0.203	-0.03221	0.00578	2.512e-08	0.007	0.007	Yes	231	ncRNA_intronic	NA	NA
BFR	Anthropometric	Body fat rate	9	1	7	rs143618000	99203032	98708936	99340049	G	T	0.203	-0.03221	0.00578	2.512e-08	0.007	0.007	Yes	231	ncRNA_intronic	NA	NA
BFR	Anthropometric	Body fat rate	9	1	7	rs7808022	99220083	98708936	99340049	C	A	0.297	-0.02832	0.005083	2.512e-08	0.007	0.007	Yes	231	intronic	NA	NA
BFR	Anthropometric	Body fat rate	9	1	7	rs10242455	99240179	98708936	99340049	G	A	0.298	-0.0283	0.005081	2.57e-08	0.007	0.007	Yes	231	intergenic	NA	NA
BFR	Anthropometric	Body fat rate	9	1	7	rs4646457	99245080	98708936	99340049	C	A	0.298	-0.02829	0.005081	2.57e-08	0.007	0.007	Yes	231	downstream	NA	NA
BFR	Anthropometric	Body fat rate	9	1	7	rs15524	99245914	98708936	99340049	G	A	0.298	-0.02823	0.005078	2.692e-08	0.007	0.007	Yes	231	UTR3	NA	NA
BFR	Anthropometric	Body fat rate	9	1	7	rs12334072	99251707	98708936	99340049	G	A	0.297	-0.0283	0.005083	2.57e-08	0.007	0.007	Yes	231	intronic	NA	NA
BFR	Anthropometric	Body fat rate	9	1	7	rs12334077	99251868	98708936	99340049	C	A	0.298	-0.02828	0.005081	2.63e-08	0.007	0.007	Yes	231	intronic	NA	NA
BFR	Anthropometric	Body fat rate	9	1	7	rs28457808	99023246	98708936	99340049	G	C	0.35	-0.02716	0.004873	2.512e-08	0.006	0.006	Yes	231	intronic	NA	NA
BFR	Anthropometric	Body fat rate	9	1	7	rs11979174	99025607	98708936	99340049	C	G	0.322	-0.02788	0.004972	2.042e-08	0.006	0.006	Yes	231	intronic	NA	NA
BFR	Anthropometric	Body fat rate	9	1	7	rs3779354	99052428	98708936	99340049	C	T	0.347	-0.0273	0.004881	2.239e-08	0.006	0.006	Yes	231	intronic	NA	NA
BFR	Anthropometric	Body fat rate	9	1	7	rs2272168	99102777	98708936	99340049	C	G	0.349	-0.02717	0.004873	2.455e-08	0.006	0.006	Yes	231	UTR5	NA	NA
BFR	Anthropometric	Body fat rate	9	1	7	rs3901286	99107727	98708936	99340049	A	C	0.348	-0.02726	0.004879	2.291e-08	0.006	0.006	Yes	231	intronic	NA	NA
BFR	Anthropometric	Body fat rate	9	1	7	rs776745	99291337	98708936	99340049	G	T	0.287	-0.0282	0.005136	3.981e-08	0.006	0.006	Yes	231	intergenic	NA	NA
BFR	Anthropometric	Body fat rate	9	1	7	rs776744	99292047	98708936	99340049	T	C	0.287	-0.02819	0.005136	4.074e-08	0.006	0.006	Yes	231	intergenic	NA	NA
BFR	Anthropometric	Body fat rate	9	1	7	rs776742	99292755	98708936	99340049	T	C	0.287	-0.02819	0.005136	4.074e-08	0.006	0.006	Yes	231	intergenic	NA	NA
BFR	Anthropometric	Body fat rate	9	1	7	rs2740565	99293475	98708936	99340049	T	A	0.295	-0.02797	0.005094	3.981e-08	0.006	0.006	Yes	231	intergenic	NA	NA
BFR	Anthropometric	Body fat rate	9	1	7	rs2687086	99295450	98708936	99340049	C	T	0.305	-0.02781	0.005047	3.548e-08	0.006	0.006	Yes	231	intergenic	NA	NA
BFR	Anthropometric	Body fat rate	9	1	7	rs2740564	99295693	98708936	99340049	T	C	0.305	-0.02781	0.005047	3.548e-08	0.006	0.006	Yes	231	intergenic	NA	NA
BFR	Anthropometric	Body fat rate	9	1	7	rs1818797	99296195	98708936	99340049	G	A	0.309	-0.02771	0.005026	3.548e-08	0.006	0.006	Yes	231	intergenic	NA	NA
BFR	Anthropometric	Body fat rate	9	1	7	rs2687085	99296686	98708936	99340049	A	G	0.309	-0.02771	0.005026	3.548e-08	0.006	0.006	Yes	231	intergenic	NA	NA
BFR	Anthropometric	Body fat rate	9	1	7	rs1403196	99306321	98708936	99340049	G	T	0.305	-0.02778	0.005048	3.715e-08	0.006	0.006	Yes	231	intronic	NA	NA
BFR	Anthropometric	Body fat rate	9	1	7	rs2687077	99306566	98708936	99340049	C	T	0.304	-0.02775	0.005053	3.981e-08	0.006	0.006	Yes	231	intronic	NA	NA
BFR	Anthropometric	Body fat rate	9	1	7	rs2257401	99306685	98708936	99340049	C	G	0.296	-0.02794	0.00509	4.074e-08	0.006	0.006	Yes	231	missense_variant	CYP3A7	Arg409Thr
BFR	Anthropometric	Body fat rate	9	1	7	rs77340964	99044243	98708936	99340049	T	A	0.348	-0.02696	0.004878	3.311e-08	0.005	0.005	Yes	231	intronic	NA	NA
BFR	Anthropometric	Body fat rate	9	1	7	rs13311457	99044432	98708936	99340049	G	A	0.346	-0.02698	0.004885	3.311e-08	0.005	0.005	Yes	231	intronic	NA	NA
BFR	Anthropometric	Body fat rate	9	1	7	rs1043466	99054289	98708936	99340049	G	T	0.349	-0.02705	0.004874	2.884e-08	0.005	0.005	Yes	231	UTR3	NA	NA
BFR	Anthropometric	Body fat rate	9	1	7	rs2280601	99056099	98708936	99340049	C	T	0.35	-0.02694	0.004872	3.236e-08	0.005	0.005	Yes	231	intronic	NA	NA
BFR	Anthropometric	Body fat rate	9	1	7	rs1980307	99060603	98708936	99340049	G	A	0.349	-0.02696	0.004873	3.162e-08	0.005	0.005	Yes	231	intronic	NA	NA
BFR	Anthropometric	Body fat rate	9	1	7	rs13240600	99064466	98708936	99340049	G	A	0.349	-0.02702	0.004874	2.951e-08	0.005	0.005	Yes	231	upstream	NA	NA
BFR	Anthropometric	Body fat rate	9	1	7	rs13437771	99071478	98708936	99340049	G	A	0.349	-0.02705	0.004875	2.884e-08	0.005	0.005	Yes	231	intronic	NA	NA
BFR	Anthropometric	Body fat rate	9	1	7	rs10244158	99080244	98708936	99340049	G	A	0.349	-0.02701	0.004873	2.951e-08	0.005	0.005	Yes	231	intronic	NA	NA
BFR	Anthropometric	Body fat rate	9	1	7	rs6962772	99081730	98708936	99340049	G	A	0.353	-0.02691	0.004862	3.09e-08	0.005	0.005	Yes	231	missense_variant	ZNF789	Thr70Ala
BFR	Anthropometric	Body fat rate	9	1	7	rs79725688	99166406	98708936	99340049	A	G	0.309	-0.02771	0.005029	3.548e-08	0.005	0.005	Yes	231	intronic	NA	NA
BFR	Anthropometric	Body fat rate	9	1	7	rs17161766	99177716	98708936	99340049	A	G	0.335	-0.02699	0.004924	4.169e-08	0.005	0.005	Yes	231	intronic	NA	NA
BFR	Anthropometric	Body fat rate	9	1	7	rs12333599	99252179	98708936	99340049	C	G	0.286	-0.02801	0.00514	5.012e-08	0.005	0.005	Yes	231	intronic	NA	NA
BFR	Anthropometric	Body fat rate	9	1	7	rs9769359	99253977	98708936	99340049	A	G	0.286	-0.02814	0.00514	4.365e-08	0.005	0.005	Yes	231	intronic	NA	NA
BFR	Anthropometric	Body fat rate	9	1	7	rs1357319	99310181	98708936	99340049	A	C	0.296	-0.0279	0.005088	4.169e-08	0.005	0.005	Yes	231	intronic	NA	NA
BFR	Anthropometric	Body fat rate	9	1	7	rs2222411	99310331	98708936	99340049	G	C	0.298	-0.02772	0.005081	4.898e-08	0.005	0.005	Yes	231	intronic	NA	NA
BFR	Anthropometric	Body fat rate	9	1	7	rs2037499	99312653	98708936	99340049	C	G	0.298	-0.02772	0.005081	4.898e-08	0.005	0.005	Yes	231	intronic	NA	NA
BFR	Anthropometric	Body fat rate	9	1	7	rs2687075	99314986	98708936	99340049	A	G	0.299	-0.0277	0.005077	4.898e-08	0.005	0.005	Yes	231	intronic	NA	NA
BFR	Anthropometric	Body fat rate	9	1	7	rs55852703	99315856	98708936	99340049	C	T	0.276	-0.02834	0.005198	4.898e-08	0.005	0.005	Yes	231	intronic	NA	NA
BFR	Anthropometric	Body fat rate	9	1	7	rs2037497	99315904	98708936	99340049	G	A	0.299	-0.02775	0.005076	4.571e-08	0.005	0.005	Yes	231	intronic	NA	NA
BFR	Anthropometric	Body fat rate	9	1	7	rs2687072	99316926	98708936	99340049	A	G	0.289	-0.02794	0.005123	5.012e-08	0.005	0.005	Yes	231	intronic	NA	NA
BFR	Anthropometric	Body fat rate	9	1	7	rs2687143	99320469	98708936	99340049	C	T	0.298	-0.02779	0.00508	4.467e-08	0.005	0.005	Yes	231	intronic	NA	NA
BFR	Anthropometric	Body fat rate	9	1	7	rs2687142	99320570	98708936	99340049	A	G	0.289	-0.02796	0.005124	4.786e-08	0.005	0.005	Yes	231	intronic	NA	NA
BFR	Anthropometric	Body fat rate	9	1	7	rs2740561	99321441	98708936	99340049	G	A	0.298	-0.02779	0.00508	4.467e-08	0.005	0.005	Yes	231	intronic	NA	NA
BFR	Anthropometric	Body fat rate	9	1	7	rs2687141	99321479	98708936	99340049	T	C	0.298	-0.02779	0.00508	4.467e-08	0.005	0.005	Yes	231	intronic	NA	NA
BFR	Anthropometric	Body fat rate	9	1	7	rs2404770	99321612	98708936	99340049	A	G	0.298	-0.02779	0.00508	4.467e-08	0.005	0.005	Yes	231	intronic	NA	NA
BFR	Anthropometric	Body fat rate	9	1	7	rs2404769	99321716	98708936	99340049	T	C	0.298	-0.02779	0.00508	4.467e-08	0.005	0.005	Yes	231	intronic	NA	NA
BFR	Anthropometric	Body fat rate	9	1	7	rs2740560	99322320	98708936	99340049	T	A	0.298	-0.02783	0.00508	4.266e-08	0.005	0.005	Yes	231	intronic	NA	NA
BFR	Anthropometric	Body fat rate	9	1	7	rs2687140	99322342	98708936	99340049	T	C	0.298	-0.02783	0.00508	4.266e-08	0.005	0.005	Yes	231	intronic	NA	NA
BFR	Anthropometric	Body fat rate	9	1	7	rs2687139	99323074	98708936	99340049	A	C	0.298	-0.02779	0.00508	4.467e-08	0.005	0.005	Yes	231	intronic	NA	NA
BFR	Anthropometric	Body fat rate	9	1	7	rs2687134	99331042	98708936	99340049	T	G	0.299	-0.02758	0.005075	5.495e-08	0.005	0.005	Yes	231	intronic	NA	NA
BFR	Anthropometric	Body fat rate	9	1	7	rs2404324	99023461	98708936	99340049	G	A	0.388	-0.02601	0.004769	4.898e-08	0.004	0.004	Yes	231	intronic	NA	NA
BFR	Anthropometric	Body fat rate	9	1	7	rs151031260	99024062	98708936	99340049	G	A	0.387	-0.02602	0.00477	4.898e-08	0.004	0.004	Yes	231	intronic	NA	NA
BFR	Anthropometric	Body fat rate	9	1	7	rs11972285	99025591	98708936	99340049	G	A	0.351	-0.02674	0.004867	3.89e-08	0.004	0.004	Yes	231	intronic	NA	NA
BFR	Anthropometric	Body fat rate	9	1	7	rs10271049	99026493	98708936	99340049	G	A	0.352	-0.02673	0.004866	3.981e-08	0.004	0.004	Yes	231	intronic	NA	NA
BFR	Anthropometric	Body fat rate	9	1	7	rs7794682	99029277	98708936	99340049	T	C	0.352	-0.02674	0.004866	3.89e-08	0.004	0.004	Yes	231	intronic	NA	NA
BFR	Anthropometric	Body fat rate	9	1	7	rs7794705	99029384	98708936	99340049	G	A	0.352	-0.02673	0.004866	3.981e-08	0.004	0.004	Yes	231	intronic	NA	NA
BFR	Anthropometric	Body fat rate	9	1	7	rs883403	99047978	98708936	99340049	C	T	0.351	-0.02665	0.004867	4.365e-08	0.004	0.004	Yes	231	synonymous_variant	CPSF4	NA
BFR	Anthropometric	Body fat rate	9	1	7	rs2280600	99048432	98708936	99340049	C	T	0.351	-0.02661	0.004867	4.571e-08	0.004	0.004	Yes	231	intronic	NA	NA
BFR	Anthropometric	Body fat rate	9	1	7	rs13227795	99049403	98708936	99340049	G	A	0.351	-0.02664	0.004867	4.365e-08	0.004	0.004	Yes	231	intronic	NA	NA
BFR	Anthropometric	Body fat rate	9	1	7	rs112235405	99116759	98708936	99340049	T	C	0.317	-0.02715	0.004993	5.37e-08	0.004	0.004	Yes	231	intronic	NA	NA
BFR	Anthropometric	Body fat rate	9	1	7	rs79707497	99118405	98708936	99340049	T	C	0.317	-0.02716	0.004993	5.37e-08	0.004	0.004	Yes	231	intronic	NA	NA
BFR	Anthropometric	Body fat rate	9	1	7	rs74299668	99122181	98708936	99340049	G	A	0.317	-0.02716	0.004993	5.37e-08	0.004	0.004	Yes	231	intronic	NA	NA
BFR	Anthropometric	Body fat rate	9	1	7	rs78160551	99127758	98708936	99340049	A	G	0.315	-0.02723	0.005002	5.248e-08	0.004	0.004	Yes	231	intronic	NA	NA
BFR	Anthropometric	Body fat rate	9	1	7	rs3137	99130875	98708936	99340049	A	G	0.342	-0.02695	0.004899	3.802e-08	0.004	0.004	Yes	231	UTR3	NA	NA
BFR	Anthropometric	Body fat rate	9	1	7	rs61543997	99133823	98708936	99340049	T	G	0.316	-0.0272	0.004996	5.129e-08	0.004	0.004	Yes	231	intergenic	NA	NA
BFR	Anthropometric	Body fat rate	9	1	7	rs3800960	99158402	98708936	99340049	A	G	0.315	-0.02723	0.005001	5.129e-08	0.004	0.004	Yes	231	intronic	NA	NA
BFR	Anthropometric	Body fat rate	9	1	7	rs72494447	99166014	98708936	99340049	G	C	0.316	-0.02738	0.004999	4.365e-08	0.004	0.004	Yes	231	intronic	NA	NA
BFR	Anthropometric	Body fat rate	9	1	7	rs17161768	99177877	98708936	99340049	G	A	0.315	-0.02737	0.005	4.365e-08	0.004	0.004	Yes	231	intronic	NA	NA
BFR	Anthropometric	Body fat rate	9	1	7	rs76592988	99178380	98708936	99340049	T	C	0.315	-0.02737	0.005	4.365e-08	0.004	0.004	Yes	231	intronic	NA	NA
BFR	Anthropometric	Body fat rate	9	1	7	rs17161769	99178433	98708936	99340049	G	A	0.317	-0.02726	0.004995	4.786e-08	0.004	0.004	Yes	231	intronic	NA	NA
BFR	Anthropometric	Body fat rate	9	1	7	rs74994393	99179970	98708936	99340049	T	C	0.315	-0.0274	0.005002	4.365e-08	0.004	0.004	Yes	231	intronic	NA	NA
BFR	Anthropometric	Body fat rate	9	1	7	rs72494449	99182286	98708936	99340049	G	T	0.316	-0.02729	0.004998	4.786e-08	0.004	0.004	Yes	231	intronic	NA	NA
BFR	Anthropometric	Body fat rate	9	1	7	rs2108154	99184954	98708936	99340049	T	C	0.315	-0.02735	0.005002	4.571e-08	0.004	0.004	Yes	231	intronic	NA	NA
BFR	Anthropometric	Body fat rate	9	1	7	rs79119219	99185400	98708936	99340049	A	G	0.316	-0.02729	0.004997	4.786e-08	0.004	0.004	Yes	231	intronic	NA	NA
BFR	Anthropometric	Body fat rate	9	1	7	rs72494450	99186460	98708936	99340049	T	C	0.316	-0.0273	0.004998	4.677e-08	0.004	0.004	Yes	231	intronic	NA	NA
BFR	Anthropometric	Body fat rate	9	1	7	rs80301520	99189161	98708936	99340049	A	C	0.316	-0.02729	0.004997	4.786e-08	0.004	0.004	Yes	231	intronic	NA	NA
BFR	Anthropometric	Body fat rate	9	1	7	rs72494451	99192416	98708936	99340049	T	C	0.316	-0.02732	0.005	4.677e-08	0.004	0.004	Yes	231	intronic	NA	NA
BFR	Anthropometric	Body fat rate	9	1	7	rs72494452	99193485	98708936	99340049	C	T	0.316	-0.02729	0.004997	4.786e-08	0.004	0.004	Yes	231	intronic	NA	NA
BFR	Anthropometric	Body fat rate	9	1	7	rs776746	99270539	98708936	99340049	T	C	0.284	-0.0278	0.00515	6.761e-08	0.004	0.004	Yes	231	splicing	NA	NA
BFR	Anthropometric	Body fat rate	9	1	7	rs776739	99283696	98708936	99340049	C	T	0.286	-0.02774	0.005141	6.918e-08	0.004	0.004	Yes	231	intergenic	NA	NA
BFR	Anthropometric	Body fat rate	9	1	7	rs2687087	99294472	98708936	99340049	G	A	0.302	-0.02746	0.005058	5.754e-08	0.004	0.004	Yes	231	intergenic	NA	NA
BFR	Anthropometric	Body fat rate	9	1	7	rs1879859	99294762	98708936	99340049	C	T	0.305	-0.02741	0.005047	5.623e-08	0.004	0.004	Yes	231	intergenic	NA	NA
BFR	Anthropometric	Body fat rate	9	1	7	rs2948344	99297011	98708936	99340049	G	A	0.314	-0.02714	0.005005	5.888e-08	0.004	0.004	Yes	231	intergenic	NA	NA
BFR	Anthropometric	Body fat rate	9	1	7	rs2948343	99297019	98708936	99340049	G	A	0.314	-0.02714	0.005005	5.888e-08	0.004	0.004	Yes	231	intergenic	NA	NA
BFR	Anthropometric	Body fat rate	9	1	7	rs2177180	99297804	98708936	99340049	C	T	0.31	-0.02729	0.005023	5.623e-08	0.004	0.004	Yes	231	intergenic	NA	NA
BFR	Anthropometric	Body fat rate	9	1	7	rs2687084	99298132	98708936	99340049	C	A	0.31	-0.02729	0.005023	5.495e-08	0.004	0.004	Yes	231	intergenic	NA	NA
BFR	Anthropometric	Body fat rate	9	1	7	rs1851425	99300231	98708936	99340049	G	A	0.31	-0.02729	0.005023	5.623e-08	0.004	0.004	Yes	231	intergenic	NA	NA
BFR	Anthropometric	Body fat rate	9	1	7	rs2687081	99300758	98708936	99340049	G	A	0.31	-0.02729	0.005023	5.623e-08	0.004	0.004	Yes	231	intergenic	NA	NA
BFR	Anthropometric	Body fat rate	9	1	7	rs2740563	99302113	98708936	99340049	T	C	0.306	-0.0274	0.005043	5.623e-08	0.004	0.004	Yes	231	downstream	NA	NA
BFR	Anthropometric	Body fat rate	9	1	7	rs10211	99302994	98708936	99340049	C	T	0.306	-0.0274	0.005043	5.623e-08	0.004	0.004	Yes	231	UTR3	NA	NA
BFR	Anthropometric	Body fat rate	9	1	7	rs12360	99303094	98708936	99340049	G	A	0.306	-0.0274	0.005043	5.623e-08	0.004	0.004	Yes	231	UTR3	NA	NA
BFR	Anthropometric	Body fat rate	9	1	7	rs4646465	99304524	98708936	99340049	A	G	0.306	-0.0274	0.005043	5.623e-08	0.004	0.004	Yes	231	intronic	NA	NA
BFR	Anthropometric	Body fat rate	9	1	7	rs2687079	99304618	98708936	99340049	T	A	0.306	-0.0274	0.005043	5.623e-08	0.004	0.004	Yes	231	intronic	NA	NA
BFR	Anthropometric	Body fat rate	9	1	7	rs2687078	99304712	98708936	99340049	C	T	0.306	-0.0274	0.005043	5.623e-08	0.004	0.004	Yes	231	intronic	NA	NA
BFR	Anthropometric	Body fat rate	9	1	7	rs2687076	99307268	98708936	99340049	G	A	0.305	-0.02735	0.005046	5.888e-08	0.004	0.004	Yes	231	intronic	NA	NA
BFR	Anthropometric	Body fat rate	9	1	7	rs45442295	99309685	98708936	99340049	C	T	0.245	-0.02902	0.005403	7.943e-08	0.004	0.004	Yes	231	intronic	NA	NA
BFR	Anthropometric	Body fat rate	9	1	7	rs2687144	99318808	98708936	99340049	C	T	0.299	-0.02734	0.005076	7.244e-08	0.004	0.004	Yes	231	intronic	NA	NA
BFR	Anthropometric	Body fat rate	9	1	7	rs2740562	99319157	98708936	99340049	G	A	0.299	-0.02734	0.005076	7.244e-08	0.004	0.004	Yes	231	intronic	NA	NA
BFR	Anthropometric	Body fat rate	9	1	7	rs2740559	99324515	98708936	99340049	G	C	0.299	-0.02735	0.005076	7.079e-08	0.004	0.004	Yes	231	intronic	NA	NA
BFR	Anthropometric	Body fat rate	9	1	7	rs2740558	99324743	98708936	99340049	T	C	0.299	-0.02735	0.005076	7.079e-08	0.004	0.004	Yes	231	intronic	NA	NA
BFR	Anthropometric	Body fat rate	9	1	7	rs2687137	99324796	98708936	99340049	A	G	0.299	-0.02735	0.005076	7.079e-08	0.004	0.004	Yes	231	intronic	NA	NA
BFR	Anthropometric	Body fat rate	9	1	7	rs2090949	99325115	98708936	99340049	G	A	0.299	-0.02735	0.005076	7.079e-08	0.004	0.004	Yes	231	intronic	NA	NA
BFR	Anthropometric	Body fat rate	9	1	7	rs2687136	99325882	98708936	99340049	C	T	0.299	-0.02735	0.005076	7.079e-08	0.004	0.004	Yes	231	intronic	NA	NA
BFR	Anthropometric	Body fat rate	9	1	7	rs2687135	99326309	98708936	99340049	T	G	0.299	-0.02737	0.005076	6.918e-08	0.004	0.004	Yes	231	intronic	NA	NA
BFR	Anthropometric	Body fat rate	9	1	7	rs2140128	99327158	98708936	99340049	G	A	0.299	-0.0275	0.005073	5.888e-08	0.004	0.004	Yes	231	intronic	NA	NA
BFR	Anthropometric	Body fat rate	9	1	7	rs4646461	99331473	98708936	99340049	T	C	0.275	-0.02826	0.005205	5.623e-08	0.004	0.004	Yes	231	intronic	NA	NA
BFR	Anthropometric	Body fat rate	9	1	7	rs917154	99020806	98708936	99340049	G	A	0.352	-0.02648	0.004864	5.248e-08	0.003	0.003	Yes	231	intronic	NA	NA
BFR	Anthropometric	Body fat rate	9	1	7	rs185451136	99024600	98708936	99340049	C	T	0.389	-0.02568	0.004767	7.079e-08	0.003	0.003	Yes	231	intronic	NA	NA
BFR	Anthropometric	Body fat rate	9	1	7	rs72494444	99024900	98708936	99340049	T	C	0.325	-0.02663	0.004962	7.943e-08	0.003	0.003	Yes	231	intronic	NA	NA
BFR	Anthropometric	Body fat rate	9	1	7	rs28566086	99025490	98708936	99340049	C	G	0.322	-0.02669	0.004974	7.943e-08	0.003	0.003	Yes	231	intronic	NA	NA
BFR	Anthropometric	Body fat rate	9	1	7	rs2240385	99026837	98708936	99340049	A	G	0.321	-0.02667	0.004975	8.318e-08	0.003	0.003	Yes	231	intronic	NA	NA
BFR	Anthropometric	Body fat rate	9	1	7	rs2240384	99027044	98708936	99340049	C	T	0.352	-0.02646	0.004865	5.37e-08	0.003	0.003	Yes	231	intronic	NA	NA
BFR	Anthropometric	Body fat rate	9	1	7	rs940336	99032458	98708936	99340049	T	C	0.321	-0.02667	0.004975	8.318e-08	0.003	0.003	Yes	231	synonymous_variant	ATP5J2-PTCD1,PTCD1	NA
BFR	Anthropometric	Body fat rate	9	1	7	rs10464604	99034076	98708936	99340049	A	G	0.321	-0.02672	0.004975	7.762e-08	0.003	0.003	Yes	231	intronic	NA	NA
BFR	Anthropometric	Body fat rate	9	1	7	rs11539770	99036649	98708936	99340049	G	C	0.322	-0.0267	0.004974	7.943e-08	0.003	0.003	Yes	231	UTR5	NA	NA
BFR	Anthropometric	Body fat rate	9	1	7	rs45492098	99040273	98708936	99340049	T	C	0.321	-0.02672	0.004976	7.943e-08	0.003	0.003	Yes	231	intronic	NA	NA
BFR	Anthropometric	Body fat rate	9	1	7	rs45622743	99042024	98708936	99340049	A	G	0.321	-0.02671	0.004978	8.128e-08	0.003	0.003	Yes	231	intronic	NA	NA
BFR	Anthropometric	Body fat rate	9	1	7	rs77208309	99062905	98708936	99340049	C	A	0.319	-0.02682	0.004984	7.413e-08	0.003	0.003	Yes	231	intronic	NA	NA
BFR	Anthropometric	Body fat rate	9	1	7	rs75178081	99069343	98708936	99340049	T	G	0.316	-0.02685	0.004996	7.762e-08	0.003	0.003	Yes	231	intergenic	NA	NA
BFR	Anthropometric	Body fat rate	9	1	7	rs75560233	99073672	98708936	99340049	T	C	0.32	-0.02685	0.004983	7.079e-08	0.003	0.003	Yes	231	intronic	NA	NA
BFR	Anthropometric	Body fat rate	9	1	7	rs58222677	99083315	98708936	99340049	T	C	0.318	-0.02695	0.004991	6.607e-08	0.003	0.003	Yes	231	intronic	NA	NA
BFR	Anthropometric	Body fat rate	9	1	7	rs77717045	99083339	98708936	99340049	T	C	0.316	-0.02701	0.004999	6.607e-08	0.003	0.003	Yes	231	intronic	NA	NA
BFR	Anthropometric	Body fat rate	9	1	7	rs77779172	99088648	98708936	99340049	T	C	0.319	-0.0269	0.004987	6.918e-08	0.003	0.003	Yes	231	intronic	NA	NA
BFR	Anthropometric	Body fat rate	9	1	7	rs61159815	99094497	98708936	99340049	A	C	0.318	-0.02692	0.004988	6.761e-08	0.003	0.003	Yes	231	intronic	NA	NA
BFR	Anthropometric	Body fat rate	9	1	7	rs199619313	99094706	98708936	99340049	T	C	0.319	-0.02698	0.004987	6.31e-08	0.003	0.003	Yes	231	intronic	NA	NA
BFR	Anthropometric	Body fat rate	9	1	7	rs150666821	99094854	98708936	99340049	T	C	0.318	-0.02695	0.00499	6.607e-08	0.003	0.003	Yes	231	intronic	NA	NA
BFR	Anthropometric	Body fat rate	9	1	7	rs145377989	99101786	98708936	99340049	A	G	0.319	-0.02709	0.004986	5.623e-08	0.003	0.003	Yes	231	upstream;downstream	NA	NA
BFR	Anthropometric	Body fat rate	9	1	7	rs149044022	99107290	98708936	99340049	T	C	0.317	-0.02712	0.004993	5.623e-08	0.003	0.003	Yes	231	intronic	NA	NA
BFR	Anthropometric	Body fat rate	9	1	7	rs60301933	99108148	98708936	99340049	C	A	0.318	-0.02711	0.004991	5.623e-08	0.003	0.003	Yes	231	intronic	NA	NA
BFR	Anthropometric	Body fat rate	9	1	7	rs76908618	99112954	98708936	99340049	T	C	0.318	-0.02711	0.004991	5.623e-08	0.003	0.003	Yes	231	intronic	NA	NA
BFR	Anthropometric	Body fat rate	9	1	7	rs147733343	99116030	98708936	99340049	T	C	0.314	-0.02723	0.005007	5.37e-08	0.003	0.003	Yes	231	intronic	NA	NA
BFR	Anthropometric	Body fat rate	9	1	7	rs61402640	99139361	98708936	99340049	T	C	0.319	-0.02707	0.004985	5.623e-08	0.003	0.003	Yes	231	intergenic	NA	NA
BFR	Anthropometric	Body fat rate	9	1	7	rs10240199	99197178	98708936	99340049	C	G	0.319	-0.02696	0.004987	6.457e-08	0.003	0.003	Yes	231	ncRNA_intronic	NA	NA
BFR	Anthropometric	Body fat rate	9	1	7	rs75045369	99214004	98708936	99340049	G	A	0.269	-0.02817	0.005239	7.586e-08	0.003	0.003	Yes	231	upstream	NA	NA
BFR	Anthropometric	Body fat rate	9	1	7	rs17161783	99238342	98708936	99340049	G	A	0.27	-0.02815	0.005235	7.586e-08	0.003	0.003	Yes	231	intergenic	NA	NA
BFR	Anthropometric	Body fat rate	9	1	7	rs4646458	99245013	98708936	99340049	G	T	0.27	-0.02814	0.005232	7.413e-08	0.003	0.003	Yes	231	downstream	NA	NA
BFR	Anthropometric	Body fat rate	9	1	7	rs4646456	99245275	98708936	99340049	G	A	0.27	-0.02815	0.005235	7.586e-08	0.003	0.003	Yes	231	downstream	NA	NA
BFR	Anthropometric	Body fat rate	9	1	7	rs4646453	99260362	98708936	99340049	A	C	0.258	-0.02839	0.005309	8.913e-08	0.003	0.003	Yes	231	intronic	NA	NA
BFR	Anthropometric	Body fat rate	9	1	7	rs4646450	99266318	98708936	99340049	A	G	0.286	-0.02751	0.005142	8.71e-08	0.003	0.003	Yes	231	intronic	NA	NA
BFR	Anthropometric	Body fat rate	9	1	7	rs80221666	99287189	98708936	99340049	T	C	0.257	-0.02828	0.005319	1.047e-07	0.003	0.003	Yes	231	intergenic	NA	NA
BFR	Anthropometric	Body fat rate	9	1	7	rs72494453	99293358	98708936	99340049	G	A	0.251	-0.02841	0.005359	1.148e-07	0.003	0.003	Yes	231	intergenic	NA	NA
BFR	Anthropometric	Body fat rate	9	1	7	rs1851427	99295873	98708936	99340049	A	G	0.258	-0.02843	0.00531	8.511e-08	0.003	0.003	Yes	231	intergenic	NA	NA
BFR	Anthropometric	Body fat rate	9	1	7	rs2037498	99311550	98708936	99340049	G	A	0.298	-0.02728	0.005078	7.762e-08	0.003	0.003	Yes	231	intronic	NA	NA
BFR	Anthropometric	Body fat rate	9	1	7	rs2687145	99318644	98708936	99340049	A	G	0.29	-0.02753	0.005121	7.586e-08	0.003	0.003	Yes	231	intronic	NA	NA
BFR	Anthropometric	Body fat rate	9	1	7	rs45624139	99319495	98708936	99340049	C	T	0.277	-0.02791	0.005191	7.586e-08	0.003	0.003	Yes	231	intronic	NA	NA
BFR	Anthropometric	Body fat rate	9	1	7	rs73410654	99326663	98708936	99340049	G	A	0.277	-0.02771	0.00519	9.333e-08	0.003	0.003	Yes	231	intronic	NA	NA
BFR	Anthropometric	Body fat rate	9	1	7	rs60298785	99329983	98708936	99340049	A	C	0.248	-0.02869	0.00538	9.772e-08	0.003	0.003	Yes	231	intronic	NA	NA
BFR	Anthropometric	Body fat rate	9	1	7	rs4646462	99331049	98708936	99340049	G	A	0.248	-0.02869	0.00538	9.772e-08	0.003	0.003	Yes	231	intronic	NA	NA
BFR	Anthropometric	Body fat rate	9	1	7	rs2687133	99332083	98708936	99340049	C	T	0.299	-0.02715	0.005073	8.71e-08	0.003	0.003	Yes	231	intronic	NA	NA
BFR	Anthropometric	Body fat rate	9	1	7	rs58649180	99336045	98708936	99340049	T	C	0.268	-0.02814	0.005247	8.128e-08	0.003	0.003	Yes	231	intergenic	NA	NA
BFR	Anthropometric	Body fat rate	9	1	7	rs72494455	99336777	98708936	99340049	G	C	0.268	-0.02814	0.005247	8.128e-08	0.003	0.003	Yes	231	intergenic	NA	NA
BFR	Anthropometric	Body fat rate	9	1	7	rs72494456	99337272	98708936	99340049	C	A	0.241	-0.02907	0.005436	8.913e-08	0.003	0.003	Yes	231	intergenic	NA	NA
BFR	Anthropometric	Body fat rate	9	1	7	rs59172435	99338650	98708936	99340049	C	A	0.241	-0.02907	0.005436	8.913e-08	0.003	0.003	Yes	231	intergenic	NA	NA
BFR	Anthropometric	Body fat rate	9	1	7	rs61593387	99338779	98708936	99340049	T	C	0.241	-0.02907	0.005436	8.913e-08	0.003	0.003	Yes	231	intergenic	NA	NA
BFR	Anthropometric	Body fat rate	9	1	7	rs2741872	99339776	98708936	99340049	T	A	0.294	-0.02724	0.005098	9.12e-08	0.003	0.003	Yes	231	intergenic	NA	NA
BFR	Anthropometric	Body fat rate	9	1	7	rs12538826	99030228	98708936	99340049	C	T	0.325	-0.02649	0.004961	9.333e-08	0.002	0.002	Yes	231	intronic	NA	NA
BFR	Anthropometric	Body fat rate	9	1	7	rs45540134	99050323	98708936	99340049	A	G	0.322	-0.02641	0.004972	1.096e-07	0.002	0.002	Yes	231	intronic	NA	NA
BFR	Anthropometric	Body fat rate	9	1	7	rs10265385	99162687	98708936	99340049	T	C	0.316	-0.02675	0.004996	8.71e-08	0.002	0.002	Yes	231	intronic	NA	NA
BFR	Anthropometric	Body fat rate	9	1	7	rs142873176	99203164	98708936	99340049	G	A	0.201	-0.03044	0.005795	1.479e-07	0.002	0.002	Yes	231	ncRNA_intronic	NA	NA
BFR	Anthropometric	Body fat rate	9	1	7	rs375719528	99203168	98708936	99340049	C	T	0.201	-0.03045	0.005795	1.479e-07	0.002	0.002	Yes	231	ncRNA_intronic	NA	NA
BFR	Anthropometric	Body fat rate	9	1	7	rs140151648	99203174	98708936	99340049	T	C	0.202	-0.03037	0.005787	1.549e-07	0.002	0.002	Yes	231	ncRNA_intronic	NA	NA
BFR	Anthropometric	Body fat rate	9	1	7	rs61337492	99212931	98708936	99340049	G	A	0.271	-0.0278	0.005225	1.047e-07	0.002	0.002	Yes	231	intergenic	NA	NA
BFR	Anthropometric	Body fat rate	9	1	7	rs1859690	99227172	98708936	99340049	G	A	0.311	-0.02652	0.005021	1.288e-07	0.002	0.002	Yes	231	synonymous_variant	ZSCAN25	NA
BFR	Anthropometric	Body fat rate	9	1	7	rs58024720	99248598	98708936	99340049	G	T	0.259	-0.02795	0.005306	1.38e-07	0.002	0.002	Yes	231	intronic	NA	NA
BFR	Anthropometric	Body fat rate	9	1	7	rs113051031	99253557	98708936	99340049	G	C	0.259	-0.02794	0.005307	1.413e-07	0.002	0.002	Yes	231	intronic	NA	NA
BFR	Anthropometric	Body fat rate	9	1	7	rs7798931	99256438	98708936	99340049	G	T	0.259	-0.02796	0.005304	1.349e-07	0.002	0.002	Yes	231	intronic	NA	NA
BFR	Anthropometric	Body fat rate	9	1	7	rs1419745	99260092	98708936	99340049	C	T	0.259	-0.02796	0.005304	1.349e-07	0.002	0.002	Yes	231	intronic	NA	NA
BFR	Anthropometric	Body fat rate	9	1	7	rs4646449	99266443	98708936	99340049	T	C	0.257	-0.02793	0.005321	1.514e-07	0.002	0.002	Yes	231	intronic	NA	NA
BFR	Anthropometric	Body fat rate	9	1	7	rs4646447	99268390	98708936	99340049	T	C	0.256	-0.02778	0.005326	1.82e-07	0.002	0.002	Yes	231	intronic	NA	NA
BFR	Anthropometric	Body fat rate	9	1	7	rs4646446	99275083	98708936	99340049	T	C	0.256	-0.02777	0.005321	1.778e-07	0.002	0.002	Yes	231	intronic	NA	NA
BFR	Anthropometric	Body fat rate	9	1	7	rs3823812	99278314	98708936	99340049	T	A	0.258	-0.02755	0.00531	2.138e-07	0.002	0.002	Yes	231	upstream	NA	NA
BFR	Anthropometric	Body fat rate	9	1	7	rs776741	99279136	98708936	99340049	G	A	0.258	-0.02754	0.005308	2.138e-07	0.002	0.002	Yes	231	intergenic	NA	NA
BFR	Anthropometric	Body fat rate	9	1	7	rs72494454	99298314	98708936	99340049	A	G	0.25	-0.02832	0.005363	1.288e-07	0.002	0.002	Yes	231	intergenic	NA	NA
BFR	Anthropometric	Body fat rate	9	1	7	rs45600842	99314727	98708936	99340049	G	A	0.243	-0.02858	0.005419	1.318e-07	0.002	0.002	Yes	231	intronic	NA	NA
BFR	Anthropometric	Body fat rate	9	1	7	rs74299674	99326730	98708936	99340049	G	C	0.25	-0.02812	0.005367	1.622e-07	0.002	0.002	Yes	231	intronic	NA	NA
BFR	Anthropometric	Body fat rate	9	1	7	rs75866256	98978766	98708936	99340049	A	G	0.335	-0.02473	0.004922	5.012e-07	0.001	0.001	Yes	231	intronic	NA	NA
BFR	Anthropometric	Body fat rate	9	1	7	rs10270459	98978960	98708936	99340049	G	C	0.358	-0.02428	0.004846	5.37e-07	0.001	0.001	Yes	231	intronic	NA	NA
BFR	Anthropometric	Body fat rate	9	1	7	rs11973460	98980659	98708936	99340049	G	T	0.367	-0.02424	0.00482	4.898e-07	0.001	0.001	Yes	231	intronic	NA	NA
BFR	Anthropometric	Body fat rate	9	1	7	rs10249167	98980879	98708936	99340049	G	A	0.367	-0.02425	0.004822	4.898e-07	0.001	0.001	Yes	231	intronic	NA	NA
BFR	Anthropometric	Body fat rate	9	1	7	rs10155966	98981233	98708936	99340049	G	A	0.367	-0.02424	0.00482	4.898e-07	0.001	0.001	Yes	231	intronic	NA	NA
BFR	Anthropometric	Body fat rate	9	1	7	rs2057906	98984879	98708936	99340049	T	A	0.335	-0.02458	0.004922	5.888e-07	0.001	0.001	Yes	231	intronic	NA	NA
BFR	Anthropometric	Body fat rate	9	1	7	rs2404322	98985381	98708936	99340049	T	A	0.335	-0.02457	0.004923	6.026e-07	0.001	0.001	Yes	231	intronic	NA	NA
BFR	Anthropometric	Body fat rate	9	1	7	rs10243678	98991944	98708936	99340049	T	C	0.365	-0.02456	0.004827	3.631e-07	0.001	0.001	Yes	231	intronic	NA	NA
BFR	Anthropometric	Body fat rate	9	1	7	rs79185041	98992900	98708936	99340049	C	A	0.335	-0.02481	0.004925	4.677e-07	0.001	0.001	Yes	231	UTR3	NA	NA
BFR	Anthropometric	Body fat rate	9	1	7	rs2072181	98998471	98708936	99340049	C	T	0.372	-0.02413	0.004807	5.129e-07	0.001	0.001	Yes	231	intronic	NA	NA
BFR	Anthropometric	Body fat rate	9	1	7	rs2269985	99001625	98708936	99340049	T	C	0.33	-0.02474	0.004941	5.495e-07	0.001	0.001	Yes	231	intronic	NA	NA
BFR	Anthropometric	Body fat rate	9	1	7	rs77612212	99007205	98708936	99340049	G	A	0.336	-0.02488	0.004921	4.266e-07	0.001	0.001	Yes	231	intronic	NA	NA
BFR	Anthropometric	Body fat rate	9	1	7	rs6943920	99008415	98708936	99340049	A	C	0.367	-0.02446	0.004819	3.89e-07	0.001	0.001	Yes	231	intronic	NA	NA
BFR	Anthropometric	Body fat rate	9	1	7	rs3764815	99008969	98708936	99340049	T	G	0.336	-0.02476	0.00492	4.786e-07	0.001	0.001	Yes	231	intronic	NA	NA
BFR	Anthropometric	Body fat rate	9	1	7	rs59986060	99012646	98708936	99340049	T	C	0.332	-0.02494	0.004933	4.266e-07	0.001	0.001	Yes	231	intronic	NA	NA
BFR	Anthropometric	Body fat rate	9	1	7	rs74955137	99015836	98708936	99340049	T	C	0.336	-0.0249	0.004918	4.074e-07	0.001	0.001	Yes	231	UTR3	NA	NA
BFR	Anthropometric	Body fat rate	9	1	7	rs1985453	99015882	98708936	99340049	A	G	0.339	-0.02485	0.004908	4.169e-07	0.001	0.001	Yes	231	UTR3	NA	NA
BFR	Anthropometric	Body fat rate	9	1	7	rs28495024	99016683	98708936	99340049	C	G	0.37	-0.02482	0.004813	2.512e-07	0.001	0.001	Yes	231	UTR3	NA	NA
BFR	Anthropometric	Body fat rate	9	1	7	rs374986130	99024741	98708936	99340049	T	C	0.165	-0.03234	0.006266	2.455e-07	0.001	0.001	Yes	231	intronic	NA	NA
BFR	Anthropometric	Body fat rate	9	1	7	rs368703876	99024766	98708936	99340049	T	C	0.177	-0.03146	0.006089	2.399e-07	0.001	0.001	Yes	231	intronic	NA	NA
BFR	Anthropometric	Body fat rate	9	1	7	rs17161774	99210648	98708936	99340049	T	G	0.247	-0.02692	0.005387	5.888e-07	0.001	0.001	Yes	231	intergenic	NA	NA
BFR	Anthropometric	Body fat rate	9	1	7	rs79144138	99213810	98708936	99340049	A	G	0.246	-0.02699	0.005397	5.754e-07	0.001	0.001	Yes	231	upstream	NA	NA
BFR	Anthropometric	Body fat rate	9	1	7	rs79194220	99214543	98708936	99340049	G	C	0.246	-0.02698	0.005398	5.754e-07	0.001	0.001	Yes	231	upstream	NA	NA
BFR	Anthropometric	Body fat rate	9	1	7	rs115435341	99214674	98708936	99340049	T	G	0.246	-0.02698	0.005398	5.754e-07	0.001	0.001	Yes	231	intronic	NA	NA
BFR	Anthropometric	Body fat rate	9	1	7	rs10282706	99217424	98708936	99340049	A	G	0.275	-0.02664	0.005207	3.09e-07	0.001	0.001	Yes	231	synonymous_variant	ZSCAN25	NA
BFR	Anthropometric	Body fat rate	9	1	7	rs6465750	99235522	98708936	99340049	T	C	0.275	-0.02662	0.005206	3.162e-07	0.001	0.001	Yes	231	intergenic	NA	NA
BFR	Anthropometric	Body fat rate	10	1	7	rs6973807	130423972	130322934	130468190	G	A	0.265	0.03127	0.005263	2.818e-09	0.058	0.058	Yes	56	intergenic	NA	NA
BFR	Anthropometric	Body fat rate	10	1	7	rs6974400	130424075	130322934	130468190	A	G	0.265	0.03127	0.005263	2.818e-09	0.058	0.058	Yes	56	intergenic	NA	NA
BFR	Anthropometric	Body fat rate	10	1	7	rs12154627	130422934	130322934	130468190	C	T	0.265	0.03132	0.005266	2.754e-09	0.057	0.057	Yes	56	intergenic	NA	NA
BFR	Anthropometric	Body fat rate	10	1	7	rs11762784	130424646	130322934	130468190	A	G	0.265	0.03125	0.005263	2.884e-09	0.057	0.057	Yes	56	intergenic	NA	NA
BFR	Anthropometric	Body fat rate	10	1	7	rs6974288	130424212	130322934	130468190	G	A	0.266	0.03118	0.005261	3.09e-09	0.054	0.054	Yes	56	intergenic	NA	NA
BFR	Anthropometric	Body fat rate	10	1	7	rs4731701	130430930	130322934	130468190	T	C	0.289	0.03041	0.005128	3.02e-09	0.054	0.054	Yes	56	intergenic	NA	NA
BFR	Anthropometric	Body fat rate	10	1	7	rs3996350	130427057	130322934	130468190	C	G	0.286	0.03016	0.005141	4.365e-09	0.041	0.041	Yes	56	intergenic	NA	NA
BFR	Anthropometric	Body fat rate	10	1	7	rs13234269	130429186	130322934	130468190	A	T	0.285	0.03008	0.005146	5.012e-09	0.037	0.037	Yes	56	intergenic	NA	NA
BFR	Anthropometric	Body fat rate	10	1	7	rs34072724	130432469	130322934	130468190	A	G	0.303	0.02956	0.005056	5.012e-09	0.034	0.034	Yes	56	intergenic	NA	NA
BFR	Anthropometric	Body fat rate	10	1	7	rs13241165	130432538	130322934	130468190	T	A	0.303	0.02956	0.005056	5.012e-09	0.034	0.034	Yes	56	intergenic	NA	NA
BFR	Anthropometric	Body fat rate	10	1	7	rs35722851	130434500	130322934	130468190	C	T	0.309	0.02946	0.005028	4.677e-09	0.034	0.034	Yes	56	intergenic	NA	NA
BFR	Anthropometric	Body fat rate	10	1	7	rs35057928	130434526	130322934	130468190	C	T	0.309	0.02941	0.005028	4.898e-09	0.033	0.033	Yes	56	intergenic	NA	NA
BFR	Anthropometric	Body fat rate	10	1	7	rs34282904	130434529	130322934	130468190	A	G	0.309	0.02941	0.005028	4.898e-09	0.033	0.033	Yes	56	intergenic	NA	NA
BFR	Anthropometric	Body fat rate	10	1	7	rs13230111	130437124	130322934	130468190	G	A	0.309	0.02926	0.00503	5.888e-09	0.028	0.028	Yes	56	intergenic	NA	NA
BFR	Anthropometric	Body fat rate	10	1	7	rs11979110	130436459	130322934	130468190	T	C	0.309	0.02923	0.005029	6.166e-09	0.027	0.027	Yes	56	intergenic	NA	NA
BFR	Anthropometric	Body fat rate	10	1	7	rs17789506	130445574	130322934	130468190	A	G	0.299	0.02953	0.005073	5.888e-09	0.027	0.027	Yes	56	intergenic	NA	NA
BFR	Anthropometric	Body fat rate	10	1	7	rs4731702	130433384	130322934	130468190	T	C	0.311	0.02916	0.005019	6.31e-09	0.026	0.026	Yes	56	intergenic	NA	NA
BFR	Anthropometric	Body fat rate	10	1	7	rs3996352	130444934	130322934	130468190	G	A	0.299	0.02951	0.005073	6.026e-09	0.026	0.026	Yes	56	intergenic	NA	NA
BFR	Anthropometric	Body fat rate	10	1	7	rs13240528	130445128	130322934	130468190	A	C	0.299	0.02951	0.005073	6.026e-09	0.026	0.026	Yes	56	intergenic	NA	NA
BFR	Anthropometric	Body fat rate	10	1	7	rs11765979	130445877	130322934	130468190	C	A	0.299	0.02951	0.005073	6.026e-09	0.026	0.026	Yes	56	intergenic	NA	NA
BFR	Anthropometric	Body fat rate	10	1	7	rs13233731	130437689	130322934	130468190	A	G	0.309	0.02909	0.005029	7.244e-09	0.024	0.024	Yes	56	intergenic	NA	NA
BFR	Anthropometric	Body fat rate	10	1	7	rs13234407	130438214	130322934	130468190	A	G	0.309	0.02909	0.005029	7.244e-09	0.024	0.024	Yes	56	intergenic	NA	NA
BFR	Anthropometric	Body fat rate	10	1	7	rs13228906	130441884	130322934	130468190	A	G	0.308	0.0291	0.005031	7.244e-09	0.024	0.024	Yes	56	intergenic	NA	NA
BFR	Anthropometric	Body fat rate	10	1	7	rs17185445	130442627	130322934	130468190	T	C	0.308	0.0291	0.005031	7.244e-09	0.024	0.024	Yes	56	intergenic	NA	NA
BFR	Anthropometric	Body fat rate	10	1	7	rs13241538	130439862	130322934	130468190	C	G	0.311	0.02901	0.00502	7.586e-09	0.023	0.023	Yes	56	intergenic	NA	NA
BFR	Anthropometric	Body fat rate	10	1	7	rs972284	130466966	130322934	130468190	C	T	0.422	0.02643	0.004705	1.95e-08	0.007	0.007	Yes	56	intergenic	NA	NA
BFR	Anthropometric	Body fat rate	10	1	7	rs1447060	130466091	130322934	130468190	A	G	0.421	0.02633	0.004706	2.188e-08	0.006	0.006	Yes	56	intergenic	NA	NA
BFR	Anthropometric	Body fat rate	10	1	7	rs9641894	130465054	130322934	130468190	T	G	0.411	0.02606	0.004722	3.388e-08	0.005	0.005	Yes	56	intergenic	NA	NA
BFR	Anthropometric	Body fat rate	10	1	7	rs1447059	130465654	130322934	130468190	A	G	0.422	0.02603	0.004705	3.162e-08	0.005	0.005	Yes	56	intergenic	NA	NA
BFR	Anthropometric	Body fat rate	10	1	7	rs972283	130466854	130322934	130468190	A	G	0.314	0.02708	0.005008	6.31e-08	0.005	0.005	Yes	56	intergenic	NA	NA
BFR	Anthropometric	Body fat rate	10	1	7	rs6968740	130460276	130322934	130468190	G	T	0.405	0.02606	0.004734	3.715e-08	0.004	0.004	Yes	56	intergenic	NA	NA
BFR	Anthropometric	Body fat rate	10	1	7	rs6951054	130460480	130322934	130468190	T	G	0.404	0.02607	0.004735	3.715e-08	0.004	0.004	Yes	56	intergenic	NA	NA
BFR	Anthropometric	Body fat rate	10	1	7	rs4425698	130462242	130322934	130468190	T	C	0.404	0.02607	0.004735	3.715e-08	0.004	0.004	Yes	56	intergenic	NA	NA
BFR	Anthropometric	Body fat rate	10	1	7	rs1596973	130462283	130322934	130468190	G	A	0.404	0.02608	0.004735	3.631e-08	0.004	0.004	Yes	56	intergenic	NA	NA
BFR	Anthropometric	Body fat rate	10	1	7	rs6949956	130463325	130322934	130468190	T	G	0.407	0.02611	0.004729	3.388e-08	0.004	0.004	Yes	56	intergenic	NA	NA
BFR	Anthropometric	Body fat rate	10	1	7	rs6968233	130463456	130322934	130468190	G	A	0.407	0.0261	0.00473	3.467e-08	0.004	0.004	Yes	56	intergenic	NA	NA
BFR	Anthropometric	Body fat rate	10	1	7	rs10245520	130463831	130322934	130468190	T	C	0.407	0.0261	0.004729	3.388e-08	0.004	0.004	Yes	56	intergenic	NA	NA
BFR	Anthropometric	Body fat rate	10	1	7	rs6972634	130464125	130322934	130468190	A	G	0.416	0.02589	0.004714	3.981e-08	0.004	0.004	Yes	56	intergenic	NA	NA
BFR	Anthropometric	Body fat rate	10	1	7	rs6467316	130464596	130322934	130468190	C	T	0.416	0.02589	0.004714	3.981e-08	0.004	0.004	Yes	56	intergenic	NA	NA
BFR	Anthropometric	Body fat rate	10	1	7	rs6467317	130464660	130322934	130468190	A	G	0.416	0.02589	0.004714	3.981e-08	0.004	0.004	Yes	56	intergenic	NA	NA
BFR	Anthropometric	Body fat rate	10	1	7	rs577195	130450661	130322934	130468190	C	G	0.369	0.02614	0.004815	5.623e-08	0.003	0.003	Yes	56	intergenic	NA	NA
BFR	Anthropometric	Body fat rate	10	1	7	rs1596972	130453382	130322934	130468190	A	G	0.404	0.02595	0.004736	4.266e-08	0.003	0.003	Yes	56	intergenic	NA	NA
BFR	Anthropometric	Body fat rate	10	1	7	rs1562398	130457931	130322934	130468190	C	G	0.423	0.02549	0.004703	5.888e-08	0.003	0.003	Yes	56	intergenic	NA	NA
BFR	Anthropometric	Body fat rate	10	1	7	rs34748838	130459242	130322934	130468190	T	C	0.308	0.02684	0.005032	9.55e-08	0.003	0.003	Yes	56	intergenic	NA	NA
BFR	Anthropometric	Body fat rate	10	1	7	rs6467315	130463192	130322934	130468190	C	G	0.372	0.02588	0.004807	7.244e-08	0.003	0.003	Yes	56	intergenic	NA	NA
BFR	Anthropometric	Body fat rate	10	1	7	rs10954284	130463758	130322934	130468190	A	T	0.308	0.0269	0.005032	9.12e-08	0.003	0.003	Yes	56	intergenic	NA	NA
BFR	Anthropometric	Body fat rate	10	1	7	rs12667251	130449458	130322934	130468190	G	A	0.368	0.02602	0.004818	6.607e-08	0.002	0.002	Yes	56	intergenic	NA	NA
BFR	Anthropometric	Body fat rate	10	1	7	rs149522	130449842	130322934	130468190	C	T	0.454	0.02453	0.004666	1.479e-07	0.002	0.002	Yes	56	intergenic	NA	NA
BFR	Anthropometric	Body fat rate	10	1	7	rs185963	130450151	130322934	130468190	C	T	0.367	0.02599	0.00482	7.079e-08	0.002	0.002	Yes	56	intergenic	NA	NA
BFR	Anthropometric	Body fat rate	10	1	7	rs288484	130450197	130322934	130468190	A	G	0.367	0.02597	0.00482	7.079e-08	0.002	0.002	Yes	56	intergenic	NA	NA
BFR	Anthropometric	Body fat rate	10	1	7	rs172306	130450387	130322934	130468190	G	A	0.367	0.02599	0.00482	7.079e-08	0.002	0.002	Yes	56	intergenic	NA	NA
BFR	Anthropometric	Body fat rate	10	1	7	rs1665759	130451497	130322934	130468190	T	C	0.374	0.0261	0.004802	5.495e-08	0.002	0.002	Yes	56	intergenic	NA	NA
BFR	Anthropometric	Body fat rate	10	1	7	rs1646629	130451623	130322934	130468190	C	T	0.374	0.02609	0.004801	5.495e-08	0.002	0.002	Yes	56	intergenic	NA	NA
BFR	Anthropometric	Body fat rate	10	1	7	rs1646631	130451671	130322934	130468190	G	A	0.374	0.0261	0.004802	5.495e-08	0.002	0.002	Yes	56	intergenic	NA	NA
BFR	Anthropometric	Body fat rate	10	1	7	rs10238574	130452227	130322934	130468190	T	C	0.404	0.02567	0.004735	5.888e-08	0.002	0.002	Yes	56	intergenic	NA	NA
BFR	Anthropometric	Body fat rate	10	1	7	rs1838932	130468190	130322934	130468190	T	C	0.314	0.02599	0.005006	2.089e-07	0.002	0.002	Yes	56	intergenic	NA	NA
BFR	Anthropometric	Body fat rate	11	1	8	rs140124847	81391238	81250583	81443787	A	G	0.204	-0.0367	0.005769	1.995e-10	0.091	0.091	Yes	64	intergenic	NA	NA
BFR	Anthropometric	Body fat rate	11	1	8	rs16907751	81375457	81250583	81443787	T	C	0.196	-0.03723	0.005859	2.089e-10	0.083	0.083	Yes	64	intergenic	NA	NA
BFR	Anthropometric	Body fat rate	11	1	8	rs28887303	81387529	81250583	81443787	G	A	0.199	-0.03691	0.005825	2.344e-10	0.077	0.077	Yes	64	intergenic	NA	NA
BFR	Anthropometric	Body fat rate	11	1	8	rs147201055	81384174	81250583	81443787	A	G	0.199	-0.03688	0.005823	2.399e-10	0.076	0.076	Yes	64	intergenic	NA	NA
BFR	Anthropometric	Body fat rate	11	1	8	rs191569181	81374133	81250583	81443787	A	G	0.206	-0.03634	0.005749	2.57e-10	0.07	0.07	Yes	64	intergenic	NA	NA
BFR	Anthropometric	Body fat rate	11	1	8	rs16907740	81375060	81250583	81443787	T	G	0.206	-0.03627	0.00574	2.63e-10	0.069	0.069	Yes	64	intergenic	NA	NA
BFR	Anthropometric	Body fat rate	11	1	8	rs10110873	81394293	81250583	81443787	G	A	0.197	-0.03682	0.005842	2.951e-10	0.064	0.064	Yes	64	intergenic	NA	NA
BFR	Anthropometric	Body fat rate	11	1	8	rs10089113	81370711	81250583	81443787	A	C	0.202	-0.03648	0.005786	2.884e-10	0.063	0.063	Yes	64	intergenic	NA	NA
BFR	Anthropometric	Body fat rate	11	1	8	rs76233961	81379201	81250583	81443787	T	C	0.203	-0.03633	0.005774	3.162e-10	0.058	0.058	Yes	64	intergenic	NA	NA
BFR	Anthropometric	Body fat rate	11	1	8	rs191756111	81380660	81250583	81443787	T	G	0.202	-0.03631	0.005783	3.388e-10	0.054	0.054	Yes	64	intergenic	NA	NA
BFR	Anthropometric	Body fat rate	11	1	8	rs10109173	81396831	81250583	81443787	C	T	0.197	-0.03658	0.005846	3.981e-10	0.049	0.049	Yes	64	ncRNA_exonic	NA	NA
BFR	Anthropometric	Body fat rate	11	1	8	rs10095139	81397268	81250583	81443787	A	G	0.197	-0.03657	0.005846	3.981e-10	0.049	0.049	Yes	64	ncRNA_exonic	NA	NA
BFR	Anthropometric	Body fat rate	11	1	8	rs78613881	81403127	81250583	81443787	T	C	0.193	-0.03568	0.005887	1.349e-09	0.016	0.016	Yes	64	intronic	NA	NA
BFR	Anthropometric	Body fat rate	11	1	8	rs10094511	81419620	81250583	81443787	A	G	0.186	-0.03607	0.005965	1.479e-09	0.015	0.015	Yes	64	intronic	NA	NA
BFR	Anthropometric	Body fat rate	11	1	8	rs28587003	81423383	81250583	81443787	A	G	0.186	-0.03608	0.005965	1.479e-09	0.015	0.015	Yes	64	intronic	NA	NA
BFR	Anthropometric	Body fat rate	11	1	8	rs28588720	81429864	81250583	81443787	C	T	0.187	-0.03602	0.00596	1.514e-09	0.015	0.015	Yes	64	intronic	NA	NA
BFR	Anthropometric	Body fat rate	11	1	8	rs77448465	81400805	81250583	81443787	C	A	0.197	-0.03523	0.005841	1.622e-09	0.013	0.013	Yes	64	intronic	NA	NA
BFR	Anthropometric	Body fat rate	11	1	8	rs201970760	81425968	81250583	81443787	T	C	0.187	-0.03594	0.005963	1.66e-09	0.013	0.013	Yes	64	intronic	NA	NA
BFR	Anthropometric	Body fat rate	11	1	8	rs16907771	81415556	81250583	81443787	G	T	0.192	-0.03543	0.005894	1.862e-09	0.012	0.012	Yes	64	intronic	NA	NA
BFR	Anthropometric	Body fat rate	11	1	8	rs74614050	81353967	81250583	81443787	A	G	0.13	-0.04015	0.006907	6.166e-09	0.006	0.006	Yes	64	intergenic	NA	NA
BFR	Anthropometric	Body fat rate	11	1	8	rs10111048	81364118	81250583	81443787	A	G	0.144	-0.03864	0.006612	5.129e-09	0.006	0.006	Yes	64	intergenic	NA	NA
BFR	Anthropometric	Body fat rate	11	1	8	rs75376891	81364588	81250583	81443787	C	G	0.141	-0.03912	0.006686	4.898e-09	0.006	0.006	Yes	64	intergenic	NA	NA
BFR	Anthropometric	Body fat rate	11	1	8	rs9298338	81353654	81250583	81443787	A	G	0.13	-0.04014	0.006909	6.31e-09	0.005	0.005	Yes	64	intergenic	NA	NA
BFR	Anthropometric	Body fat rate	11	1	8	rs28435511	81364236	81250583	81443787	A	G	0.136	-0.03938	0.006778	6.166e-09	0.005	0.005	Yes	64	intergenic	NA	NA
BFR	Anthropometric	Body fat rate	11	1	8	rs272611	81443787	81250583	81443787	C	T	0.172	-0.03602	0.006156	4.898e-09	0.005	0.005	Yes	64	intergenic	NA	NA
BFR	Anthropometric	Body fat rate	11	1	8	rs10095089	81359895	81250583	81443787	T	G	0.217	-0.03171	0.005636	1.82e-08	0.002	0.002	Yes	64	intergenic	NA	NA
BFR	Anthropometric	Body fat rate	11	1	8	rs578210	81366336	81250583	81443787	C	T	0.224	-0.0312	0.005569	2.138e-08	0.002	0.002	Yes	64	intergenic	NA	NA
BFR	Anthropometric	Body fat rate	11	1	8	rs7836763	81370669	81250583	81443787	A	G	0.245	-0.03044	0.005403	1.778e-08	0.002	0.002	Yes	64	intergenic	NA	NA
BFR	Anthropometric	Body fat rate	11	1	8	rs396760	81377803	81250583	81443787	A	G	0.251	-0.03005	0.005359	2.042e-08	0.002	0.002	Yes	64	intergenic	NA	NA
BFR	Anthropometric	Body fat rate	11	1	8	rs525051	81378826	81250583	81443787	T	C	0.251	-0.03011	0.005359	1.905e-08	0.002	0.002	Yes	64	intergenic	NA	NA
BFR	Anthropometric	Body fat rate	11	1	8	rs368280	81379656	81250583	81443787	A	C	0.248	-0.03028	0.005378	1.778e-08	0.002	0.002	Yes	64	intergenic	NA	NA
BFR	Anthropometric	Body fat rate	11	1	8	rs7830044	81381807	81250583	81443787	T	C	0.252	-0.02997	0.005354	2.188e-08	0.002	0.002	Yes	64	intergenic	NA	NA
BFR	Anthropometric	Body fat rate	11	1	8	rs143348642	81386171	81250583	81443787	T	C	0.245	-0.03051	0.005402	1.622e-08	0.002	0.002	Yes	64	intergenic	NA	NA
BFR	Anthropometric	Body fat rate	11	1	8	rs396483	81389444	81250583	81443787	T	C	0.25	-0.03041	0.005367	1.445e-08	0.002	0.002	Yes	64	intergenic	NA	NA
BFR	Anthropometric	Body fat rate	11	1	8	rs11993814	81389791	81250583	81443787	T	C	0.253	-0.03014	0.005348	1.738e-08	0.002	0.002	Yes	64	intergenic	NA	NA
BFR	Anthropometric	Body fat rate	11	1	8	rs660391	81390939	81250583	81443787	C	G	0.25	-0.03046	0.005366	1.38e-08	0.002	0.002	Yes	64	intergenic	NA	NA
BFR	Anthropometric	Body fat rate	11	1	8	rs10102591	81391683	81250583	81443787	T	G	0.245	-0.03056	0.0054	1.514e-08	0.002	0.002	Yes	64	intergenic	NA	NA
BFR	Anthropometric	Body fat rate	11	1	8	rs10102592	81391684	81250583	81443787	A	G	0.245	-0.03056	0.0054	1.514e-08	0.002	0.002	Yes	64	intergenic	NA	NA
BFR	Anthropometric	Body fat rate	11	1	8	rs2555552	81391747	81250583	81443787	T	C	0.246	-0.03064	0.005396	1.349e-08	0.002	0.002	Yes	64	intergenic	NA	NA
BFR	Anthropometric	Body fat rate	11	1	8	rs7830160	81381871	81250583	81443787	T	C	0.252	-0.02996	0.005354	2.188e-08	0.001	0.001	Yes	64	intergenic	NA	NA
BFR	Anthropometric	Body fat rate	11	1	8	rs7818943	81392215	81250583	81443787	C	A	0.248	-0.03005	0.005381	2.344e-08	0.001	0.001	Yes	64	intergenic	NA	NA
BFR	Anthropometric	Body fat rate	11	1	8	rs381550	81392313	81250583	81443787	G	A	0.248	-0.03002	0.005377	2.399e-08	0.001	0.001	Yes	64	intergenic	NA	NA
BFR	Anthropometric	Body fat rate	11	1	8	rs575610	81393649	81250583	81443787	A	T	0.239	-0.03041	0.005446	2.344e-08	0.001	0.001	Yes	64	intergenic	NA	NA
BFR	Anthropometric	Body fat rate	11	1	8	rs7832998	81394631	81250583	81443787	T	G	0.246	-0.03008	0.005393	2.455e-08	0.001	0.001	Yes	64	intergenic	NA	NA
BFR	Anthropometric	Body fat rate	11	1	8	rs6990531	81395746	81250583	81443787	G	T	0.247	-0.03004	0.005387	2.455e-08	0.001	0.001	Yes	64	intergenic	NA	NA
BFR	Anthropometric	Body fat rate	11	1	8	rs1065238	81397105	81250583	81443787	T	A	0.242	-0.03019	0.005427	2.63e-08	0.001	0.001	Yes	64	ncRNA_exonic	NA	NA
BFR	Anthropometric	Body fat rate	11	1	8	rs406079	81397423	81250583	81443787	T	A	0.247	-0.03	0.005386	2.57e-08	0.001	0.001	Yes	64	ncRNA_exonic	NA	NA
BFR	Anthropometric	Body fat rate	11	1	8	rs59893263	81401331	81250583	81443787	T	A	0.246	-0.03004	0.005392	2.512e-08	0.001	0.001	Yes	64	intronic	NA	NA
BFR	Anthropometric	Body fat rate	11	1	8	rs7817124	81404008	81250583	81443787	C	G	0.25	-0.02974	0.005368	3.02e-08	0.001	0.001	Yes	64	intronic	NA	NA
BFR	Anthropometric	Body fat rate	11	1	8	rs6473232	81404297	81250583	81443787	G	C	0.241	-0.03004	0.005429	3.162e-08	0.001	0.001	Yes	64	intronic	NA	NA
BFR	Anthropometric	Body fat rate	11	1	8	rs3932815	81405915	81250583	81443787	A	C	0.247	-0.02982	0.005388	3.162e-08	0.001	0.001	Yes	64	intronic	NA	NA
BFR	Anthropometric	Body fat rate	11	1	8	rs12545151	81405922	81250583	81443787	A	G	0.234	-0.03031	0.005488	3.388e-08	0.001	0.001	Yes	64	intronic	NA	NA
BFR	Anthropometric	Body fat rate	11	1	8	rs562210	81407796	81250583	81443787	C	A	0.247	-0.02972	0.005388	3.467e-08	0.001	0.001	Yes	64	intronic	NA	NA
BFR	Anthropometric	Body fat rate	11	1	8	rs3863246	81407856	81250583	81443787	T	C	0.234	-0.03037	0.00549	3.162e-08	0.001	0.001	Yes	64	intronic	NA	NA
BFR	Anthropometric	Body fat rate	11	1	8	rs3863248	81407872	81250583	81443787	G	C	0.245	-0.02972	0.005405	3.802e-08	0.001	0.001	Yes	64	intronic	NA	NA
BFR	Anthropometric	Body fat rate	11	1	8	rs445036	81408409	81250583	81443787	C	T	0.247	-0.02972	0.005388	3.467e-08	0.001	0.001	Yes	64	intronic	NA	NA
BFR	Anthropometric	Body fat rate	11	1	8	rs3901080	81410116	81250583	81443787	G	T	0.239	-0.03016	0.005444	3.02e-08	0.001	0.001	Yes	64	intronic	NA	NA
BFR	Anthropometric	Body fat rate	11	1	8	rs55942834	81411215	81250583	81443787	G	A	0.234	-0.03026	0.005491	3.548e-08	0.001	0.001	Yes	64	intronic	NA	NA
BFR	Anthropometric	Body fat rate	11	1	8	rs28609923	81411388	81250583	81443787	G	A	0.234	-0.03026	0.005491	3.548e-08	0.001	0.001	Yes	64	intronic	NA	NA
BFR	Anthropometric	Body fat rate	11	1	8	rs378733	81416490	81250583	81443787	A	G	0.247	-0.02964	0.005388	3.802e-08	0.001	0.001	Yes	64	intronic	NA	NA
BFR	Anthropometric	Body fat rate	11	1	8	rs56412759	81418949	81250583	81443787	G	A	0.237	-0.03011	0.00546	3.467e-08	0.001	0.001	Yes	64	intronic	NA	NA
BFR	Anthropometric	Body fat rate	11	1	8	rs111573144	81419576	81250583	81443787	A	G	0.234	-0.03013	0.005486	3.981e-08	0.001	0.001	Yes	64	intronic	NA	NA
BFR	Anthropometric	Body fat rate	11	1	8	rs10046715	81422038	81250583	81443787	G	A	0.233	-0.03015	0.005493	4.074e-08	0.001	0.001	Yes	64	intronic	NA	NA
BFR	Anthropometric	Body fat rate	11	1	8	rs7828232	81423927	81250583	81443787	A	C	0.233	-0.03015	0.005493	4.074e-08	0.001	0.001	Yes	64	intronic	NA	NA
BFR	Anthropometric	Body fat rate	12	NA	9	NA	NA	96974179	97252505	NA	NA	NA	0.0256511	0.00467725	4.16869e-08	NA	NA	No	NA	NA	NA	NA
BFR	Anthropometric	Body fat rate	13	1	9	rs4641162	129418049	129318049	129423378	T	C	0.457	-0.02639	0.004664	1.549e-08	0.432	0.432	Yes	43	intronic	NA	NA
BFR	Anthropometric	Body fat rate	13	1	9	rs10760448	129423378	129318049	129423378	A	G	0.46	-0.02573	0.004662	3.388e-08	0.261	0.261	Yes	43	intronic	NA	NA
BFR	Anthropometric	Body fat rate	13	1	9	rs61185870	129420849	129318049	129423378	T	C	0.383	0.02361	0.004779	7.762e-07	0.042	0.042	Yes	43	intronic	NA	NA
BFR	Anthropometric	Body fat rate	13	1	9	rs79375003	129421581	129318049	129423378	G	A	0.395	0.02296	0.004754	1.38e-06	0.027	0.027	Yes	43	intronic	NA	NA
BFR	Anthropometric	Body fat rate	13	1	9	rs74665172	129421384	129318049	129423378	T	G	0.394	0.02284	0.004755	1.549e-06	0.024	0.024	Yes	43	intronic	NA	NA
BFR	Anthropometric	Body fat rate	13	1	9	rs7469554	129398530	129318049	129423378	G	A	0.435	-0.02515	0.004687	7.943e-08	0.018	0.018	Yes	43	intronic	NA	NA
BFR	Anthropometric	Body fat rate	13	1	9	rs7030609	129415775	129318049	129423378	G	A	0.377	0.02269	0.004794	2.239e-06	0.017	0.017	Yes	43	intronic	NA	NA
BFR	Anthropometric	Body fat rate	13	1	9	rs3814120	129414929	129318049	129423378	A	G	0.381	0.02249	0.004785	2.63e-06	0.015	0.015	Yes	43	intronic	NA	NA
BFR	Anthropometric	Body fat rate	13	1	9	rs3902840	129419025	129318049	129423378	A	G	0.382	0.02248	0.004783	2.57e-06	0.014	0.014	Yes	43	intronic	NA	NA
BFR	Anthropometric	Body fat rate	13	1	9	rs16929203	129420025	129318049	129423378	T	C	0.384	0.02245	0.004777	2.57e-06	0.014	0.014	Yes	43	intronic	NA	NA
BFR	Anthropometric	Body fat rate	13	1	9	rs10760443	129395346	129318049	129423378	C	T	0.446	-0.02457	0.004675	1.479e-07	0.011	0.011	Yes	43	intronic	NA	NA
BFR	Anthropometric	Body fat rate	13	1	9	rs12378303	129395564	129318049	129423378	T	C	0.446	-0.02457	0.004675	1.479e-07	0.011	0.011	Yes	43	intronic	NA	NA
BFR	Anthropometric	Body fat rate	13	1	9	rs10732392	129396037	129318049	129423378	A	G	0.446	-0.02459	0.004674	1.445e-07	0.011	0.011	Yes	43	intronic	NA	NA
BFR	Anthropometric	Body fat rate	13	1	9	rs10732393	129396265	129318049	129423378	C	G	0.446	-0.02459	0.004675	1.445e-07	0.011	0.011	Yes	43	intronic	NA	NA
BFR	Anthropometric	Body fat rate	13	1	9	rs10117880	129396730	129318049	129423378	C	T	0.446	-0.02456	0.004675	1.479e-07	0.011	0.011	Yes	43	intronic	NA	NA
BFR	Anthropometric	Body fat rate	13	1	9	rs10117797	129396408	129318049	129423378	C	T	0.444	-0.02431	0.004676	1.995e-07	0.009	0.009	Yes	43	intronic	NA	NA
BFR	Anthropometric	Body fat rate	13	1	9	rs57114917	129412546	129318049	129423378	T	C	0.376	-0.02463	0.004798	2.818e-07	0.007	0.007	Yes	43	intronic	NA	NA
BFR	Anthropometric	Body fat rate	13	1	9	rs10987372	129378384	129318049	129423378	T	A	0.429	-0.02398	0.004695	3.236e-07	0.006	0.006	Yes	43	intronic	NA	NA
BFR	Anthropometric	Body fat rate	13	1	9	rs2235056	129377235	129318049	129423378	T	C	0.423	-0.02377	0.004703	4.365e-07	0.005	0.005	Yes	43	intronic	NA	NA
BFR	Anthropometric	Body fat rate	13	1	9	rs12684924	129370031	129318049	129423378	T	C	0.415	-0.02358	0.004715	5.754e-07	0.004	0.004	Yes	43	ncRNA_intronic	NA	NA
BFR	Anthropometric	Body fat rate	13	1	9	rs2027223	129375608	129318049	129423378	T	C	0.416	-0.02358	0.004714	5.623e-07	0.004	0.004	Yes	43	ncRNA_intronic	NA	NA
BFR	Anthropometric	Body fat rate	13	1	9	rs10987378	129404109	129318049	129423378	A	G	0.406	-0.02348	0.004732	6.918e-07	0.003	0.003	Yes	43	intronic	NA	NA
BFR	Anthropometric	Body fat rate	13	1	9	rs10819190	129408513	129318049	129423378	G	A	0.451	-0.02355	0.004669	4.571e-07	0.003	0.003	Yes	43	intronic	NA	NA
BFR	Anthropometric	Body fat rate	13	1	9	rs68034064	129410852	129318049	129423378	A	G	0.39	-0.02349	0.004763	8.128e-07	0.003	0.003	Yes	43	intronic	NA	NA
BFR	Anthropometric	Body fat rate	13	1	9	rs10987377	129401569	129318049	129423378	C	A	0.412	-0.02278	0.004721	1.38e-06	0.002	0.002	Yes	43	intronic	NA	NA
BFR	Anthropometric	Body fat rate	13	1	9	rs12342373	129402567	129318049	129423378	A	G	0.411	-0.02281	0.004723	1.38e-06	0.002	0.002	Yes	43	intronic	NA	NA
BFR	Anthropometric	Body fat rate	13	1	9	rs870956	129402717	129318049	129423378	T	A	0.411	-0.02283	0.004722	1.318e-06	0.002	0.002	Yes	43	intronic	NA	NA
BFR	Anthropometric	Body fat rate	13	1	9	rs10987379	129405004	129318049	129423378	C	T	0.406	-0.0231	0.004731	1.047e-06	0.002	0.002	Yes	43	intronic	NA	NA
BFR	Anthropometric	Body fat rate	13	1	9	rs12337049	129405789	129318049	129423378	G	A	0.405	-0.02299	0.004734	1.202e-06	0.002	0.002	Yes	43	intronic	NA	NA
BFR	Anthropometric	Body fat rate	13	1	9	rs12351263	129406099	129318049	129423378	C	T	0.405	-0.02299	0.004734	1.202e-06	0.002	0.002	Yes	43	intronic	NA	NA
BFR	Anthropometric	Body fat rate	13	1	9	rs944104	129406926	129318049	129423378	G	T	0.405	-0.02299	0.004734	1.202e-06	0.002	0.002	Yes	43	intronic	NA	NA
BFR	Anthropometric	Body fat rate	13	1	9	rs944105	129406989	129318049	129423378	A	C	0.405	-0.02299	0.004734	1.202e-06	0.002	0.002	Yes	43	intronic	NA	NA
BFR	Anthropometric	Body fat rate	13	1	9	rs7027304	129408290	129318049	129423378	C	T	0.441	-0.02309	0.00468	8.128e-07	0.002	0.002	Yes	43	intronic	NA	NA
BFR	Anthropometric	Body fat rate	13	1	9	rs60172576	129408652	129318049	129423378	T	C	0.404	-0.02283	0.004735	1.413e-06	0.002	0.002	Yes	43	intronic	NA	NA
BFR	Anthropometric	Body fat rate	13	1	9	rs79681969	129372189	129318049	129423378	G	A	0.429	0.01818	0.004695	0.0001072	0.001	0.001	Yes	43	ncRNA_intronic	NA	NA
BFR	Anthropometric	Body fat rate	13	1	9	rs75894916	129377162	129318049	129423378	A	G	0.435	0.01824	0.004687	0.0001	0.001	0.001	Yes	43	intronic	NA	NA
BFR	Anthropometric	Body fat rate	13	1	9	rs60330707	129383285	129318049	129423378	A	G	0.429	0.01849	0.004694	8.128e-05	0.001	0.001	Yes	43	intronic	NA	NA
BFR	Anthropometric	Body fat rate	13	1	9	rs4593659	129386043	129318049	129423378	T	C	0.429	0.01849	0.004694	8.128e-05	0.001	0.001	Yes	43	intronic	NA	NA
BFR	Anthropometric	Body fat rate	13	1	9	rs62578132	129399562	129318049	129423378	G	A	0.408	-0.0221	0.004728	2.951e-06	0.001	0.001	Yes	43	intronic	NA	NA
BFR	Anthropometric	Body fat rate	13	1	9	rs62578133	129399662	129318049	129423378	A	G	0.408	-0.0221	0.004728	2.951e-06	0.001	0.001	Yes	43	intronic	NA	NA
BFR	Anthropometric	Body fat rate	13	1	9	rs12336217	129399870	129318049	129423378	G	A	0.408	-0.0221	0.004728	2.951e-06	0.001	0.001	Yes	43	intronic	NA	NA
BFR	Anthropometric	Body fat rate	13	1	9	rs62578134	129400222	129318049	129423378	A	C	0.408	-0.02208	0.004728	3.02e-06	0.001	0.001	Yes	43	intronic	NA	NA
BFR	Anthropometric	Body fat rate	13	1	9	rs4837102	129409062	129318049	129423378	A	C	0.424	0.01845	0.004702	8.71e-05	0.001	0.001	Yes	43	intronic	NA	NA
BFR	Anthropometric	Body fat rate	14	NA	10	NA	NA	69477486	69852870	NA	NA	NA	0.0261967	0.00436752	1.99526e-09	NA	NA	No	NA	NA	NA	NA
BFR	Anthropometric	Body fat rate	15	1	10	rs2451876	122903882	122789124	122932004	T	C	0.412	0.02757	0.004721	5.248e-09	0.104	0.104	Yes	58	intergenic	NA	NA
BFR	Anthropometric	Body fat rate	15	1	10	rs2263985	122903506	122789124	122932004	C	T	0.412	0.02757	0.004721	5.248e-09	0.103	0.103	Yes	58	intergenic	NA	NA
BFR	Anthropometric	Body fat rate	15	1	10	rs2263983	122904700	122789124	122932004	T	C	0.412	0.02752	0.004721	5.495e-09	0.097	0.097	Yes	58	intergenic	NA	NA
BFR	Anthropometric	Body fat rate	15	1	10	rs2257129	122898697	122789124	122932004	T	C	0.411	0.0275	0.004722	5.754e-09	0.095	0.095	Yes	58	intergenic	NA	NA
BFR	Anthropometric	Body fat rate	15	1	10	rs1907241	122897984	122789124	122932004	G	T	0.415	0.02733	0.004716	6.761e-09	0.082	0.082	Yes	58	intergenic	NA	NA
BFR	Anthropometric	Body fat rate	15	1	10	rs1907240	122897959	122789124	122932004	G	A	0.415	0.02726	0.004716	7.586e-09	0.075	0.075	Yes	58	intergenic	NA	NA
BFR	Anthropometric	Body fat rate	15	1	10	rs2220607	122906260	122789124	122932004	C	A	0.413	0.02719	0.004718	8.318e-09	0.067	0.067	Yes	58	intergenic	NA	NA
BFR	Anthropometric	Body fat rate	15	1	10	rs2172073	122909625	122789124	122932004	C	A	0.413	0.0271	0.004718	9.333e-09	0.06	0.06	Yes	58	intergenic	NA	NA
BFR	Anthropometric	Body fat rate	15	1	10	rs7098433	122913475	122789124	122932004	C	T	0.413	0.02707	0.004718	9.772e-09	0.058	0.058	Yes	58	intergenic	NA	NA
BFR	Anthropometric	Body fat rate	15	1	10	rs1907266	122916142	122789124	122932004	T	C	0.413	0.02703	0.00472	1.023e-08	0.055	0.055	Yes	58	intergenic	NA	NA
BFR	Anthropometric	Body fat rate	15	1	10	rs2130786	122920583	122789124	122932004	C	T	0.413	0.02699	0.004719	1.072e-08	0.053	0.053	Yes	58	intergenic	NA	NA
BFR	Anthropometric	Body fat rate	15	1	10	rs10788141	122924854	122789124	122932004	G	T	0.413	0.02687	0.004719	1.23e-08	0.046	0.046	Yes	58	intergenic	NA	NA
BFR	Anthropometric	Body fat rate	15	1	10	rs10886862	122929408	122789124	122932004	C	T	0.409	0.02586	0.004726	4.467e-08	0.013	0.013	Yes	58	intergenic	NA	NA
BFR	Anthropometric	Body fat rate	15	1	10	rs10886864	122929537	122789124	122932004	C	T	0.409	0.02585	0.004726	4.467e-08	0.013	0.013	Yes	58	intergenic	NA	NA
BFR	Anthropometric	Body fat rate	15	1	10	rs10886863	122929493	122789124	122932004	T	C	0.409	0.02583	0.004726	4.677e-08	0.012	0.012	Yes	58	intergenic	NA	NA
BFR	Anthropometric	Body fat rate	15	1	10	rs2246730	122890655	122789124	122932004	C	T	0.367	0.02578	0.004821	8.913e-08	0.008	0.008	Yes	58	intergenic	NA	NA
BFR	Anthropometric	Body fat rate	15	1	10	rs1873446	122891509	122789124	122932004	C	T	0.376	0.02531	0.004798	1.318e-07	0.005	0.005	Yes	58	intergenic	NA	NA
BFR	Anthropometric	Body fat rate	15	1	10	rs2246958	122889124	122789124	122932004	C	T	0.375	0.02477	0.0048	2.455e-07	0.003	0.003	Yes	58	intergenic	NA	NA
BFR	Anthropometric	Body fat rate	15	1	10	rs17101518	122914969	122789124	122932004	G	A	0.366	0.02289	0.004825	2.089e-06	0.001	0.001	Yes	58	intergenic	NA	NA
BFR	Anthropometric	Body fat rate	15	1	10	rs56351107	122915497	122789124	122932004	G	C	0.366	0.0229	0.004825	2.089e-06	0.001	0.001	Yes	58	intergenic	NA	NA
BFR	Anthropometric	Body fat rate	15	1	10	rs17101521	122915553	122789124	122932004	C	T	0.366	0.0229	0.004825	2.042e-06	0.001	0.001	Yes	58	intergenic	NA	NA
BFR	Anthropometric	Body fat rate	15	1	10	rs59313277	122915655	122789124	122932004	T	G	0.366	0.02285	0.004824	2.188e-06	0.001	0.001	Yes	58	intergenic	NA	NA
BFR	Anthropometric	Body fat rate	15	1	10	rs73366917	122915754	122789124	122932004	A	G	0.366	0.02285	0.004824	2.188e-06	0.001	0.001	Yes	58	intergenic	NA	NA
BFR	Anthropometric	Body fat rate	15	1	10	rs17101524	122915779	122789124	122932004	A	C	0.366	0.02285	0.004824	2.188e-06	0.001	0.001	Yes	58	intergenic	NA	NA
BFR	Anthropometric	Body fat rate	15	1	10	rs7920116	122916471	122789124	122932004	C	T	0.366	0.02285	0.004824	2.188e-06	0.001	0.001	Yes	58	intergenic	NA	NA
BFR	Anthropometric	Body fat rate	15	1	10	rs7903585	122916628	122789124	122932004	G	A	0.366	0.02285	0.004824	2.188e-06	0.001	0.001	Yes	58	intergenic	NA	NA
BFR	Anthropometric	Body fat rate	15	1	10	rs7904102	122916891	122789124	122932004	G	C	0.366	0.02287	0.004824	2.138e-06	0.001	0.001	Yes	58	intergenic	NA	NA
BFR	Anthropometric	Body fat rate	15	1	10	rs59754371	122917325	122789124	122932004	C	T	0.366	0.02289	0.004824	2.089e-06	0.001	0.001	Yes	58	intergenic	NA	NA
BFR	Anthropometric	Body fat rate	15	1	10	rs57615383	122917356	122789124	122932004	A	G	0.366	0.02293	0.004824	1.995e-06	0.001	0.001	Yes	58	intergenic	NA	NA
BFR	Anthropometric	Body fat rate	15	1	10	rs112209982	122917581	122789124	122932004	A	G	0.366	0.02289	0.004824	2.089e-06	0.001	0.001	Yes	58	intergenic	NA	NA
BFR	Anthropometric	Body fat rate	15	1	10	rs58324269	122917729	122789124	122932004	G	A	0.366	0.02289	0.004824	2.089e-06	0.001	0.001	Yes	58	intergenic	NA	NA
BFR	Anthropometric	Body fat rate	15	1	10	rs60089052	122917735	122789124	122932004	C	T	0.366	0.02288	0.004823	2.089e-06	0.001	0.001	Yes	58	intergenic	NA	NA
BFR	Anthropometric	Body fat rate	15	1	10	rs58217496	122917827	122789124	122932004	C	T	0.366	0.02288	0.004823	2.089e-06	0.001	0.001	Yes	58	intergenic	NA	NA
BFR	Anthropometric	Body fat rate	15	1	10	rs60711290	122917983	122789124	122932004	T	G	0.366	0.0229	0.004823	2.042e-06	0.001	0.001	Yes	58	intergenic	NA	NA
BFR	Anthropometric	Body fat rate	15	1	10	rs57142282	122918075	122789124	122932004	T	C	0.366	0.02288	0.004823	2.089e-06	0.001	0.001	Yes	58	intergenic	NA	NA
BFR	Anthropometric	Body fat rate	15	1	10	rs17101530	122918115	122789124	122932004	C	T	0.367	0.02291	0.004821	1.995e-06	0.001	0.001	Yes	58	intergenic	NA	NA
BFR	Anthropometric	Body fat rate	15	1	10	rs73366943	122918509	122789124	122932004	G	A	0.366	0.02286	0.004823	2.138e-06	0.001	0.001	Yes	58	intergenic	NA	NA
BFR	Anthropometric	Body fat rate	15	1	10	rs17101534	122918875	122789124	122932004	C	T	0.366	0.02287	0.004823	2.138e-06	0.001	0.001	Yes	58	intergenic	NA	NA
BFR	Anthropometric	Body fat rate	15	1	10	rs11199803	122919079	122789124	122932004	G	A	0.366	0.02287	0.004823	2.138e-06	0.001	0.001	Yes	58	intergenic	NA	NA
BFR	Anthropometric	Body fat rate	15	1	10	rs11199804	122919174	122789124	122932004	G	C	0.366	0.02287	0.004823	2.138e-06	0.001	0.001	Yes	58	intergenic	NA	NA
BFR	Anthropometric	Body fat rate	15	1	10	rs11199805	122919206	122789124	122932004	T	C	0.366	0.02288	0.004823	2.089e-06	0.001	0.001	Yes	58	intergenic	NA	NA
BFR	Anthropometric	Body fat rate	15	1	10	rs7917346	122919842	122789124	122932004	G	A	0.366	0.02289	0.004824	2.089e-06	0.001	0.001	Yes	58	intergenic	NA	NA
BFR	Anthropometric	Body fat rate	15	1	10	rs7902919	122920102	122789124	122932004	C	T	0.366	0.02288	0.004824	2.089e-06	0.001	0.001	Yes	58	intergenic	NA	NA
BFR	Anthropometric	Body fat rate	15	1	10	rs7917833	122920155	122789124	122932004	A	C	0.366	0.02288	0.004824	2.089e-06	0.001	0.001	Yes	58	intergenic	NA	NA
BFR	Anthropometric	Body fat rate	15	1	10	rs1907267	122920956	122789124	122932004	T	C	0.366	0.02288	0.004824	2.089e-06	0.001	0.001	Yes	58	intergenic	NA	NA
BFR	Anthropometric	Body fat rate	15	1	10	rs1907268	122921247	122789124	122932004	C	T	0.366	0.02288	0.004823	2.089e-06	0.001	0.001	Yes	58	intergenic	NA	NA
BFR	Anthropometric	Body fat rate	15	1	10	rs1907269	122921349	122789124	122932004	C	A	0.366	0.02287	0.004823	2.138e-06	0.001	0.001	Yes	58	intergenic	NA	NA
BFR	Anthropometric	Body fat rate	15	1	10	rs6585697	122921597	122789124	122932004	T	C	0.366	0.02288	0.004824	2.089e-06	0.001	0.001	Yes	58	intergenic	NA	NA
BFR	Anthropometric	Body fat rate	15	1	10	rs6585698	122921602	122789124	122932004	G	T	0.366	0.02287	0.004823	2.138e-06	0.001	0.001	Yes	58	intergenic	NA	NA
BFR	Anthropometric	Body fat rate	15	1	10	rs6585699	122921660	122789124	122932004	C	T	0.366	0.02287	0.004823	2.138e-06	0.001	0.001	Yes	58	intergenic	NA	NA
BFR	Anthropometric	Body fat rate	15	1	10	rs6585700	122921757	122789124	122932004	C	G	0.366	0.02287	0.004823	2.138e-06	0.001	0.001	Yes	58	intergenic	NA	NA
BFR	Anthropometric	Body fat rate	15	1	10	rs6585701	122921791	122789124	122932004	C	T	0.366	0.02287	0.004823	2.138e-06	0.001	0.001	Yes	58	intergenic	NA	NA
BFR	Anthropometric	Body fat rate	15	1	10	rs7920041	122922371	122789124	122932004	C	T	0.366	0.02287	0.004823	2.138e-06	0.001	0.001	Yes	58	intergenic	NA	NA
BFR	Anthropometric	Body fat rate	15	1	10	rs59296617	122922834	122789124	122932004	A	T	0.366	0.02287	0.004823	2.138e-06	0.001	0.001	Yes	58	intergenic	NA	NA
BFR	Anthropometric	Body fat rate	15	1	10	rs11199810	122923578	122789124	122932004	C	T	0.366	0.02288	0.004824	2.089e-06	0.001	0.001	Yes	58	intergenic	NA	NA
BFR	Anthropometric	Body fat rate	15	1	10	rs7087606	122923817	122789124	122932004	T	C	0.366	0.02288	0.004824	2.089e-06	0.001	0.001	Yes	58	intergenic	NA	NA
BFR	Anthropometric	Body fat rate	15	1	10	rs6585702	122923910	122789124	122932004	T	G	0.366	0.02288	0.004822	2.089e-06	0.001	0.001	Yes	58	intergenic	NA	NA
BFR	Anthropometric	Body fat rate	15	1	10	rs6585703	122924140	122789124	122932004	A	G	0.366	0.02288	0.004824	2.089e-06	0.001	0.001	Yes	58	intergenic	NA	NA
BFR	Anthropometric	Body fat rate	16	1	11	rs11030100	27677586	27510041	27742447	T	G	0.496	-0.02645	0.004647	1.259e-08	0.078	0.078	Yes	31	ncRNA_intronic	NA	NA
BFR	Anthropometric	Body fat rate	16	1	11	rs11030099	27677583	27510041	27742447	A	C	0.497	-0.02637	0.004647	1.38e-08	0.069	0.069	Yes	31	ncRNA_intronic	NA	NA
BFR	Anthropometric	Body fat rate	16	1	11	rs16917237	27702383	27510041	27742447	T	G	0.497	-0.02565	0.004647	3.388e-08	0.04	0.04	Yes	31	ncRNA_intronic	NA	NA
BFR	Anthropometric	Body fat rate	16	1	11	rs35038967	27703480	27510041	27742447	A	T	0.497	-0.02566	0.004647	3.388e-08	0.04	0.04	Yes	31	ncRNA_intronic	NA	NA
BFR	Anthropometric	Body fat rate	16	1	11	rs34379767	27704209	27510041	27742447	A	G	0.497	-0.02566	0.004647	3.388e-08	0.04	0.04	Yes	31	ncRNA_intronic	NA	NA
BFR	Anthropometric	Body fat rate	16	1	11	rs113145808	27706040	27510041	27742447	C	T	0.497	-0.02566	0.004647	3.388e-08	0.04	0.04	Yes	31	ncRNA_intronic	NA	NA
BFR	Anthropometric	Body fat rate	16	1	11	rs4923466	27706565	27510041	27742447	A	C	0.497	-0.02566	0.004647	3.388e-08	0.04	0.04	Yes	31	ncRNA_intronic	NA	NA
BFR	Anthropometric	Body fat rate	16	1	11	rs12801337	27707032	27510041	27742447	A	G	0.497	-0.02566	0.004647	3.388e-08	0.04	0.04	Yes	31	ncRNA_intronic	NA	NA
BFR	Anthropometric	Body fat rate	16	1	11	rs12575096	27708844	27510041	27742447	G	A	0.494	-0.0256	0.004647	3.631e-08	0.037	0.037	Yes	31	ncRNA_intronic	NA	NA
BFR	Anthropometric	Body fat rate	16	1	11	rs12790234	27708963	27510041	27742447	G	A	0.494	-0.0256	0.004647	3.631e-08	0.037	0.037	Yes	31	ncRNA_intronic	NA	NA
BFR	Anthropometric	Body fat rate	16	1	11	rs6484320	27703188	27510041	27742447	T	A	0.497	-0.02557	0.004647	3.715e-08	0.036	0.036	Yes	31	ncRNA_intronic	NA	NA
BFR	Anthropometric	Body fat rate	16	1	11	rs444654	27705905	27510041	27742447	T	G	0.497	-0.02557	0.004647	3.715e-08	0.036	0.036	Yes	31	ncRNA_intronic	NA	NA
BFR	Anthropometric	Body fat rate	16	1	11	rs12419948	27666984	27510041	27742447	T	A	0.498	0.02559	0.004647	3.715e-08	0.033	0.033	Yes	31	ncRNA_intronic	NA	NA
BFR	Anthropometric	Body fat rate	16	1	11	rs925947	27667367	27510041	27742447	G	T	0.498	0.02559	0.004647	3.715e-08	0.033	0.033	Yes	31	ncRNA_intronic	NA	NA
BFR	Anthropometric	Body fat rate	16	1	11	rs10501087	27670108	27510041	27742447	T	C	0.497	0.02562	0.004647	3.548e-08	0.033	0.033	Yes	31	ncRNA_intronic	NA	NA
BFR	Anthropometric	Body fat rate	16	1	11	rs7103411	27700125	27510041	27742447	C	T	0.497	-0.02549	0.004647	4.169e-08	0.033	0.033	Yes	31	ncRNA_intronic	NA	NA
BFR	Anthropometric	Body fat rate	16	1	11	rs4923463	27672500	27510041	27742447	A	G	0.497	0.02562	0.004647	3.548e-08	0.032	0.032	Yes	31	ncRNA_intronic	NA	NA
BFR	Anthropometric	Body fat rate	16	1	11	rs4923464	27683618	27510041	27742447	C	T	0.496	0.02554	0.004647	3.89e-08	0.032	0.032	Yes	31	ncRNA_intronic	NA	NA
BFR	Anthropometric	Body fat rate	16	1	11	rs6265	27679916	27510041	27742447	C	T	0.495	0.02557	0.004647	3.715e-08	0.031	0.031	Yes	31	missense_variant	BDNF	Val74Met
BFR	Anthropometric	Body fat rate	16	1	11	rs7926362	27707486	27510041	27742447	A	C	0.496	-0.02545	0.004647	4.365e-08	0.031	0.031	Yes	31	ncRNA_intronic	NA	NA
BFR	Anthropometric	Body fat rate	16	1	11	rs4922793	27729505	27510041	27742447	G	A	0.492	-0.02546	0.004648	4.266e-08	0.031	0.031	Yes	31	ncRNA_intronic	NA	NA
BFR	Anthropometric	Body fat rate	16	1	11	rs1829469	27730556	27510041	27742447	G	A	0.492	-0.02546	0.004648	4.266e-08	0.03	0.03	Yes	31	ncRNA_intronic	NA	NA
BFR	Anthropometric	Body fat rate	16	1	11	rs11030104	27684517	27510041	27742447	A	G	0.496	0.02548	0.004647	4.169e-08	0.029	0.029	Yes	31	ncRNA_intronic	NA	NA
BFR	Anthropometric	Body fat rate	16	1	11	rs988748	27724745	27510041	27742447	C	G	0.493	-0.02538	0.004648	4.786e-08	0.027	0.027	Yes	31	ncRNA_intronic	NA	NA
BFR	Anthropometric	Body fat rate	16	1	11	rs10767664	27725986	27510041	27742447	T	A	0.493	-0.02536	0.004648	4.786e-08	0.027	0.027	Yes	31	ncRNA_intronic	NA	NA
BFR	Anthropometric	Body fat rate	16	1	11	rs2030323	27728539	27510041	27742447	A	C	0.492	-0.02535	0.004648	4.898e-08	0.027	0.027	Yes	31	ncRNA_intronic	NA	NA
BFR	Anthropometric	Body fat rate	16	1	11	rs16917204	27668355	27510041	27742447	G	C	0.497	0.02514	0.004647	6.31e-08	0.02	0.02	Yes	31	ncRNA_intronic	NA	NA
BFR	Anthropometric	Body fat rate	16	1	11	rs12417583	27653995	27510041	27742447	T	C	0.464	-0.02243	0.004659	1.479e-06	0.002	0.002	Yes	31	ncRNA_intronic	NA	NA
BFR	Anthropometric	Body fat rate	16	1	11	rs4923460	27656789	27510041	27742447	T	G	0.464	-0.02242	0.004659	1.479e-06	0.002	0.002	Yes	31	ncRNA_intronic	NA	NA
BFR	Anthropometric	Body fat rate	16	1	11	rs4923461	27656910	27510041	27742447	G	A	0.465	-0.02242	0.004659	1.514e-06	0.002	0.002	Yes	31	ncRNA_intronic	NA	NA
BFR	Anthropometric	Body fat rate	16	1	11	rs4244531	27657250	27510041	27742447	G	A	0.465	-0.02236	0.004659	1.585e-06	0.002	0.002	Yes	31	ncRNA_intronic	NA	NA
BFR	Anthropometric	Body fat rate	17	1	14	rs78380333	36182567	35115049	37101385	C	T	0.069	-0.05875	0.00917	1.479e-10	0.028	0.028	Yes	77	intronic	NA	NA
BFR	Anthropometric	Body fat rate	17	1	14	rs59505918	36187556	35115049	37101385	A	T	0.069	-0.05876	0.009172	1.479e-10	0.028	0.028	Yes	77	intronic	NA	NA
BFR	Anthropometric	Body fat rate	17	1	14	rs149168276	36186604	35115049	37101385	T	C	0.069	-0.05875	0.009171	1.479e-10	0.027	0.027	Yes	77	intronic	NA	NA
BFR	Anthropometric	Body fat rate	17	1	14	rs115172438	36192924	35115049	37101385	C	T	0.066	-0.05975	0.00933	1.514e-10	0.027	0.027	Yes	77	intronic	NA	NA
BFR	Anthropometric	Body fat rate	17	1	14	rs12590376	36204413	35115049	37101385	G	A	0.066	-0.05964	0.009332	1.66e-10	0.025	0.025	Yes	77	intronic	NA	NA
BFR	Anthropometric	Body fat rate	17	1	14	rs185108225	36206666	35115049	37101385	C	T	0.06	-0.06252	0.009791	1.698e-10	0.025	0.025	Yes	77	intronic	NA	NA
BFR	Anthropometric	Body fat rate	17	1	14	rs114818991	36215068	35115049	37101385	G	A	0.06	-0.06252	0.009794	1.738e-10	0.025	0.025	Yes	77	intronic	NA	NA
BFR	Anthropometric	Body fat rate	17	1	14	rs8021912	36187294	35115049	37101385	A	G	0.07	-0.05834	0.009134	1.698e-10	0.024	0.024	Yes	77	intronic	NA	NA
BFR	Anthropometric	Body fat rate	17	1	14	rs12587569	36200136	35115049	37101385	T	C	0.066	-0.05971	0.009348	1.698e-10	0.024	0.024	Yes	77	intronic	NA	NA
BFR	Anthropometric	Body fat rate	17	1	14	rs79111861	36205112	35115049	37101385	T	G	0.066	-0.05983	0.009375	1.738e-10	0.024	0.024	Yes	77	intronic	NA	NA
BFR	Anthropometric	Body fat rate	17	1	14	rs12587686	36207848	35115049	37101385	T	C	0.06	-0.06249	0.009798	1.778e-10	0.024	0.024	Yes	77	synonymous_variant	RALGAPA1	NA
BFR	Anthropometric	Body fat rate	17	1	14	rs12588266	36222193	35115049	37101385	G	T	0.059	-0.06282	0.009849	1.778e-10	0.024	0.024	Yes	77	intronic	NA	NA
BFR	Anthropometric	Body fat rate	17	1	14	rs114629850	36225689	35115049	37101385	A	T	0.059	-0.06278	0.009851	1.862e-10	0.023	0.023	Yes	77	intronic	NA	NA
BFR	Anthropometric	Body fat rate	17	1	14	rs147946388	36151675	35115049	37101385	G	T	0.064	-0.06055	0.009513	1.95e-10	0.022	0.022	Yes	77	intronic	NA	NA
BFR	Anthropometric	Body fat rate	17	1	14	rs75871822	36182475	35115049	37101385	C	T	0.069	-0.05832	0.009165	1.995e-10	0.021	0.021	Yes	77	intronic	NA	NA
BFR	Anthropometric	Body fat rate	17	1	14	rs75626973	36186109	35115049	37101385	C	A	0.069	-0.05834	0.009165	1.95e-10	0.021	0.021	Yes	77	intronic	NA	NA
BFR	Anthropometric	Body fat rate	17	1	14	rs116218007	36170692	35115049	37101385	A	G	0.067	-0.05911	0.009304	2.089e-10	0.02	0.02	Yes	77	intronic	NA	NA
BFR	Anthropometric	Body fat rate	17	1	14	rs75459030	36157469	35115049	37101385	C	T	0.066	-0.05932	0.009345	2.188e-10	0.019	0.019	Yes	77	intronic	NA	NA
BFR	Anthropometric	Body fat rate	17	1	14	rs78712778	36166879	35115049	37101385	A	G	0.066	-0.05934	0.009342	2.138e-10	0.019	0.019	Yes	77	intronic	NA	NA
BFR	Anthropometric	Body fat rate	17	1	14	rs79916424	36233329	35115049	37101385	C	T	0.058	-0.06291	0.009917	2.239e-10	0.019	0.019	Yes	77	intronic	NA	NA
BFR	Anthropometric	Body fat rate	17	1	14	rs116430039	36237891	35115049	37101385	C	T	0.058	-0.0631	0.009957	2.344e-10	0.019	0.019	Yes	77	intronic	NA	NA
BFR	Anthropometric	Body fat rate	17	1	14	rs12589884	36242196	35115049	37101385	C	T	0.058	-0.0631	0.009957	2.344e-10	0.019	0.019	Yes	77	intronic	NA	NA
BFR	Anthropometric	Body fat rate	17	1	14	rs75412345	36242433	35115049	37101385	T	C	0.058	-0.0631	0.009957	2.344e-10	0.019	0.019	Yes	77	intronic	NA	NA
BFR	Anthropometric	Body fat rate	17	1	14	rs114478816	36246111	35115049	37101385	T	C	0.058	-0.0631	0.009957	2.344e-10	0.019	0.019	Yes	77	intronic	NA	NA
BFR	Anthropometric	Body fat rate	17	1	14	rs12586147	36235142	35115049	37101385	A	G	0.058	-0.0631	0.009959	2.344e-10	0.018	0.018	Yes	77	intronic	NA	NA
BFR	Anthropometric	Body fat rate	17	1	14	rs146492551	36144060	35115049	37101385	C	G	0.064	-0.06022	0.009521	2.512e-10	0.017	0.017	Yes	77	intronic	NA	NA
BFR	Anthropometric	Body fat rate	17	1	14	rs75308477	36148751	35115049	37101385	C	A	0.064	-0.06021	0.00952	2.57e-10	0.017	0.017	Yes	77	intronic	NA	NA
BFR	Anthropometric	Body fat rate	17	1	14	rs146287306	36111997	35115049	37101385	C	T	0.064	-0.05982	0.009475	2.754e-10	0.015	0.015	Yes	77	intronic	NA	NA
BFR	Anthropometric	Body fat rate	17	1	14	rs114462771	36259240	35115049	37101385	A	C	0.057	-0.06327	0.01006	3.162e-10	0.014	0.014	Yes	77	intronic	NA	NA
BFR	Anthropometric	Body fat rate	17	1	14	rs75903448	36102130	35115049	37101385	G	T	0.055	-0.06422	0.01023	3.467e-10	0.013	0.013	Yes	77	intronic	NA	NA
BFR	Anthropometric	Body fat rate	17	1	14	rs7152003	36133623	35115049	37101385	G	A	0.065	-0.05916	0.009421	3.388e-10	0.013	0.013	Yes	77	intronic	NA	NA
BFR	Anthropometric	Body fat rate	17	1	14	rs12587992	36146145	35115049	37101385	C	T	0.064	-0.05978	0.009508	3.236e-10	0.013	0.013	Yes	77	intronic	NA	NA
BFR	Anthropometric	Body fat rate	17	1	14	rs12587024	36254025	35115049	37101385	T	C	0.056	-0.06326	0.01006	3.236e-10	0.013	0.013	Yes	77	intronic	NA	NA
BFR	Anthropometric	Body fat rate	17	1	14	rs61613627	36260972	35115049	37101385	T	C	0.056	-0.06332	0.01007	3.236e-10	0.013	0.013	Yes	77	intronic	NA	NA
BFR	Anthropometric	Body fat rate	17	1	14	rs145629533	36262520	35115049	37101385	A	G	0.056	-0.06326	0.01007	3.388e-10	0.013	0.013	Yes	77	intronic	NA	NA
BFR	Anthropometric	Body fat rate	17	1	14	rs79683035	36104841	35115049	37101385	C	A	0.055	-0.06411	0.01023	3.631e-10	0.012	0.012	Yes	77	intronic	NA	NA
BFR	Anthropometric	Body fat rate	17	1	14	rs57490252	36115989	35115049	37101385	G	A	0.065	-0.05926	0.009446	3.548e-10	0.012	0.012	Yes	77	intronic	NA	NA
BFR	Anthropometric	Body fat rate	17	1	14	rs114590156	36119315	35115049	37101385	T	C	0.064	-0.05963	0.009513	3.631e-10	0.012	0.012	Yes	77	intronic	NA	NA
BFR	Anthropometric	Body fat rate	17	1	14	rs114357853	36121977	35115049	37101385	G	A	0.065	-0.05926	0.009445	3.467e-10	0.012	0.012	Yes	77	intronic	NA	NA
BFR	Anthropometric	Body fat rate	17	1	14	rs8004796	36135219	35115049	37101385	T	C	0.064	-0.05949	0.009487	3.631e-10	0.012	0.012	Yes	77	intronic	NA	NA
BFR	Anthropometric	Body fat rate	17	1	14	rs12586757	36153953	35115049	37101385	A	G	0.058	-0.06238	0.009958	3.802e-10	0.012	0.012	Yes	77	intronic	NA	NA
BFR	Anthropometric	Body fat rate	17	1	14	rs76115093	36157030	35115049	37101385	C	T	0.058	-0.06231	0.00994	3.631e-10	0.012	0.012	Yes	77	intronic	NA	NA
BFR	Anthropometric	Body fat rate	17	1	14	rs143998361	36268745	35115049	37101385	A	G	0.056	-0.06319	0.01009	3.802e-10	0.012	0.012	Yes	77	intronic	NA	NA
BFR	Anthropometric	Body fat rate	17	1	14	rs76185877	36270348	35115049	37101385	T	G	0.056	-0.06318	0.01009	3.802e-10	0.012	0.012	Yes	77	intronic	NA	NA
BFR	Anthropometric	Body fat rate	17	1	14	rs78129608	36150319	35115049	37101385	A	T	0.057	-0.06273	0.01005	4.266e-10	0.011	0.011	Yes	77	intronic	NA	NA
BFR	Anthropometric	Body fat rate	17	1	14	rs116994836	36127690	35115049	37101385	T	C	0.054	-0.06429	0.01032	4.571e-10	0.01	0.01	Yes	77	intronic	NA	NA
BFR	Anthropometric	Body fat rate	17	1	14	rs8019535	36268034	35115049	37101385	G	A	0.058	-0.06194	0.009965	5.129e-10	0.009	0.009	Yes	77	intronic	NA	NA
BFR	Anthropometric	Body fat rate	17	1	14	rs114011667	36080506	35115049	37101385	A	G	0.054	-0.06342	0.01025	6.026e-10	0.008	0.008	Yes	77	intronic	NA	NA
BFR	Anthropometric	Body fat rate	17	1	14	rs12588288	36083418	35115049	37101385	A	C	0.054	-0.06348	0.01025	5.888e-10	0.008	0.008	Yes	77	intronic	NA	NA
BFR	Anthropometric	Body fat rate	17	1	14	rs73248905	36084759	35115049	37101385	A	G	0.055	-0.06314	0.01018	5.495e-10	0.008	0.008	Yes	77	intronic	NA	NA
BFR	Anthropometric	Body fat rate	17	1	14	rs137921595	36086755	35115049	37101385	T	C	0.054	-0.06349	0.01025	5.888e-10	0.008	0.008	Yes	77	intronic	NA	NA
BFR	Anthropometric	Body fat rate	17	1	14	rs59698361	36087934	35115049	37101385	G	A	0.054	-0.0635	0.01025	5.754e-10	0.008	0.008	Yes	77	intronic	NA	NA
BFR	Anthropometric	Body fat rate	17	1	14	rs59628537	36087998	35115049	37101385	T	C	0.054	-0.0635	0.01025	5.754e-10	0.008	0.008	Yes	77	intronic	NA	NA
BFR	Anthropometric	Body fat rate	17	1	14	rs12587519	36089021	35115049	37101385	A	G	0.054	-0.06347	0.01025	5.888e-10	0.008	0.008	Yes	77	intronic	NA	NA
BFR	Anthropometric	Body fat rate	17	1	14	rs60232901	36284989	35115049	37101385	T	C	0.056	-0.06284	0.01013	5.623e-10	0.008	0.008	Yes	77	intergenic	NA	NA
BFR	Anthropometric	Body fat rate	17	1	14	rs140666599	36288111	35115049	37101385	C	T	0.056	-0.06278	0.01013	5.623e-10	0.008	0.008	Yes	77	downstream	NA	NA
BFR	Anthropometric	Body fat rate	17	1	14	rs78041608	36077677	35115049	37101385	C	A	0.054	-0.06309	0.01025	7.413e-10	0.006	0.006	Yes	77	intronic	NA	NA
BFR	Anthropometric	Body fat rate	17	1	14	rs78052351	36094062	35115049	37101385	C	A	0.056	-0.06235	0.01013	7.586e-10	0.006	0.006	Yes	77	intronic	NA	NA
BFR	Anthropometric	Body fat rate	17	1	14	rs74041558	36098488	35115049	37101385	T	G	0.061	-0.0599	0.009744	7.943e-10	0.006	0.006	Yes	77	intronic	NA	NA
BFR	Anthropometric	Body fat rate	17	1	14	rs58804067	36186899	35115049	37101385	C	G	0.069	-0.05645	0.009146	6.761e-10	0.006	0.006	Yes	77	intronic	NA	NA
BFR	Anthropometric	Body fat rate	17	1	14	rs75172465	36054710	35115049	37101385	T	C	0.055	-0.06188	0.01017	1.175e-09	0.004	0.004	Yes	77	intronic	NA	NA
BFR	Anthropometric	Body fat rate	17	1	14	rs7151297	36057676	35115049	37101385	T	C	0.055	-0.06198	0.01017	1.096e-09	0.004	0.004	Yes	77	intronic	NA	NA
BFR	Anthropometric	Body fat rate	17	1	14	rs7152755	36057793	35115049	37101385	C	T	0.055	-0.06183	0.01017	1.202e-09	0.004	0.004	Yes	77	intronic	NA	NA
BFR	Anthropometric	Body fat rate	17	1	14	rs74358553	36097493	35115049	37101385	T	C	0.049	-0.06578	0.0108	1.122e-09	0.004	0.004	Yes	77	intronic	NA	NA
BFR	Anthropometric	Body fat rate	17	1	14	rs118026169	36099810	35115049	37101385	T	C	0.048	-0.06572	0.01082	1.259e-09	0.004	0.004	Yes	77	intronic	NA	NA
BFR	Anthropometric	Body fat rate	17	1	14	rs57933514	36030123	35115049	37101385	A	G	0.053	-0.06227	0.01033	1.66e-09	0.003	0.003	Yes	77	intronic	NA	NA
BFR	Anthropometric	Body fat rate	17	1	14	rs77598147	36044009	35115049	37101385	G	T	0.053	-0.06234	0.01033	1.585e-09	0.003	0.003	Yes	77	intronic	NA	NA
BFR	Anthropometric	Body fat rate	17	1	14	rs75633890	36045215	35115049	37101385	C	T	0.054	-0.06234	0.01032	1.549e-09	0.003	0.003	Yes	77	intronic	NA	NA
BFR	Anthropometric	Body fat rate	17	1	14	rs75059852	36047036	35115049	37101385	G	A	0.054	-0.06232	0.01032	1.549e-09	0.003	0.003	Yes	77	intronic	NA	NA
BFR	Anthropometric	Body fat rate	17	1	14	rs76178116	36049489	35115049	37101385	T	G	0.054	-0.06244	0.01032	1.445e-09	0.003	0.003	Yes	77	intronic	NA	NA
BFR	Anthropometric	Body fat rate	17	1	14	rs114627661	36050054	35115049	37101385	G	A	0.054	-0.06235	0.01032	1.514e-09	0.003	0.003	Yes	77	intronic	NA	NA
BFR	Anthropometric	Body fat rate	17	1	14	rs115549549	36009991	35115049	37101385	C	T	0.051	-0.06307	0.01054	2.188e-09	0.002	0.002	Yes	77	intronic	NA	NA
BFR	Anthropometric	Body fat rate	17	1	14	rs59891257	36016147	35115049	37101385	C	T	0.051	-0.06324	0.01054	1.95e-09	0.002	0.002	Yes	77	intronic	NA	NA
BFR	Anthropometric	Body fat rate	17	1	14	rs76876304	36025021	35115049	37101385	A	T	0.054	-0.0618	0.01031	2.089e-09	0.002	0.002	Yes	77	intronic	NA	NA
BFR	Anthropometric	Body fat rate	17	1	14	rs12589742	36026999	35115049	37101385	A	G	0.054	-0.06179	0.01031	2.042e-09	0.002	0.002	Yes	77	intronic	NA	NA
BFR	Anthropometric	Body fat rate	17	1	14	rs3818573	36048519	35115049	37101385	T	C	0.055	-0.06124	0.01021	1.995e-09	0.002	0.002	Yes	77	intronic	NA	NA
BFR	Anthropometric	Body fat rate	17	1	14	rs7155743	36049350	35115049	37101385	T	C	0.055	-0.06124	0.01021	1.995e-09	0.002	0.002	Yes	77	intronic	NA	NA
BFR	Anthropometric	Body fat rate	18	1	15	rs8025790	68076399	67616572	68202469	G	T	0.403	0.03479	0.004736	2.042e-13	0.037	0.037	Yes	43	intronic	NA	NA
BFR	Anthropometric	Body fat rate	18	1	15	rs16951275	68077168	67616572	68202469	T	C	0.403	0.0348	0.004737	2.042e-13	0.037	0.037	Yes	43	intronic	NA	NA
BFR	Anthropometric	Body fat rate	18	1	15	rs2127163	68090842	67616572	68202469	C	T	0.43	0.03443	0.004693	2.188e-13	0.037	0.037	Yes	43	intronic	NA	NA
BFR	Anthropometric	Body fat rate	18	1	15	rs8030456	68076856	67616572	68202469	C	T	0.403	0.03479	0.004736	2.042e-13	0.036	0.036	Yes	43	intronic	NA	NA
BFR	Anthropometric	Body fat rate	18	1	15	rs7175517	68077630	67616572	68202469	A	G	0.403	0.03479	0.004737	2.089e-13	0.036	0.036	Yes	43	intronic	NA	NA
BFR	Anthropometric	Body fat rate	18	1	15	rs28463100	68078769	67616572	68202469	T	C	0.403	0.03478	0.004736	2.089e-13	0.036	0.036	Yes	43	intronic	NA	NA
BFR	Anthropometric	Body fat rate	18	1	15	rs4776972	68083436	67616572	68202469	A	C	0.421	0.03452	0.004706	2.188e-13	0.036	0.036	Yes	43	intronic	NA	NA
BFR	Anthropometric	Body fat rate	18	1	15	rs16951304	68089618	67616572	68202469	T	C	0.421	0.03452	0.004705	2.188e-13	0.036	0.036	Yes	43	intronic	NA	NA
BFR	Anthropometric	Body fat rate	18	1	15	rs13329567	68104367	67616572	68202469	C	T	0.423	0.0345	0.004704	2.188e-13	0.035	0.035	Yes	43	intergenic	NA	NA
BFR	Anthropometric	Body fat rate	18	1	15	rs4776982	68114974	67616572	68202469	A	G	0.431	0.03435	0.004692	2.455e-13	0.033	0.033	Yes	43	intronic	NA	NA
BFR	Anthropometric	Body fat rate	18	1	15	rs2241420	68082816	67616572	68202469	G	A	0.404	0.0346	0.004735	2.692e-13	0.028	0.028	Yes	43	intronic	NA	NA
BFR	Anthropometric	Body fat rate	18	1	15	rs2278076	68099600	67616572	68202469	G	A	0.437	0.03417	0.004684	3.02e-13	0.028	0.028	Yes	43	downstream	NA	NA
BFR	Anthropometric	Body fat rate	18	1	15	rs28688285	68110297	67616572	68202469	T	C	0.439	0.03418	0.004683	2.884e-13	0.028	0.028	Yes	43	intergenic	NA	NA
BFR	Anthropometric	Body fat rate	18	1	15	rs2045960	68092079	67616572	68202469	G	A	0.407	0.03453	0.00473	2.818e-13	0.027	0.027	Yes	43	intronic	NA	NA
BFR	Anthropometric	Body fat rate	18	1	15	rs4776976	68103291	67616572	68202469	C	T	0.42	0.03436	0.004708	2.951e-13	0.027	0.027	Yes	43	intergenic	NA	NA
BFR	Anthropometric	Body fat rate	18	1	15	rs13329582	68104608	67616572	68202469	G	C	0.42	0.03435	0.004708	2.951e-13	0.027	0.027	Yes	43	intergenic	NA	NA
BFR	Anthropometric	Body fat rate	18	1	15	rs4776375	68085555	67616572	68202469	G	A	0.404	0.03456	0.004735	2.951e-13	0.026	0.026	Yes	43	intronic	NA	NA
BFR	Anthropometric	Body fat rate	18	1	15	rs2241423	68086838	67616572	68202469	G	A	0.404	0.03454	0.004736	3.02e-13	0.026	0.026	Yes	43	intronic	NA	NA
BFR	Anthropometric	Body fat rate	18	1	15	rs13329413	68097126	67616572	68202469	C	T	0.433	0.03417	0.00469	3.236e-13	0.026	0.026	Yes	43	intronic	NA	NA
BFR	Anthropometric	Body fat rate	18	1	15	rs9920643	68104314	67616572	68202469	C	T	0.42	0.03433	0.004708	3.09e-13	0.026	0.026	Yes	43	intergenic	NA	NA
BFR	Anthropometric	Body fat rate	18	1	15	rs28539889	68121428	67616572	68202469	T	A	0.441	0.03409	0.004679	3.236e-13	0.026	0.026	Yes	43	intronic	NA	NA
BFR	Anthropometric	Body fat rate	18	1	15	rs28670272	68109907	67616572	68202469	A	G	0.426	0.03423	0.004699	3.236e-13	0.025	0.025	Yes	43	intergenic	NA	NA
BFR	Anthropometric	Body fat rate	18	1	15	rs4492996	68113240	67616572	68202469	A	G	0.427	0.03421	0.004697	3.236e-13	0.025	0.025	Yes	43	intronic	NA	NA
BFR	Anthropometric	Body fat rate	18	1	15	rs4776981	68109474	67616572	68202469	G	A	0.427	0.03419	0.004698	3.388e-13	0.024	0.024	Yes	43	intergenic	NA	NA
BFR	Anthropometric	Body fat rate	18	1	15	rs28675295	68116400	67616572	68202469	C	A	0.43	0.03408	0.004693	3.802e-13	0.022	0.022	Yes	43	intronic	NA	NA
BFR	Anthropometric	Body fat rate	18	1	15	rs7170185	68117300	67616572	68202469	T	A	0.43	0.03408	0.004693	3.802e-13	0.022	0.022	Yes	43	missense_variant	SKOR1	Trp200Arg
BFR	Anthropometric	Body fat rate	18	1	15	rs922494	68120644	67616572	68202469	T	C	0.431	0.03407	0.004692	3.802e-13	0.022	0.022	Yes	43	intronic	NA	NA
BFR	Anthropometric	Body fat rate	18	1	15	rs28399056	68116010	67616572	68202469	C	A	0.43	0.03407	0.004693	3.89e-13	0.021	0.021	Yes	43	intronic	NA	NA
BFR	Anthropometric	Body fat rate	18	1	15	rs28427879	68124256	67616572	68202469	G	T	0.441	0.03395	0.00468	4.074e-13	0.021	0.021	Yes	43	intronic	NA	NA
BFR	Anthropometric	Body fat rate	18	1	15	rs3784718	68098004	67616572	68202469	C	T	0.419	0.03413	0.004709	4.266e-13	0.02	0.02	Yes	43	intronic	NA	NA
BFR	Anthropometric	Body fat rate	18	1	15	rs28742003	68127769	67616572	68202469	C	T	0.459	0.03385	0.004663	3.89e-13	0.02	0.02	Yes	43	ncRNA_exonic	NA	NA
BFR	Anthropometric	Body fat rate	18	1	15	rs1026737	68107072	67616572	68202469	A	C	0.426	0.03398	0.004699	4.786e-13	0.018	0.018	Yes	43	intergenic	NA	NA
BFR	Anthropometric	Body fat rate	18	1	15	rs4776978	68108305	67616572	68202469	A	G	0.426	0.03399	0.004699	4.786e-13	0.018	0.018	Yes	43	intergenic	NA	NA
BFR	Anthropometric	Body fat rate	18	1	15	rs4776977	68108219	67616572	68202469	C	T	0.426	0.03396	0.004699	4.898e-13	0.017	0.017	Yes	43	intergenic	NA	NA
BFR	Anthropometric	Body fat rate	18	1	15	rs4548812	68060552	67616572	68202469	G	A	0.402	0.03386	0.00474	9.12e-13	0.01	0.01	Yes	43	intronic	NA	NA
BFR	Anthropometric	Body fat rate	18	1	15	rs28376010	68063739	67616572	68202469	G	T	0.409	0.03373	0.004725	9.333e-13	0.01	0.01	Yes	43	intronic	NA	NA
BFR	Anthropometric	Body fat rate	18	1	15	rs745212	68060179	67616572	68202469	A	G	0.381	0.03412	0.004784	1e-12	0.009	0.009	Yes	43	intronic	NA	NA
BFR	Anthropometric	Body fat rate	18	1	15	rs4776984	68118194	67616572	68202469	A	C	0.424	0.0333	0.004702	1.413e-12	0.007	0.007	Yes	43	intronic	NA	NA
BFR	Anthropometric	Body fat rate	18	1	15	rs28587941	68122509	67616572	68202469	T	C	0.425	0.03327	0.0047	1.445e-12	0.007	0.007	Yes	43	intronic	NA	NA
BFR	Anthropometric	Body fat rate	18	1	15	rs4776985	68123021	67616572	68202469	T	G	0.425	0.03327	0.0047	1.445e-12	0.007	0.007	Yes	43	intronic	NA	NA
BFR	Anthropometric	Body fat rate	18	1	15	rs4776987	68123915	67616572	68202469	T	A	0.438	0.03323	0.004684	1.288e-12	0.007	0.007	Yes	43	intronic	NA	NA
BFR	Anthropometric	Body fat rate	18	1	15	rs2241422	68083072	67616572	68202469	A	C	0.387	0.03387	0.00477	1.259e-12	0.006	0.006	Yes	43	intronic	NA	NA
BFR	Anthropometric	Body fat rate	18	1	15	rs28626095	68066729	67616572	68202469	T	C	0.401	0.03329	0.004742	2.239e-12	0.004	0.004	Yes	43	intronic	NA	NA
BFR	Anthropometric	Body fat rate	19	1	16	rs2601781	4017392	3903044	4024128	A	T	0.33	0.03131	0.004943	2.399e-10	0.247	0.247	Yes	6	intronic	NA	NA
BFR	Anthropometric	Body fat rate	19	1	16	rs2540034	4022694	3903044	4024128	T	C	0.323	0.03086	0.004968	5.248e-10	0.186	0.186	Yes	6	intronic	NA	NA
BFR	Anthropometric	Body fat rate	19	1	16	rs2238435	4014282	3903044	4024128	G	C	0.314	0.03136	0.005006	3.715e-10	0.171	0.171	Yes	6	UTR3	NA	NA
BFR	Anthropometric	Body fat rate	19	1	16	rs2540031	4017567	3903044	4024128	A	T	0.307	0.03155	0.005036	3.715e-10	0.162	0.162	Yes	6	intronic	NA	NA
BFR	Anthropometric	Body fat rate	19	1	16	rs879620	4015729	3903044	4024128	T	C	0.313	0.0313	0.00501	4.169e-10	0.158	0.158	Yes	6	UTR3	NA	NA
BFR	Anthropometric	Body fat rate	19	1	16	rs2531995	4013467	3903044	4024128	T	C	0.317	0.03049	0.004992	1e-09	0.074	0.074	Yes	6	UTR3	NA	NA
BFR	Anthropometric	Body fat rate	20	1	16	rs7188814	6190035	6059455	6190035	T	C	0.162	-0.03454	0.006309	4.365e-08	0.186	0.186	Yes	33	ncRNA_intronic	NA	NA
BFR	Anthropometric	Body fat rate	20	1	16	rs79628505	6181061	6059455	6190035	G	C	0.179	-0.03277	0.006065	6.607e-08	0.122	0.122	Yes	33	ncRNA_intronic	NA	NA
BFR	Anthropometric	Body fat rate	20	1	16	rs57947169	6183344	6059455	6190035	C	G	0.172	-0.03291	0.006153	8.913e-08	0.094	0.094	Yes	33	ncRNA_intronic	NA	NA
BFR	Anthropometric	Body fat rate	20	1	16	rs59838440	6180110	6059455	6190035	G	A	0.179	-0.03212	0.006054	1.122e-07	0.074	0.074	Yes	33	ncRNA_intronic	NA	NA
BFR	Anthropometric	Body fat rate	20	1	16	rs58219101	6184894	6059455	6190035	T	G	0.198	-0.03071	0.005826	1.349e-07	0.067	0.067	Yes	33	ncRNA_intronic	NA	NA
BFR	Anthropometric	Body fat rate	20	1	16	rs59096979	6183169	6059455	6190035	C	T	0.176	-0.03203	0.006097	1.479e-07	0.058	0.058	Yes	33	ncRNA_intronic	NA	NA
BFR	Anthropometric	Body fat rate	20	1	16	rs78717097	6180987	6059455	6190035	T	A	0.178	-0.0316	0.006078	1.995e-07	0.045	0.045	Yes	33	ncRNA_intronic	NA	NA
BFR	Anthropometric	Body fat rate	20	1	16	rs77368405	6175152	6059455	6190035	G	A	0.181	-0.03134	0.006028	1.995e-07	0.044	0.044	Yes	33	ncRNA_intronic	NA	NA
BFR	Anthropometric	Body fat rate	20	1	16	rs12934522	6188724	6059455	6190035	C	A	0.278	-0.02668	0.005188	2.692e-07	0.035	0.035	Yes	33	ncRNA_intronic	NA	NA
BFR	Anthropometric	Body fat rate	20	1	16	rs9935453	6188504	6059455	6190035	C	T	0.278	-0.02664	0.005185	2.754e-07	0.034	0.034	Yes	33	ncRNA_intronic	NA	NA
BFR	Anthropometric	Body fat rate	20	1	16	rs57851874	6177286	6059455	6190035	T	A	0.258	-0.02742	0.005309	2.399e-07	0.029	0.029	Yes	33	ncRNA_intronic	NA	NA
BFR	Anthropometric	Body fat rate	20	1	16	rs77560159	6178043	6059455	6190035	T	C	0.208	-0.02904	0.005724	3.89e-07	0.025	0.025	Yes	33	ncRNA_intronic	NA	NA
BFR	Anthropometric	Body fat rate	20	1	16	rs75423042	6181527	6059455	6190035	G	A	0.187	-0.03019	0.005955	3.981e-07	0.023	0.023	Yes	33	ncRNA_intronic	NA	NA
BFR	Anthropometric	Body fat rate	20	1	16	rs78831335	6167678	6059455	6190035	C	T	0.24	-0.02734	0.005437	4.898e-07	0.019	0.019	Yes	33	ncRNA_intronic	NA	NA
BFR	Anthropometric	Body fat rate	20	1	16	rs61456288	6177287	6059455	6190035	T	A	0.191	-0.02949	0.005914	6.166e-07	0.016	0.016	Yes	33	ncRNA_intronic	NA	NA
BFR	Anthropometric	Body fat rate	20	1	16	rs60610784	6179301	6059455	6190035	A	G	0.191	-0.0294	0.005907	6.457e-07	0.016	0.016	Yes	33	ncRNA_intronic	NA	NA
BFR	Anthropometric	Body fat rate	20	1	16	rs77101638	6159455	6059455	6190035	C	T	0.256	-0.02635	0.005325	7.413e-07	0.013	0.013	Yes	33	ncRNA_intronic	NA	NA
BFR	Anthropometric	Body fat rate	20	1	16	rs58833350	6179743	6059455	6190035	C	T	0.251	-0.02646	0.00536	7.943e-07	0.013	0.013	Yes	33	ncRNA_intronic	NA	NA
BFR	Anthropometric	Body fat rate	20	1	16	rs36032388	6179828	6059455	6190035	G	A	0.254	-0.02637	0.00534	7.943e-07	0.013	0.013	Yes	33	ncRNA_intronic	NA	NA
BFR	Anthropometric	Body fat rate	20	1	16	rs997994	6181807	6059455	6190035	C	G	0.195	-0.02892	0.005868	8.318e-07	0.012	0.012	Yes	33	ncRNA_intronic	NA	NA
BFR	Anthropometric	Body fat rate	20	1	16	rs9939521	6186577	6059455	6190035	T	C	0.191	-0.02914	0.00591	8.128e-07	0.012	0.012	Yes	33	ncRNA_intronic	NA	NA
BFR	Anthropometric	Body fat rate	20	1	16	rs78035406	6162714	6059455	6190035	G	T	0.257	-0.02597	0.005318	1.047e-06	0.01	0.01	Yes	33	ncRNA_intronic	NA	NA
BFR	Anthropometric	Body fat rate	20	1	16	rs73527911	6158897	6059455	6190035	C	G	0.308	-0.02402	0.005034	1.82e-06	0.007	0.007	Yes	33	ncRNA_intronic	NA	NA
BFR	Anthropometric	Body fat rate	20	1	16	rs12934429	6175293	6059455	6190035	A	G	0.245	-0.02566	0.005399	1.995e-06	0.006	0.006	Yes	33	ncRNA_intronic	NA	NA
BFR	Anthropometric	Body fat rate	20	1	16	rs76567626	6162245	6059455	6190035	G	A	0.254	-0.02506	0.005341	2.692e-06	0.004	0.004	Yes	33	ncRNA_intronic	NA	NA
BFR	Anthropometric	Body fat rate	20	1	16	rs376001399	6156314	6059455	6190035	C	T	0.253	-0.02438	0.005343	5.012e-06	0.002	0.002	Yes	33	ncRNA_intronic	NA	NA
BFR	Anthropometric	Body fat rate	20	1	16	rs72633299	6156628	6059455	6190035	G	C	0.242	-0.02442	0.005421	6.607e-06	0.002	0.002	Yes	33	ncRNA_intronic	NA	NA
BFR	Anthropometric	Body fat rate	20	1	16	rs74004761	6163843	6059455	6190035	G	T	0.264	-0.02369	0.00527	6.918e-06	0.002	0.002	Yes	33	ncRNA_intronic	NA	NA
BFR	Anthropometric	Body fat rate	20	1	16	rs76558585	6164908	6059455	6190035	T	C	0.189	-0.02637	0.005931	8.71e-06	0.002	0.002	Yes	33	ncRNA_intronic	NA	NA
BFR	Anthropometric	Body fat rate	20	1	16	rs12934851	6149092	6059455	6190035	A	G	0.232	-0.02445	0.005504	8.913e-06	0.001	0.001	Yes	33	ncRNA_intronic	NA	NA
BFR	Anthropometric	Body fat rate	20	1	16	rs67927317	6155800	6059455	6190035	T	C	0.247	-0.0238	0.005389	1e-05	0.001	0.001	Yes	33	ncRNA_intronic	NA	NA
BFR	Anthropometric	Body fat rate	20	1	16	rs9302817	6163936	6059455	6190035	G	T	0.42	-0.0207	0.004708	1.096e-05	0.001	0.001	Yes	33	ncRNA_intronic	NA	NA
BFR	Anthropometric	Body fat rate	20	1	16	rs73527933	6165523	6059455	6190035	T	G	0.369	-0.02143	0.004816	8.511e-06	0.001	0.001	Yes	33	ncRNA_intronic	NA	NA
BFR	Anthropometric	Body fat rate	21	1	16	rs4474693	20246313	20107189	20265733	G	A	0.269	-0.03679	0.005243	2.239e-12	0.035	0.035	Yes	42	intergenic	NA	NA
BFR	Anthropometric	Body fat rate	21	1	16	rs4432271	20245283	20107189	20265733	C	T	0.267	-0.03694	0.005252	1.995e-12	0.033	0.033	Yes	42	intergenic	NA	NA
BFR	Anthropometric	Body fat rate	21	1	16	rs10852238	20253374	20107189	20265733	T	A	0.269	-0.03663	0.00524	2.754e-12	0.03	0.03	Yes	42	intergenic	NA	NA
BFR	Anthropometric	Body fat rate	21	1	16	rs4238585	20255097	20107189	20265733	C	T	0.268	-0.03665	0.005248	2.884e-12	0.029	0.029	Yes	42	intergenic	NA	NA
BFR	Anthropometric	Body fat rate	21	1	16	rs28432726	20257440	20107189	20265733	A	G	0.267	-0.0367	0.005255	2.884e-12	0.029	0.029	Yes	42	intergenic	NA	NA
BFR	Anthropometric	Body fat rate	21	1	16	rs8057825	20257709	20107189	20265733	A	G	0.266	-0.03674	0.005258	2.818e-12	0.029	0.029	Yes	42	intergenic	NA	NA
BFR	Anthropometric	Body fat rate	21	1	16	rs8063747	20258270	20107189	20265733	C	T	0.267	-0.0367	0.005255	2.884e-12	0.029	0.029	Yes	42	intergenic	NA	NA
BFR	Anthropometric	Body fat rate	21	1	16	rs6497451	20248466	20107189	20265733	G	T	0.267	-0.03668	0.005253	2.884e-12	0.028	0.028	Yes	42	intergenic	NA	NA
BFR	Anthropometric	Body fat rate	21	1	16	rs12598578	20254476	20107189	20265733	C	G	0.267	-0.03663	0.005254	3.09e-12	0.027	0.027	Yes	42	intergenic	NA	NA
BFR	Anthropometric	Body fat rate	21	1	16	rs11074446	20255123	20107189	20265733	C	T	0.267	-0.03664	0.005254	3.09e-12	0.027	0.027	Yes	42	intergenic	NA	NA
BFR	Anthropometric	Body fat rate	21	1	16	rs12597579	20257867	20107189	20265733	T	C	0.266	-0.03667	0.005257	3.09e-12	0.027	0.027	Yes	42	intergenic	NA	NA
BFR	Anthropometric	Body fat rate	21	1	16	rs9927518	20246696	20107189	20265733	A	G	0.265	-0.03671	0.005267	3.162e-12	0.026	0.026	Yes	42	intergenic	NA	NA
BFR	Anthropometric	Body fat rate	21	1	16	rs77812386	20250390	20107189	20265733	A	G	0.267	-0.03661	0.005255	3.236e-12	0.026	0.026	Yes	42	intergenic	NA	NA
BFR	Anthropometric	Body fat rate	21	1	16	rs12596903	20254875	20107189	20265733	C	T	0.267	-0.03661	0.005254	3.236e-12	0.026	0.026	Yes	42	intergenic	NA	NA
BFR	Anthropometric	Body fat rate	21	1	16	rs4420537	20257039	20107189	20265733	T	C	0.268	-0.03655	0.005245	3.236e-12	0.026	0.026	Yes	42	intergenic	NA	NA
BFR	Anthropometric	Body fat rate	21	1	16	rs4258626	20245717	20107189	20265733	G	A	0.265	-0.03667	0.005266	3.311e-12	0.025	0.025	Yes	42	intergenic	NA	NA
BFR	Anthropometric	Body fat rate	21	1	16	rs9927608	20246798	20107189	20265733	A	G	0.265	-0.03667	0.005266	3.311e-12	0.025	0.025	Yes	42	intergenic	NA	NA
BFR	Anthropometric	Body fat rate	21	1	16	rs59966769	20247079	20107189	20265733	A	G	0.265	-0.03667	0.005266	3.311e-12	0.025	0.025	Yes	42	intergenic	NA	NA
BFR	Anthropometric	Body fat rate	21	1	16	rs12599169	20248409	20107189	20265733	T	C	0.267	-0.03658	0.005255	3.311e-12	0.025	0.025	Yes	42	intergenic	NA	NA
BFR	Anthropometric	Body fat rate	21	1	16	rs73537313	20249580	20107189	20265733	G	T	0.267	-0.03658	0.005255	3.311e-12	0.025	0.025	Yes	42	intergenic	NA	NA
BFR	Anthropometric	Body fat rate	21	1	16	rs9932221	20250445	20107189	20265733	C	T	0.267	-0.03658	0.005255	3.388e-12	0.025	0.025	Yes	42	intergenic	NA	NA
BFR	Anthropometric	Body fat rate	21	1	16	rs4459549	20250696	20107189	20265733	A	G	0.25	-0.03734	0.005364	3.388e-12	0.025	0.025	Yes	42	intergenic	NA	NA
BFR	Anthropometric	Body fat rate	21	1	16	rs4438316	20246117	20107189	20265733	G	C	0.265	-0.03665	0.005265	3.388e-12	0.024	0.024	Yes	42	intergenic	NA	NA
BFR	Anthropometric	Body fat rate	21	1	16	rs4281719	20248599	20107189	20265733	G	A	0.267	-0.03656	0.005255	3.467e-12	0.024	0.024	Yes	42	intergenic	NA	NA
BFR	Anthropometric	Body fat rate	21	1	16	rs9935994	20255596	20107189	20265733	G	C	0.266	-0.03656	0.005256	3.467e-12	0.024	0.024	Yes	42	intergenic	NA	NA
BFR	Anthropometric	Body fat rate	21	1	16	rs73537321	20251102	20107189	20265733	G	T	0.266	-0.03653	0.005256	3.631e-12	0.023	0.023	Yes	42	intergenic	NA	NA
BFR	Anthropometric	Body fat rate	21	1	16	rs73537323	20251133	20107189	20265733	A	G	0.266	-0.03653	0.005256	3.631e-12	0.023	0.023	Yes	42	intergenic	NA	NA
BFR	Anthropometric	Body fat rate	21	1	16	rs9930166	20253556	20107189	20265733	G	C	0.266	-0.03653	0.005256	3.631e-12	0.023	0.023	Yes	42	intergenic	NA	NA
BFR	Anthropometric	Body fat rate	21	1	16	rs12599076	20254901	20107189	20265733	C	G	0.244	-0.0376	0.005411	3.715e-12	0.023	0.023	Yes	42	intergenic	NA	NA
BFR	Anthropometric	Body fat rate	21	1	16	rs13339519	20256892	20107189	20265733	T	A	0.266	-0.03655	0.005258	3.631e-12	0.023	0.023	Yes	42	intergenic	NA	NA
BFR	Anthropometric	Body fat rate	21	1	16	rs9929534	20252786	20107189	20265733	T	C	0.266	-0.0365	0.005256	3.802e-12	0.022	0.022	Yes	42	intergenic	NA	NA
BFR	Anthropometric	Body fat rate	21	1	16	rs12597682	20258432	20107189	20265733	A	C	0.265	-0.03653	0.005263	3.89e-12	0.022	0.022	Yes	42	intergenic	NA	NA
BFR	Anthropometric	Body fat rate	21	1	16	rs12599162	20248208	20107189	20265733	A	G	0.254	-0.03698	0.005341	4.365e-12	0.021	0.021	Yes	42	intergenic	NA	NA
BFR	Anthropometric	Body fat rate	21	1	16	rs28516382	20256182	20107189	20265733	C	T	0.266	-0.03645	0.005258	4.169e-12	0.021	0.021	Yes	42	intergenic	NA	NA
BFR	Anthropometric	Body fat rate	21	1	16	rs28574699	20256060	20107189	20265733	T	C	0.266	-0.03645	0.005261	4.266e-12	0.02	0.02	Yes	42	intergenic	NA	NA
BFR	Anthropometric	Body fat rate	21	1	16	rs28534904	20256273	20107189	20265733	A	G	0.266	-0.03645	0.005261	4.266e-12	0.02	0.02	Yes	42	intergenic	NA	NA
BFR	Anthropometric	Body fat rate	21	1	16	rs13338474	20256661	20107189	20265733	T	C	0.266	-0.03645	0.005261	4.266e-12	0.02	0.02	Yes	42	intergenic	NA	NA
BFR	Anthropometric	Body fat rate	21	1	16	rs13339474	20256821	20107189	20265733	C	A	0.266	-0.03645	0.005261	4.266e-12	0.02	0.02	Yes	42	intergenic	NA	NA
BFR	Anthropometric	Body fat rate	21	1	16	rs73537305	20246363	20107189	20265733	A	G	0.265	-0.03639	0.005262	4.677e-12	0.018	0.018	Yes	42	intergenic	NA	NA
BFR	Anthropometric	Body fat rate	21	1	16	rs7188545	20259204	20107189	20265733	T	C	0.266	-0.03586	0.005257	8.913e-12	0.01	0.01	Yes	42	intergenic	NA	NA
BFR	Anthropometric	Body fat rate	21	1	16	rs28633949	20260472	20107189	20265733	A	G	0.265	-0.03529	0.005266	2.089e-11	0.005	0.005	Yes	42	intergenic	NA	NA
BFR	Anthropometric	Body fat rate	21	1	16	rs12599684	20261651	20107189	20265733	C	G	0.265	-0.03525	0.005262	2.089e-11	0.005	0.005	Yes	42	intergenic	NA	NA
BFR	Anthropometric	Body fat rate	22	NA	16	NA	NA	29870857	30120442	NA	NA	NA	0.0228861	0.00412128	2.81838e-08	NA	NA	No	NA	NA	NA	NA
BFR	Anthropometric	Body fat rate	23	1	16	rs1421085	53800954	53697908	53845487	C	T	0.127	0.08613	0.006983	5.888e-35	0.442	0.442	Yes	33	intronic	NA	NA
BFR	Anthropometric	Body fat rate	23	1	16	rs56094641	53806453	53697908	53845487	G	A	0.127	0.08557	0.00698	1.514e-34	0.17	0.17	Yes	33	intronic	NA	NA
BFR	Anthropometric	Body fat rate	23	1	16	rs1558902	53803574	53697908	53845487	A	T	0.126	0.08563	0.006992	1.738e-34	0.143	0.143	Yes	33	intronic	NA	NA
BFR	Anthropometric	Body fat rate	23	1	16	rs62048402	53803223	53697908	53845487	A	G	0.126	0.08562	0.006992	1.778e-34	0.139	0.139	Yes	33	intronic	NA	NA
BFR	Anthropometric	Body fat rate	23	1	16	rs11642015	53802494	53697908	53845487	T	C	0.127	0.08524	0.006987	3.162e-34	0.063	0.063	Yes	33	intronic	NA	NA
BFR	Anthropometric	Body fat rate	23	1	16	rs10468280	53827479	53697908	53845487	G	A	0.123	0.08417	0.007072	1.148e-32	0.002	0.002	Yes	33	intronic	NA	NA
BFR	Anthropometric	Body fat rate	23	1	16	rs62033408	53827962	53697908	53845487	G	A	0.123	0.0842	0.007072	1.096e-32	0.002	0.002	Yes	33	intronic	NA	NA
BFR	Anthropometric	Body fat rate	23	1	16	rs62033400	53811788	53697908	53845487	G	A	0.123	0.08392	0.007072	1.778e-32	0.001	0.001	Yes	33	intronic	NA	NA
BFR	Anthropometric	Body fat rate	23	1	16	rs8063057	53812433	53697908	53845487	C	T	0.123	0.08392	0.007072	1.778e-32	0.001	0.001	Yes	33	intronic	NA	NA
BFR	Anthropometric	Body fat rate	23	1	16	rs9972653	53814363	53697908	53845487	T	G	0.123	0.08383	0.007072	2.042e-32	0.001	0.001	Yes	33	intronic	NA	NA
BFR	Anthropometric	Body fat rate	23	1	16	rs3751812	53818460	53697908	53845487	T	G	0.123	0.08404	0.007082	1.738e-32	0.001	0.001	Yes	33	intronic	NA	NA
BFR	Anthropometric	Body fat rate	23	1	16	rs3751814	53818724	53697908	53845487	A	G	0.123	0.08387	0.007077	2.089e-32	0.001	0.001	Yes	33	intronic	NA	NA
BFR	Anthropometric	Body fat rate	23	1	16	rs56313538	53818834	53697908	53845487	G	A	0.123	0.08387	0.007077	2.089e-32	0.001	0.001	Yes	33	intronic	NA	NA
BFR	Anthropometric	Body fat rate	23	1	16	rs9936385	53819169	53697908	53845487	C	T	0.123	0.08387	0.007077	2.089e-32	0.001	0.001	Yes	33	intronic	NA	NA
BFR	Anthropometric	Body fat rate	23	1	16	rs9923233	53819198	53697908	53845487	C	G	0.123	0.08387	0.007077	2.089e-32	0.001	0.001	Yes	33	intronic	NA	NA
BFR	Anthropometric	Body fat rate	23	1	16	rs9923312	53819367	53697908	53845487	A	G	0.123	0.0839	0.007077	2.042e-32	0.001	0.001	Yes	33	intronic	NA	NA
BFR	Anthropometric	Body fat rate	23	1	16	rs11075988	53819771	53697908	53845487	A	G	0.123	0.0839	0.007077	2.042e-32	0.001	0.001	Yes	33	intronic	NA	NA
BFR	Anthropometric	Body fat rate	23	1	16	rs11075989	53819877	53697908	53845487	T	C	0.123	0.08391	0.007077	1.995e-32	0.001	0.001	Yes	33	intronic	NA	NA
BFR	Anthropometric	Body fat rate	23	1	16	rs11075990	53819893	53697908	53845487	G	A	0.123	0.08389	0.007077	2.042e-32	0.001	0.001	Yes	33	intronic	NA	NA
BFR	Anthropometric	Body fat rate	23	1	16	rs11075991	53819937	53697908	53845487	T	A	0.123	0.08389	0.007077	2.042e-32	0.001	0.001	Yes	33	intronic	NA	NA
BFR	Anthropometric	Body fat rate	23	1	16	rs11075992	53820066	53697908	53845487	C	T	0.123	0.08385	0.007077	2.188e-32	0.001	0.001	Yes	33	intronic	NA	NA
BFR	Anthropometric	Body fat rate	23	1	16	rs9926289	53820503	53697908	53845487	A	G	0.123	0.08386	0.007077	2.138e-32	0.001	0.001	Yes	33	intronic	NA	NA
BFR	Anthropometric	Body fat rate	23	1	16	rs9939609	53820527	53697908	53845487	A	T	0.123	0.08386	0.007077	2.138e-32	0.001	0.001	Yes	33	intronic	NA	NA
BFR	Anthropometric	Body fat rate	23	1	16	rs17817712	53821125	53697908	53845487	G	A	0.123	0.084	0.007082	1.905e-32	0.001	0.001	Yes	33	intronic	NA	NA
BFR	Anthropometric	Body fat rate	23	1	16	rs7206410	53821297	53697908	53845487	C	T	0.123	0.08386	0.007077	2.188e-32	0.001	0.001	Yes	33	intronic	NA	NA
BFR	Anthropometric	Body fat rate	23	1	16	rs7202116	53821615	53697908	53845487	G	A	0.123	0.08386	0.007077	2.138e-32	0.001	0.001	Yes	33	intronic	NA	NA
BFR	Anthropometric	Body fat rate	23	1	16	rs66908032	53822142	53697908	53845487	A	C	0.123	0.08383	0.007077	2.291e-32	0.001	0.001	Yes	33	intronic	NA	NA
BFR	Anthropometric	Body fat rate	23	1	16	rs62033404	53822239	53697908	53845487	G	A	0.123	0.08383	0.007077	2.291e-32	0.001	0.001	Yes	33	intronic	NA	NA
BFR	Anthropometric	Body fat rate	23	1	16	rs62033405	53822387	53697908	53845487	T	C	0.123	0.08394	0.007079	1.995e-32	0.001	0.001	Yes	33	intronic	NA	NA
BFR	Anthropometric	Body fat rate	23	1	16	rs7206122	53822440	53697908	53845487	A	G	0.123	0.0839	0.007077	1.995e-32	0.001	0.001	Yes	33	intronic	NA	NA
BFR	Anthropometric	Body fat rate	23	1	16	rs7190396	53822502	53697908	53845487	G	T	0.123	0.08391	0.007079	2.089e-32	0.001	0.001	Yes	33	intronic	NA	NA
BFR	Anthropometric	Body fat rate	23	1	16	rs7185735	53822651	53697908	53845487	G	A	0.123	0.08391	0.007079	2.089e-32	0.001	0.001	Yes	33	intronic	NA	NA
BFR	Anthropometric	Body fat rate	23	1	16	rs79994966	53823727	53697908	53845487	C	T	0.123	0.08399	0.007082	1.905e-32	0.001	0.001	Yes	33	intronic	NA	NA
BFR	Anthropometric	Body fat rate	24	NA	17	NA	NA	34725861	34952964	NA	NA	NA	0.024353	0.00444146	4.16869e-08	NA	NA	No	NA	NA	NA	NA
BFR	Anthropometric	Body fat rate	25	1	17	rs2051821	46143515	45922330	46542719	C	T	0.205	0.03491	0.005752	1.288e-09	0.035	0.035	Yes	146	intergenic	NA	NA
BFR	Anthropometric	Body fat rate	25	1	17	rs2229369	46136133	45922330	46542719	C	G	0.203	0.03491	0.005774	1.479e-09	0.03	0.03	Yes	146	synonymous_variant	NFE2L1	NA
BFR	Anthropometric	Body fat rate	25	1	17	rs875066	46139732	45922330	46542719	G	T	0.205	0.03477	0.005754	1.514e-09	0.03	0.03	Yes	146	downstream	NA	NA
BFR	Anthropometric	Body fat rate	25	1	17	rs2325783	46142907	45922330	46542719	G	A	0.205	0.03478	0.00576	1.549e-09	0.029	0.029	Yes	146	intergenic	NA	NA
BFR	Anthropometric	Body fat rate	25	1	17	rs9899308	46202184	45922330	46542719	T	C	0.2	0.03427	0.005808	3.631e-09	0.013	0.013	Yes	146	intergenic	NA	NA
BFR	Anthropometric	Body fat rate	25	1	17	rs2285863	46125978	45922330	46542719	G	C	0.201	0.03415	0.005803	3.981e-09	0.011	0.011	Yes	146	intronic	NA	NA
BFR	Anthropometric	Body fat rate	25	1	17	rs9899275	46129315	45922330	46542719	T	C	0.203	0.03386	0.005782	4.786e-09	0.01	0.01	Yes	146	intronic	NA	NA
BFR	Anthropometric	Body fat rate	25	1	17	rs9899461	46129353	45922330	46542719	T	C	0.203	0.03387	0.005781	4.677e-09	0.01	0.01	Yes	146	intronic	NA	NA
BFR	Anthropometric	Body fat rate	25	1	17	rs12450620	46130254	45922330	46542719	T	G	0.203	0.03384	0.005782	4.786e-09	0.01	0.01	Yes	146	intronic	NA	NA
BFR	Anthropometric	Body fat rate	25	1	17	rs7212202	46132723	45922330	46542719	C	G	0.203	0.03385	0.005782	4.786e-09	0.01	0.01	Yes	146	intronic	NA	NA
BFR	Anthropometric	Body fat rate	25	1	17	rs34750858	46132937	45922330	46542719	A	T	0.203	0.03385	0.005782	4.786e-09	0.01	0.01	Yes	146	intronic	NA	NA
BFR	Anthropometric	Body fat rate	25	1	17	rs8080662	46190819	45922330	46542719	G	A	0.203	0.03389	0.005781	4.571e-09	0.01	0.01	Yes	146	intronic	NA	NA
BFR	Anthropometric	Body fat rate	25	1	17	rs12936731	46128359	45922330	46542719	C	G	0.203	0.03378	0.005782	5.129e-09	0.009	0.009	Yes	146	UTR5	NA	NA
BFR	Anthropometric	Body fat rate	25	1	17	rs875065	46139569	45922330	46542719	T	C	0.203	0.03376	0.005781	5.248e-09	0.009	0.009	Yes	146	downstream	NA	NA
BFR	Anthropometric	Body fat rate	25	1	17	rs58203448	46141276	45922330	46542719	T	C	0.203	0.03377	0.005781	5.129e-09	0.009	0.009	Yes	146	intergenic	NA	NA
BFR	Anthropometric	Body fat rate	25	1	17	rs11079806	46142680	45922330	46542719	A	G	0.19	0.03455	0.005923	5.37e-09	0.009	0.009	Yes	146	intergenic	NA	NA
BFR	Anthropometric	Body fat rate	25	1	17	rs8078125	46145709	45922330	46542719	G	T	0.202	0.03379	0.005783	5.129e-09	0.009	0.009	Yes	146	intergenic	NA	NA
BFR	Anthropometric	Body fat rate	25	1	17	rs11649995	46146955	45922330	46542719	G	A	0.203	0.03377	0.005782	5.248e-09	0.009	0.009	Yes	146	downstream	NA	NA
BFR	Anthropometric	Body fat rate	25	1	17	rs11651097	46147039	45922330	46542719	C	T	0.203	0.03377	0.005782	5.248e-09	0.009	0.009	Yes	146	downstream	NA	NA
BFR	Anthropometric	Body fat rate	25	1	17	rs6847	46147807	45922330	46542719	A	T	0.203	0.03375	0.005782	5.37e-09	0.009	0.009	Yes	146	UTR3	NA	NA
BFR	Anthropometric	Body fat rate	25	1	17	rs58595405	46149404	45922330	46542719	G	C	0.203	0.03377	0.005782	5.248e-09	0.009	0.009	Yes	146	intronic	NA	NA
BFR	Anthropometric	Body fat rate	25	1	17	rs112725447	46149651	45922330	46542719	A	G	0.202	0.03378	0.005786	5.248e-09	0.009	0.009	Yes	146	intronic	NA	NA
BFR	Anthropometric	Body fat rate	25	1	17	rs1010228	46200348	45922330	46542719	A	C	0.2	0.03393	0.00581	5.248e-09	0.009	0.009	Yes	146	UTR3	NA	NA
BFR	Anthropometric	Body fat rate	25	1	17	rs1860866	46201031	45922330	46542719	C	T	0.2	0.03393	0.00581	5.248e-09	0.009	0.009	Yes	146	downstream	NA	NA
BFR	Anthropometric	Body fat rate	25	1	17	rs7218700	46201916	45922330	46542719	A	G	0.2	0.03393	0.00581	5.248e-09	0.009	0.009	Yes	146	intergenic	NA	NA
BFR	Anthropometric	Body fat rate	25	1	17	rs1010230	46202965	45922330	46542719	G	C	0.2	0.03394	0.005814	5.248e-09	0.009	0.009	Yes	146	intergenic	NA	NA
BFR	Anthropometric	Body fat rate	25	1	17	rs9807087	46204138	45922330	46542719	A	G	0.2	0.03393	0.00581	5.248e-09	0.009	0.009	Yes	146	intergenic	NA	NA
BFR	Anthropometric	Body fat rate	25	1	17	rs741058	46205353	45922330	46542719	T	C	0.2	0.03394	0.005814	5.248e-09	0.009	0.009	Yes	146	intergenic	NA	NA
BFR	Anthropometric	Body fat rate	25	1	17	rs2109983	46207148	45922330	46542719	A	G	0.199	0.03397	0.005816	5.248e-09	0.009	0.009	Yes	146	intergenic	NA	NA
BFR	Anthropometric	Body fat rate	25	1	17	rs7209730	46207499	45922330	46542719	C	T	0.2	0.03396	0.005812	5.129e-09	0.009	0.009	Yes	146	intergenic	NA	NA
BFR	Anthropometric	Body fat rate	25	1	17	rs7209042	46207792	45922330	46542719	G	C	0.199	0.03397	0.005816	5.248e-09	0.009	0.009	Yes	146	intergenic	NA	NA
BFR	Anthropometric	Body fat rate	25	1	17	rs2240120	46142144	45922330	46542719	T	C	0.202	0.03368	0.005787	5.888e-09	0.008	0.008	Yes	146	intergenic	NA	NA
BFR	Anthropometric	Body fat rate	25	1	17	rs55920502	46146505	45922330	46542719	T	C	0.201	0.03383	0.005802	5.495e-09	0.008	0.008	Yes	146	downstream	NA	NA
BFR	Anthropometric	Body fat rate	25	1	17	rs55919254	46146663	45922330	46542719	A	T	0.205	0.03359	0.005759	5.495e-09	0.008	0.008	Yes	146	downstream	NA	NA
BFR	Anthropometric	Body fat rate	25	1	17	rs11649919	46146820	45922330	46542719	G	A	0.203	0.03371	0.005782	5.495e-09	0.008	0.008	Yes	146	downstream	NA	NA
BFR	Anthropometric	Body fat rate	25	1	17	rs8072263	46167143	45922330	46542719	C	T	0.203	0.03363	0.005777	5.754e-09	0.008	0.008	Yes	146	intronic	NA	NA
BFR	Anthropometric	Body fat rate	25	1	17	rs8077860	46185335	45922330	46542719	G	A	0.203	0.0337	0.005782	5.623e-09	0.008	0.008	Yes	146	intronic	NA	NA
BFR	Anthropometric	Body fat rate	25	1	17	rs3785737	46188949	45922330	46542719	T	C	0.202	0.03367	0.005788	6.026e-09	0.008	0.008	Yes	146	intronic	NA	NA
BFR	Anthropometric	Body fat rate	25	1	17	rs35688835	46190252	45922330	46542719	C	T	0.203	0.03368	0.005781	5.623e-09	0.008	0.008	Yes	146	intronic	NA	NA
BFR	Anthropometric	Body fat rate	25	1	17	rs8076380	46190390	45922330	46542719	G	A	0.203	0.03368	0.005781	5.623e-09	0.008	0.008	Yes	146	intronic	NA	NA
BFR	Anthropometric	Body fat rate	25	1	17	rs12601675	46190928	45922330	46542719	T	C	0.203	0.03368	0.005781	5.623e-09	0.008	0.008	Yes	146	intronic	NA	NA
BFR	Anthropometric	Body fat rate	25	1	17	rs12602948	46190929	45922330	46542719	G	A	0.203	0.03368	0.005781	5.623e-09	0.008	0.008	Yes	146	intronic	NA	NA
BFR	Anthropometric	Body fat rate	25	1	17	rs8069889	46192282	45922330	46542719	A	G	0.203	0.03368	0.005781	5.623e-09	0.008	0.008	Yes	146	intronic	NA	NA
BFR	Anthropometric	Body fat rate	25	1	17	rs9890691	46192936	45922330	46542719	C	A	0.202	0.03367	0.005783	5.754e-09	0.008	0.008	Yes	146	intronic	NA	NA
BFR	Anthropometric	Body fat rate	25	1	17	rs62064953	46193967	45922330	46542719	C	T	0.203	0.03365	0.00578	5.754e-09	0.008	0.008	Yes	146	intronic	NA	NA
BFR	Anthropometric	Body fat rate	25	1	17	rs12950213	46194486	45922330	46542719	A	G	0.203	0.03365	0.00578	5.754e-09	0.008	0.008	Yes	146	intronic	NA	NA
BFR	Anthropometric	Body fat rate	25	1	17	rs7213339	46194802	45922330	46542719	T	A	0.203	0.03365	0.00578	5.754e-09	0.008	0.008	Yes	146	intronic	NA	NA
BFR	Anthropometric	Body fat rate	25	1	17	rs8066391	46195296	45922330	46542719	C	G	0.203	0.03365	0.00578	5.754e-09	0.008	0.008	Yes	146	intronic	NA	NA
BFR	Anthropometric	Body fat rate	25	1	17	rs8071199	46195335	45922330	46542719	T	A	0.202	0.03367	0.005783	5.754e-09	0.008	0.008	Yes	146	intronic	NA	NA
BFR	Anthropometric	Body fat rate	25	1	17	rs8066049	46196917	45922330	46542719	G	A	0.202	0.03367	0.005783	5.754e-09	0.008	0.008	Yes	146	intronic	NA	NA
BFR	Anthropometric	Body fat rate	25	1	17	rs7224461	46203430	45922330	46542719	C	G	0.2	0.03386	0.005814	5.754e-09	0.008	0.008	Yes	146	intergenic	NA	NA
BFR	Anthropometric	Body fat rate	25	1	17	rs2023885	46126373	45922330	46542719	A	G	0.227	0.03252	0.005549	4.571e-09	0.007	0.007	Yes	146	intronic	NA	NA
BFR	Anthropometric	Body fat rate	25	1	17	rs9910516	46183160	45922330	46542719	A	G	0.203	0.03351	0.005782	6.761e-09	0.007	0.007	Yes	146	intergenic	NA	NA
BFR	Anthropometric	Body fat rate	25	1	17	rs4794449	46184002	45922330	46542719	C	G	0.203	0.03351	0.005781	6.761e-09	0.007	0.007	Yes	146	upstream	NA	NA
BFR	Anthropometric	Body fat rate	25	1	17	rs4794450	46184093	45922330	46542719	G	A	0.203	0.03351	0.005781	6.761e-09	0.007	0.007	Yes	146	upstream	NA	NA
BFR	Anthropometric	Body fat rate	25	1	17	rs4794451	46184781	45922330	46542719	A	G	0.203	0.03346	0.005782	7.244e-09	0.007	0.007	Yes	146	upstream	NA	NA
BFR	Anthropometric	Body fat rate	25	1	17	rs4794453	46184926	45922330	46542719	C	T	0.203	0.03346	0.005782	7.244e-09	0.007	0.007	Yes	146	UTR5	NA	NA
BFR	Anthropometric	Body fat rate	25	1	17	rs12600980	46187141	45922330	46542719	C	T	0.202	0.03354	0.005789	6.918e-09	0.007	0.007	Yes	146	intronic	NA	NA
BFR	Anthropometric	Body fat rate	25	1	17	rs12941295	46188187	45922330	46542719	C	G	0.203	0.03351	0.005782	6.761e-09	0.007	0.007	Yes	146	intronic	NA	NA
BFR	Anthropometric	Body fat rate	25	1	17	rs10853097	46198162	45922330	46542719	A	G	0.201	0.03345	0.005802	8.128e-09	0.006	0.006	Yes	146	intronic	NA	NA
BFR	Anthropometric	Body fat rate	25	1	17	rs11079809	46198221	45922330	46542719	T	C	0.203	0.03335	0.005781	7.943e-09	0.006	0.006	Yes	146	intronic	NA	NA
BFR	Anthropometric	Body fat rate	25	1	17	rs3744346	46198876	45922330	46542719	G	C	0.203	0.03335	0.005781	7.943e-09	0.006	0.006	Yes	146	UTR3	NA	NA
BFR	Anthropometric	Body fat rate	25	1	17	rs7222136	46199592	45922330	46542719	C	G	0.203	0.03329	0.005781	8.511e-09	0.006	0.006	Yes	146	UTR3	NA	NA
BFR	Anthropometric	Body fat rate	25	1	17	rs2325885	46290375	45922330	46542719	T	C	0.196	0.0336	0.005852	9.333e-09	0.006	0.006	Yes	146	intronic	NA	NA
BFR	Anthropometric	Body fat rate	25	1	17	rs1452662	46293310	45922330	46542719	T	C	0.196	0.03371	0.005855	8.511e-09	0.006	0.006	Yes	146	intronic	NA	NA
BFR	Anthropometric	Body fat rate	25	1	17	rs1452663	46293386	45922330	46542719	G	C	0.196	0.03365	0.005855	9.12e-09	0.006	0.006	Yes	146	intronic	NA	NA
BFR	Anthropometric	Body fat rate	25	1	17	rs16953927	46294726	45922330	46542719	G	T	0.196	0.03366	0.005855	8.913e-09	0.006	0.006	Yes	146	intronic	NA	NA
BFR	Anthropometric	Body fat rate	25	1	17	rs16953941	46296204	45922330	46542719	A	C	0.196	0.03361	0.005857	9.55e-09	0.006	0.006	Yes	146	intronic	NA	NA
BFR	Anthropometric	Body fat rate	25	1	17	rs1452665	46297151	45922330	46542719	T	C	0.196	0.03362	0.005852	9.12e-09	0.006	0.006	Yes	146	intronic	NA	NA
BFR	Anthropometric	Body fat rate	25	1	17	rs34980108	46297981	45922330	46542719	A	G	0.196	0.03362	0.005857	9.333e-09	0.006	0.006	Yes	146	intronic	NA	NA
BFR	Anthropometric	Body fat rate	25	1	17	rs1468270	46125191	45922330	46542719	T	C	0.201	0.03334	0.005798	8.913e-09	0.005	0.005	Yes	146	ncRNA_exonic	NA	NA
BFR	Anthropometric	Body fat rate	25	1	17	rs4995899	46150730	45922330	46542719	A	G	0.202	0.03327	0.005791	9.12e-09	0.005	0.005	Yes	146	intronic	NA	NA
BFR	Anthropometric	Body fat rate	25	1	17	rs7224014	46150861	45922330	46542719	G	T	0.202	0.03326	0.005788	9.12e-09	0.005	0.005	Yes	146	intronic	NA	NA
BFR	Anthropometric	Body fat rate	25	1	17	rs11655407	46151046	45922330	46542719	G	A	0.202	0.03326	0.005788	9.12e-09	0.005	0.005	Yes	146	intronic	NA	NA
BFR	Anthropometric	Body fat rate	25	1	17	rs16951519	46152291	45922330	46542719	A	G	0.202	0.03326	0.005791	9.333e-09	0.005	0.005	Yes	146	UTR3	NA	NA
BFR	Anthropometric	Body fat rate	25	1	17	rs2240121	46152322	45922330	46542719	C	T	0.201	0.03325	0.005795	9.55e-09	0.005	0.005	Yes	146	UTR3	NA	NA
BFR	Anthropometric	Body fat rate	25	1	17	rs2240122	46152559	45922330	46542719	A	C	0.202	0.03326	0.005788	9.12e-09	0.005	0.005	Yes	146	intronic	NA	NA
BFR	Anthropometric	Body fat rate	25	1	17	rs35202025	46152717	45922330	46542719	G	A	0.202	0.03326	0.005788	9.12e-09	0.005	0.005	Yes	146	intronic	NA	NA
BFR	Anthropometric	Body fat rate	25	1	17	rs7217496	46154202	45922330	46542719	G	A	0.202	0.03324	0.005788	9.333e-09	0.005	0.005	Yes	146	intronic	NA	NA
BFR	Anthropometric	Body fat rate	25	1	17	rs9747001	46154669	45922330	46542719	A	G	0.202	0.03325	0.005788	9.12e-09	0.005	0.005	Yes	146	intronic	NA	NA
BFR	Anthropometric	Body fat rate	25	1	17	rs12946143	46154943	45922330	46542719	T	C	0.202	0.03327	0.005791	9.12e-09	0.005	0.005	Yes	146	intronic	NA	NA
BFR	Anthropometric	Body fat rate	25	1	17	rs12949879	46158050	45922330	46542719	C	T	0.202	0.03328	0.005788	8.913e-09	0.005	0.005	Yes	146	intronic	NA	NA
BFR	Anthropometric	Body fat rate	25	1	17	rs58624511	46158908	45922330	46542719	G	C	0.202	0.03328	0.005788	8.913e-09	0.005	0.005	Yes	146	intronic	NA	NA
BFR	Anthropometric	Body fat rate	25	1	17	rs12952163	46159391	45922330	46542719	T	C	0.202	0.03328	0.005788	8.913e-09	0.005	0.005	Yes	146	intronic	NA	NA
BFR	Anthropometric	Body fat rate	25	1	17	rs71369829	46159811	45922330	46542719	T	C	0.202	0.03329	0.005788	8.913e-09	0.005	0.005	Yes	146	intronic	NA	NA
BFR	Anthropometric	Body fat rate	25	1	17	rs145299850	46161597	45922330	46542719	A	G	0.202	0.03324	0.005791	9.55e-09	0.005	0.005	Yes	146	intronic	NA	NA
BFR	Anthropometric	Body fat rate	25	1	17	rs35361214	46165091	45922330	46542719	A	G	0.202	0.03325	0.005787	9.12e-09	0.005	0.005	Yes	146	intronic	NA	NA
BFR	Anthropometric	Body fat rate	25	1	17	rs6504024	46165586	45922330	46542719	C	T	0.202	0.03325	0.005787	9.12e-09	0.005	0.005	Yes	146	intronic	NA	NA
BFR	Anthropometric	Body fat rate	25	1	17	rs6504025	46166073	45922330	46542719	A	G	0.202	0.03325	0.005787	9.12e-09	0.005	0.005	Yes	146	ncRNA_exonic	NA	NA
BFR	Anthropometric	Body fat rate	25	1	17	rs118114510	46167142	45922330	46542719	A	G	0.202	0.03323	0.005793	9.55e-09	0.005	0.005	Yes	146	intronic	NA	NA
BFR	Anthropometric	Body fat rate	25	1	17	rs7220520	46167942	45922330	46542719	C	T	0.202	0.03325	0.005787	9.12e-09	0.005	0.005	Yes	146	intronic	NA	NA
BFR	Anthropometric	Body fat rate	25	1	17	rs3744347	46178674	45922330	46542719	G	A	0.202	0.03316	0.005784	9.772e-09	0.005	0.005	Yes	146	UTR5	NA	NA
BFR	Anthropometric	Body fat rate	25	1	17	rs3815472	46210773	45922330	46542719	C	T	0.195	0.03356	0.00587	1.072e-08	0.005	0.005	Yes	146	downstream	NA	NA
BFR	Anthropometric	Body fat rate	25	1	17	rs2325784	46212309	45922330	46542719	A	G	0.194	0.03361	0.005874	1.047e-08	0.005	0.005	Yes	146	intronic	NA	NA
BFR	Anthropometric	Body fat rate	25	1	17	rs8079616	46213488	45922330	46542719	C	T	0.194	0.03361	0.005874	1.047e-08	0.005	0.005	Yes	146	intronic	NA	NA
BFR	Anthropometric	Body fat rate	25	1	17	rs8071879	46217457	45922330	46542719	G	A	0.196	0.03348	0.005857	1.096e-08	0.005	0.005	Yes	146	intronic	NA	NA
BFR	Anthropometric	Body fat rate	25	1	17	rs2325804	46218545	45922330	46542719	G	A	0.196	0.03356	0.005857	1e-08	0.005	0.005	Yes	146	intronic	NA	NA
BFR	Anthropometric	Body fat rate	25	1	17	rs67345313	46302201	45922330	46542719	C	T	0.196	0.03353	0.005855	1.023e-08	0.005	0.005	Yes	146	intronic	NA	NA
BFR	Anthropometric	Body fat rate	25	1	17	rs12939334	46302669	45922330	46542719	G	A	0.196	0.03354	0.005857	1.023e-08	0.005	0.005	Yes	146	intronic	NA	NA
BFR	Anthropometric	Body fat rate	25	1	17	rs1979897	46309546	45922330	46542719	T	C	0.196	0.03354	0.005855	1.023e-08	0.005	0.005	Yes	146	intronic	NA	NA
BFR	Anthropometric	Body fat rate	25	1	17	rs9889470	46311075	45922330	46542719	A	G	0.196	0.03352	0.005852	1.023e-08	0.005	0.005	Yes	146	intronic	NA	NA
BFR	Anthropometric	Body fat rate	25	1	17	rs12946208	46312129	45922330	46542719	A	G	0.196	0.03344	0.005858	1.148e-08	0.005	0.005	Yes	146	intronic	NA	NA
BFR	Anthropometric	Body fat rate	25	1	17	rs3897789	46312777	45922330	46542719	T	C	0.196	0.03344	0.005858	1.122e-08	0.005	0.005	Yes	146	intronic	NA	NA
BFR	Anthropometric	Body fat rate	25	1	17	rs16954268	46319546	45922330	46542719	A	G	0.196	0.03342	0.005857	1.148e-08	0.005	0.005	Yes	146	intronic	NA	NA
BFR	Anthropometric	Body fat rate	25	1	17	rs16954324	46324584	45922330	46542719	T	C	0.196	0.03348	0.005858	1.096e-08	0.005	0.005	Yes	146	intronic	NA	NA
BFR	Anthropometric	Body fat rate	25	1	17	rs7221441	46169050	45922330	46542719	C	T	0.202	0.0331	0.005786	1.047e-08	0.004	0.004	Yes	146	intronic	NA	NA
BFR	Anthropometric	Body fat rate	25	1	17	rs2109984	46171099	45922330	46542719	T	G	0.202	0.03311	0.005786	1.047e-08	0.004	0.004	Yes	146	intronic	NA	NA
BFR	Anthropometric	Body fat rate	25	1	17	rs8075500	46171650	45922330	46542719	T	G	0.202	0.0331	0.005786	1.047e-08	0.004	0.004	Yes	146	intronic	NA	NA
BFR	Anthropometric	Body fat rate	25	1	17	rs8065670	46173840	45922330	46542719	G	A	0.202	0.0331	0.005786	1.047e-08	0.004	0.004	Yes	146	intronic	NA	NA
BFR	Anthropometric	Body fat rate	25	1	17	rs8065993	46174070	45922330	46542719	G	T	0.202	0.0331	0.005786	1.072e-08	0.004	0.004	Yes	146	intronic	NA	NA
BFR	Anthropometric	Body fat rate	25	1	17	rs7209585	46174488	45922330	46542719	G	A	0.202	0.0331	0.005786	1.047e-08	0.004	0.004	Yes	146	intronic	NA	NA
BFR	Anthropometric	Body fat rate	25	1	17	rs6504031	46174715	45922330	46542719	A	G	0.202	0.0331	0.005787	1.072e-08	0.004	0.004	Yes	146	intronic	NA	NA
BFR	Anthropometric	Body fat rate	25	1	17	rs6504032	46174777	45922330	46542719	C	G	0.202	0.03307	0.005786	1.096e-08	0.004	0.004	Yes	146	intronic	NA	NA
BFR	Anthropometric	Body fat rate	25	1	17	rs11079807	46176047	45922330	46542719	T	C	0.202	0.03308	0.005785	1.072e-08	0.004	0.004	Yes	146	intronic	NA	NA
BFR	Anthropometric	Body fat rate	25	1	17	rs10853094	46176062	45922330	46542719	T	C	0.202	0.03308	0.005785	1.072e-08	0.004	0.004	Yes	146	intronic	NA	NA
BFR	Anthropometric	Body fat rate	25	1	17	rs4794441	46176456	45922330	46542719	C	T	0.202	0.03308	0.005785	1.072e-08	0.004	0.004	Yes	146	intronic	NA	NA
BFR	Anthropometric	Body fat rate	25	1	17	rs4794442	46176524	45922330	46542719	T	C	0.202	0.03306	0.005791	1.148e-08	0.004	0.004	Yes	146	intronic	NA	NA
BFR	Anthropometric	Body fat rate	25	1	17	rs4794443	46176532	45922330	46542719	T	C	0.202	0.03308	0.005785	1.072e-08	0.004	0.004	Yes	146	intronic	NA	NA
BFR	Anthropometric	Body fat rate	25	1	17	rs11869625	46177362	45922330	46542719	G	A	0.202	0.03309	0.005785	1.072e-08	0.004	0.004	Yes	146	intronic	NA	NA
BFR	Anthropometric	Body fat rate	25	1	17	rs12950402	46180114	45922330	46542719	A	G	0.202	0.03298	0.005785	1.175e-08	0.004	0.004	Yes	146	intergenic	NA	NA
BFR	Anthropometric	Body fat rate	25	1	17	rs11079808	46180232	45922330	46542719	A	G	0.202	0.03309	0.005785	1.072e-08	0.004	0.004	Yes	146	intergenic	NA	NA
BFR	Anthropometric	Body fat rate	25	1	17	rs978263	46180664	45922330	46542719	A	G	0.202	0.03306	0.00579	1.122e-08	0.004	0.004	Yes	146	intergenic	NA	NA
BFR	Anthropometric	Body fat rate	25	1	17	rs4794448	46180807	45922330	46542719	C	T	0.202	0.03309	0.005785	1.072e-08	0.004	0.004	Yes	146	intergenic	NA	NA
BFR	Anthropometric	Body fat rate	25	1	17	rs68175794	46181104	45922330	46542719	G	T	0.202	0.03309	0.005785	1.072e-08	0.004	0.004	Yes	146	intergenic	NA	NA
BFR	Anthropometric	Body fat rate	25	1	17	rs12943543	46181365	45922330	46542719	A	T	0.202	0.03309	0.005785	1.072e-08	0.004	0.004	Yes	146	intergenic	NA	NA
BFR	Anthropometric	Body fat rate	25	1	17	rs208009	46229691	45922330	46542719	C	T	0.196	0.03331	0.005855	1.288e-08	0.004	0.004	Yes	146	intronic	NA	NA
BFR	Anthropometric	Body fat rate	25	1	17	rs208008	46230838	45922330	46542719	C	T	0.196	0.03319	0.005855	1.445e-08	0.004	0.004	Yes	146	intronic	NA	NA
BFR	Anthropometric	Body fat rate	25	1	17	rs182305	46234984	45922330	46542719	C	T	0.196	0.03331	0.005855	1.288e-08	0.004	0.004	Yes	146	intronic	NA	NA
BFR	Anthropometric	Body fat rate	25	1	17	rs208005	46239985	45922330	46542719	A	G	0.196	0.03325	0.005853	1.349e-08	0.004	0.004	Yes	146	intronic	NA	NA
BFR	Anthropometric	Body fat rate	25	1	17	rs208019	46243016	45922330	46542719	T	C	0.196	0.03325	0.005853	1.349e-08	0.004	0.004	Yes	146	intronic	NA	NA
BFR	Anthropometric	Body fat rate	25	1	17	rs208012	46258017	45922330	46542719	G	A	0.196	0.03319	0.005853	1.413e-08	0.004	0.004	Yes	146	intronic	NA	NA
BFR	Anthropometric	Body fat rate	25	1	17	rs208011	46258345	45922330	46542719	A	G	0.196	0.03319	0.005853	1.413e-08	0.004	0.004	Yes	146	intronic	NA	NA
BFR	Anthropometric	Body fat rate	25	1	17	rs12936369	46270696	45922330	46542719	T	C	0.195	0.03332	0.005862	1.318e-08	0.004	0.004	Yes	146	ncRNA_intronic	NA	NA
BFR	Anthropometric	Body fat rate	25	1	17	rs55696440	46271146	45922330	46542719	A	G	0.195	0.03338	0.005868	1.288e-08	0.004	0.004	Yes	146	ncRNA_intronic	NA	NA
BFR	Anthropometric	Body fat rate	25	1	17	rs9903692	46273929	45922330	46542719	A	G	0.196	0.03338	0.005858	1.202e-08	0.004	0.004	Yes	146	ncRNA_intronic	NA	NA
BFR	Anthropometric	Body fat rate	25	1	17	rs111509194	46274354	45922330	46542719	T	C	0.195	0.03334	0.005864	1.318e-08	0.004	0.004	Yes	146	ncRNA_intronic	NA	NA
BFR	Anthropometric	Body fat rate	25	1	17	rs141036814	46278020	45922330	46542719	G	A	0.196	0.03324	0.00585	1.318e-08	0.004	0.004	Yes	146	ncRNA_intronic	NA	NA
BFR	Anthropometric	Body fat rate	25	1	17	rs36071506	46279772	45922330	46542719	T	C	0.196	0.03333	0.005853	1.23e-08	0.004	0.004	Yes	146	ncRNA_intronic	NA	NA
BFR	Anthropometric	Body fat rate	25	1	17	rs9909933	46280232	45922330	46542719	T	G	0.196	0.03326	0.005849	1.288e-08	0.004	0.004	Yes	146	ncRNA_intronic	NA	NA
BFR	Anthropometric	Body fat rate	25	1	17	rs113112932	46098242	45922330	46542719	A	G	0.226	0.03047	0.005557	4.169e-08	0.001	0.001	Yes	146	intergenic	NA	NA
BFR	Anthropometric	Body fat rate	25	1	17	rs72823528	46098944	45922330	46542719	T	C	0.226	0.03047	0.005557	4.169e-08	0.001	0.001	Yes	146	intergenic	NA	NA
BFR	Anthropometric	Body fat rate	25	1	17	rs12602670	46104880	45922330	46542719	C	T	0.226	0.03042	0.005555	4.365e-08	0.001	0.001	Yes	146	intronic	NA	NA
BFR	Anthropometric	Body fat rate	25	1	17	rs2240119	46111172	45922330	46542719	C	T	0.226	0.03036	0.005557	4.677e-08	0.001	0.001	Yes	146	intronic	NA	NA
BFR	Anthropometric	Body fat rate	25	1	17	rs72823532	46111931	45922330	46542719	T	C	0.226	0.03028	0.005557	5.012e-08	0.001	0.001	Yes	146	intronic	NA	NA
BFR	Anthropometric	Body fat rate	25	1	17	rs12939514	46194264	45922330	46542719	T	C	0.181	0.03312	0.006031	3.981e-08	0.001	0.001	Yes	146	intronic	NA	NA
BFR	Anthropometric	Body fat rate	25	1	17	rs56102744	46282399	45922330	46542719	C	T	0.263	0.02907	0.005276	3.631e-08	0.001	0.001	Yes	146	intronic	NA	NA
BFR	Anthropometric	Body fat rate	26	1	17	rs55931203	65854602	65676315	66098154	T	C	0.409	0.02742	0.004725	6.457e-09	0.007	0.007	Yes	295	intronic	NA	NA
BFR	Anthropometric	Body fat rate	26	1	17	rs62084237	65854807	65676315	66098154	A	G	0.407	0.02744	0.00473	6.607e-09	0.007	0.007	Yes	295	intronic	NA	NA
BFR	Anthropometric	Body fat rate	26	1	17	rs78186330	66004715	65676315	66098154	G	A	0.43	-0.02742	0.004693	5.129e-09	0.007	0.007	Yes	295	intergenic	NA	NA
BFR	Anthropometric	Body fat rate	26	1	17	rs62086889	66000603	65676315	66098154	C	T	0.408	-0.0275	0.004728	6.026e-09	0.006	0.006	Yes	295	intergenic	NA	NA
BFR	Anthropometric	Body fat rate	26	1	17	rs62086897	66008044	65676315	66098154	A	C	0.399	-0.02754	0.004745	6.457e-09	0.006	0.006	Yes	295	intergenic	NA	NA
BFR	Anthropometric	Body fat rate	26	1	17	rs62086904	66016096	65676315	66098154	C	T	0.388	-0.02759	0.004768	7.079e-09	0.006	0.006	Yes	295	intergenic	NA	NA
BFR	Anthropometric	Body fat rate	26	1	17	rs8182243	66018505	65676315	66098154	C	T	0.262	-0.03077	0.005281	5.623e-09	0.006	0.006	Yes	295	intergenic	NA	NA
BFR	Anthropometric	Body fat rate	26	1	17	rs62086906	66019926	65676315	66098154	T	C	0.389	-0.02759	0.004767	7.079e-09	0.006	0.006	Yes	295	intergenic	NA	NA
BFR	Anthropometric	Body fat rate	26	1	17	rs7218014	65832016	65676315	66098154	T	C	0.389	-0.02735	0.004766	9.55e-09	0.005	0.005	Yes	295	intronic	NA	NA
BFR	Anthropometric	Body fat rate	26	1	17	rs7221651	65832390	65676315	66098154	G	A	0.39	-0.02732	0.004764	9.772e-09	0.005	0.005	Yes	295	intronic	NA	NA
BFR	Anthropometric	Body fat rate	26	1	17	rs12452511	65832576	65676315	66098154	A	G	0.419	-0.02704	0.004709	9.333e-09	0.005	0.005	Yes	295	intronic	NA	NA
BFR	Anthropometric	Body fat rate	26	1	17	rs1976053	65833002	65676315	66098154	C	G	0.385	-0.02742	0.004775	9.333e-09	0.005	0.005	Yes	295	intronic	NA	NA
BFR	Anthropometric	Body fat rate	26	1	17	rs1976054	65833224	65676315	66098154	T	G	0.39	-0.02732	0.004764	9.772e-09	0.005	0.005	Yes	295	intronic	NA	NA
BFR	Anthropometric	Body fat rate	26	1	17	rs7208909	65833546	65676315	66098154	T	C	0.39	-0.02732	0.004764	9.772e-09	0.005	0.005	Yes	295	intronic	NA	NA
BFR	Anthropometric	Body fat rate	26	1	17	rs2052187	65834737	65676315	66098154	T	C	0.389	-0.02733	0.004766	9.772e-09	0.005	0.005	Yes	295	intronic	NA	NA
BFR	Anthropometric	Body fat rate	26	1	17	rs11079706	65835470	65676315	66098154	G	T	0.432	-0.02691	0.004691	9.55e-09	0.005	0.005	Yes	295	intronic	NA	NA
BFR	Anthropometric	Body fat rate	26	1	17	rs11079707	65835617	65676315	66098154	G	A	0.434	-0.02699	0.004689	8.511e-09	0.005	0.005	Yes	295	intronic	NA	NA
BFR	Anthropometric	Body fat rate	26	1	17	rs6504543	65837659	65676315	66098154	T	C	0.401	-0.02717	0.004742	1e-08	0.005	0.005	Yes	295	intronic	NA	NA
BFR	Anthropometric	Body fat rate	26	1	17	rs11868959	65840810	65676315	66098154	T	C	0.433	-0.02692	0.004689	9.333e-09	0.005	0.005	Yes	295	intronic	NA	NA
BFR	Anthropometric	Body fat rate	26	1	17	rs2365467	65841285	65676315	66098154	A	T	0.401	-0.02718	0.004742	1e-08	0.005	0.005	Yes	295	intronic	NA	NA
BFR	Anthropometric	Body fat rate	26	1	17	rs2365468	65841318	65676315	66098154	C	T	0.401	-0.02718	0.004742	1e-08	0.005	0.005	Yes	295	intronic	NA	NA
BFR	Anthropometric	Body fat rate	26	1	17	rs4791048	65848994	65676315	66098154	G	A	0.401	-0.02712	0.00474	1.047e-08	0.005	0.005	Yes	295	intronic	NA	NA
BFR	Anthropometric	Body fat rate	26	1	17	rs2086744	65849275	65676315	66098154	C	G	0.431	-0.02693	0.004692	9.55e-09	0.005	0.005	Yes	295	intronic	NA	NA
BFR	Anthropometric	Body fat rate	26	1	17	rs4791295	65997317	65676315	66098154	G	A	0.411	-0.02729	0.004723	7.586e-09	0.005	0.005	Yes	295	intergenic	NA	NA
BFR	Anthropometric	Body fat rate	26	1	17	rs28855509	65998167	65676315	66098154	T	C	0.411	-0.02731	0.004723	7.413e-09	0.005	0.005	Yes	295	intergenic	NA	NA
BFR	Anthropometric	Body fat rate	26	1	17	rs74564337	65999567	65676315	66098154	C	T	0.411	-0.02729	0.004723	7.586e-09	0.005	0.005	Yes	295	intergenic	NA	NA
BFR	Anthropometric	Body fat rate	26	1	17	rs6504568	65999648	65676315	66098154	T	C	0.252	-0.03091	0.005352	7.586e-09	0.005	0.005	Yes	295	intergenic	NA	NA
BFR	Anthropometric	Body fat rate	26	1	17	rs8081714	66001130	65676315	66098154	G	A	0.276	-0.02999	0.0052	8.128e-09	0.005	0.005	Yes	295	intergenic	NA	NA
BFR	Anthropometric	Body fat rate	26	1	17	rs62086898	66009120	65676315	66098154	A	G	0.394	-0.02742	0.004754	8.128e-09	0.005	0.005	Yes	295	intergenic	NA	NA
BFR	Anthropometric	Body fat rate	26	1	17	rs62086899	66009134	65676315	66098154	C	T	0.395	-0.02735	0.004754	8.71e-09	0.005	0.005	Yes	295	intergenic	NA	NA
BFR	Anthropometric	Body fat rate	26	1	17	rs8065296	66018562	65676315	66098154	A	T	0.263	-0.0307	0.005281	6.166e-09	0.005	0.005	Yes	295	intergenic	NA	NA
BFR	Anthropometric	Body fat rate	26	1	17	rs145520076	66020611	65676315	66098154	G	A	0.414	-0.02698	0.004717	1.072e-08	0.005	0.005	Yes	295	intergenic	NA	NA
BFR	Anthropometric	Body fat rate	26	1	17	rs189628481	66020618	65676315	66098154	C	T	0.414	-0.02698	0.004717	1.072e-08	0.005	0.005	Yes	295	intergenic	NA	NA
BFR	Anthropometric	Body fat rate	26	1	17	rs192988621	66020620	65676315	66098154	C	T	0.414	-0.02699	0.004717	1.072e-08	0.005	0.005	Yes	295	intergenic	NA	NA
BFR	Anthropometric	Body fat rate	26	1	17	rs183763906	66020622	65676315	66098154	C	T	0.414	-0.02699	0.004717	1.072e-08	0.005	0.005	Yes	295	intergenic	NA	NA
BFR	Anthropometric	Body fat rate	26	1	17	rs200026262	66020623	65676315	66098154	A	G	0.414	-0.02699	0.004717	1.072e-08	0.005	0.005	Yes	295	intergenic	NA	NA
BFR	Anthropometric	Body fat rate	26	1	17	rs62086907	66021167	65676315	66098154	A	G	0.366	-0.02774	0.004823	8.71e-09	0.005	0.005	Yes	295	intergenic	NA	NA
BFR	Anthropometric	Body fat rate	26	1	17	rs62086908	66021214	65676315	66098154	G	C	0.368	-0.02778	0.004819	8.128e-09	0.005	0.005	Yes	295	intergenic	NA	NA
BFR	Anthropometric	Body fat rate	26	1	17	rs7405987	66021394	65676315	66098154	A	G	0.366	-0.02781	0.004823	8.128e-09	0.005	0.005	Yes	295	intergenic	NA	NA
BFR	Anthropometric	Body fat rate	26	1	17	rs7406031	66021753	65676315	66098154	T	C	0.277	-0.03015	0.00519	6.31e-09	0.005	0.005	Yes	295	intergenic	NA	NA
BFR	Anthropometric	Body fat rate	26	1	17	rs7406141	66021986	65676315	66098154	C	T	0.271	-0.03035	0.005225	6.31e-09	0.005	0.005	Yes	295	intergenic	NA	NA
BFR	Anthropometric	Body fat rate	26	1	17	rs8076753	66022841	65676315	66098154	G	A	0.366	-0.02781	0.004823	8.128e-09	0.005	0.005	Yes	295	intergenic	NA	NA
BFR	Anthropometric	Body fat rate	26	1	17	rs6504574	66023011	65676315	66098154	A	G	0.277	-0.03016	0.00519	6.166e-09	0.005	0.005	Yes	295	intergenic	NA	NA
BFR	Anthropometric	Body fat rate	26	1	17	rs79778350	66023786	65676315	66098154	C	T	0.366	-0.02774	0.004822	8.71e-09	0.005	0.005	Yes	295	intergenic	NA	NA
BFR	Anthropometric	Body fat rate	26	1	17	rs62084669	66024170	65676315	66098154	A	G	0.366	-0.02774	0.004822	8.71e-09	0.005	0.005	Yes	295	intergenic	NA	NA
BFR	Anthropometric	Body fat rate	26	1	17	rs112221661	66025584	65676315	66098154	G	A	0.167	-0.03551	0.006228	1.202e-08	0.005	0.005	Yes	295	intergenic	NA	NA
BFR	Anthropometric	Body fat rate	26	1	17	rs8078543	66037251	65676315	66098154	T	G	0.227	-0.03188	0.005549	9.12e-09	0.005	0.005	Yes	295	intronic	NA	NA
BFR	Anthropometric	Body fat rate	26	1	17	rs62084696	66038181	65676315	66098154	G	C	0.233	-0.03158	0.005497	9.12e-09	0.005	0.005	Yes	295	intronic	NA	NA
BFR	Anthropometric	Body fat rate	26	1	17	rs4638	66039350	65676315	66098154	G	A	0.233	-0.03156	0.005495	9.333e-09	0.005	0.005	Yes	295	synonymous_variant	KPNA2	NA
BFR	Anthropometric	Body fat rate	26	1	17	rs35594666	66039618	65676315	66098154	A	G	0.227	-0.03187	0.005549	9.333e-09	0.005	0.005	Yes	295	intronic	NA	NA
BFR	Anthropometric	Body fat rate	26	1	17	rs35453056	66039668	65676315	66098154	G	A	0.233	-0.03157	0.005496	9.333e-09	0.005	0.005	Yes	295	intronic	NA	NA
BFR	Anthropometric	Body fat rate	26	1	17	rs62084701	66042238	65676315	66098154	T	C	0.233	-0.03157	0.005496	9.333e-09	0.005	0.005	Yes	295	intronic	NA	NA
BFR	Anthropometric	Body fat rate	26	1	17	rs62084702	66043157	65676315	66098154	T	C	0.233	-0.03157	0.005496	9.333e-09	0.005	0.005	Yes	295	downstream	NA	NA
BFR	Anthropometric	Body fat rate	26	1	17	rs7405743	66043538	65676315	66098154	T	C	0.234	-0.03149	0.005491	9.772e-09	0.005	0.005	Yes	295	downstream	NA	NA
BFR	Anthropometric	Body fat rate	26	1	17	rs62084704	66045029	65676315	66098154	A	G	0.234	-0.0315	0.005485	9.333e-09	0.005	0.005	Yes	295	intergenic	NA	NA
BFR	Anthropometric	Body fat rate	26	1	17	rs75885145	66046806	65676315	66098154	G	C	0.371	-0.02795	0.004811	6.166e-09	0.005	0.005	Yes	295	intergenic	NA	NA
BFR	Anthropometric	Body fat rate	26	1	17	rs34503060	66048679	65676315	66098154	G	A	0.219	-0.03233	0.005618	8.71e-09	0.005	0.005	Yes	295	intergenic	NA	NA
BFR	Anthropometric	Body fat rate	26	1	17	rs7209959	66050405	65676315	66098154	T	C	0.218	-0.03237	0.005623	8.511e-09	0.005	0.005	Yes	295	intergenic	NA	NA
BFR	Anthropometric	Body fat rate	26	1	17	rs62084711	66050911	65676315	66098154	T	C	0.22	-0.03231	0.005614	8.71e-09	0.005	0.005	Yes	295	intergenic	NA	NA
BFR	Anthropometric	Body fat rate	26	1	17	rs3890640	66053028	65676315	66098154	T	C	0.234	-0.03151	0.005489	9.55e-09	0.005	0.005	Yes	295	intergenic	NA	NA
BFR	Anthropometric	Body fat rate	26	1	17	rs8072723	66056970	65676315	66098154	A	T	0.235	-0.0315	0.005482	9.12e-09	0.005	0.005	Yes	295	intergenic	NA	NA
BFR	Anthropometric	Body fat rate	26	1	17	rs6504578	66057966	65676315	66098154	A	G	0.234	-0.03153	0.005492	9.333e-09	0.005	0.005	Yes	295	intergenic	NA	NA
BFR	Anthropometric	Body fat rate	26	1	17	rs7213585	66062316	65676315	66098154	T	A	0.234	-0.03151	0.005488	9.333e-09	0.005	0.005	Yes	295	intergenic	NA	NA
BFR	Anthropometric	Body fat rate	26	1	17	rs28850355	66064397	65676315	66098154	T	C	0.234	-0.03152	0.005489	9.333e-09	0.005	0.005	Yes	295	intergenic	NA	NA
BFR	Anthropometric	Body fat rate	26	1	17	rs79415988	66066969	65676315	66098154	C	T	0.423	-0.02726	0.004703	6.761e-09	0.005	0.005	Yes	295	intergenic	NA	NA
BFR	Anthropometric	Body fat rate	26	1	17	rs9674669	66067454	65676315	66098154	G	A	0.401	-0.02758	0.00474	6.026e-09	0.005	0.005	Yes	295	intergenic	NA	NA
BFR	Anthropometric	Body fat rate	26	1	17	rs62084742	66075531	65676315	66098154	A	G	0.224	-0.03211	0.005573	8.318e-09	0.005	0.005	Yes	295	intergenic	NA	NA
BFR	Anthropometric	Body fat rate	26	1	17	rs34937122	66075877	65676315	66098154	A	G	0.226	-0.03205	0.005559	8.128e-09	0.005	0.005	Yes	295	intergenic	NA	NA
BFR	Anthropometric	Body fat rate	26	1	17	rs12603589	65825248	65676315	66098154	T	C	0.419	-0.02697	0.004709	1.023e-08	0.004	0.004	Yes	295	intronic	NA	NA
BFR	Anthropometric	Body fat rate	26	1	17	rs12601921	65825354	65676315	66098154	C	T	0.419	-0.02696	0.004709	1.023e-08	0.004	0.004	Yes	295	intronic	NA	NA
BFR	Anthropometric	Body fat rate	26	1	17	rs12601919	65825374	65676315	66098154	A	G	0.419	-0.02696	0.004709	1.047e-08	0.004	0.004	Yes	295	intronic	NA	NA
BFR	Anthropometric	Body fat rate	26	1	17	rs9915591	65826090	65676315	66098154	C	G	0.389	-0.02728	0.004766	1.047e-08	0.004	0.004	Yes	295	intronic	NA	NA
BFR	Anthropometric	Body fat rate	26	1	17	rs12602556	65826861	65676315	66098154	A	G	0.419	-0.02698	0.004709	1.023e-08	0.004	0.004	Yes	295	intronic	NA	NA
BFR	Anthropometric	Body fat rate	26	1	17	rs62084208	65827443	65676315	66098154	C	T	0.419	-0.02695	0.004709	1.047e-08	0.004	0.004	Yes	295	intronic	NA	NA
BFR	Anthropometric	Body fat rate	26	1	17	rs62084210	65828710	65676315	66098154	A	G	0.418	-0.0268	0.004711	1.259e-08	0.004	0.004	Yes	295	intronic	NA	NA
BFR	Anthropometric	Body fat rate	26	1	17	rs12449312	65829358	65676315	66098154	A	C	0.389	-0.02711	0.004767	1.288e-08	0.004	0.004	Yes	295	intronic	NA	NA
BFR	Anthropometric	Body fat rate	26	1	17	rs7223643	65830282	65676315	66098154	A	G	0.389	-0.0271	0.004767	1.318e-08	0.004	0.004	Yes	295	intronic	NA	NA
BFR	Anthropometric	Body fat rate	26	1	17	rs1976052	65830578	65676315	66098154	C	T	0.418	-0.0268	0.004711	1.259e-08	0.004	0.004	Yes	295	intronic	NA	NA
BFR	Anthropometric	Body fat rate	26	1	17	rs7209675	65831258	65676315	66098154	A	T	0.389	-0.02711	0.004767	1.288e-08	0.004	0.004	Yes	295	intronic	NA	NA
BFR	Anthropometric	Body fat rate	26	1	17	rs11079705	65835452	65676315	66098154	A	T	0.433	-0.02684	0.00469	1.047e-08	0.004	0.004	Yes	295	intronic	NA	NA
BFR	Anthropometric	Body fat rate	26	1	17	rs80135947	65836001	65676315	66098154	A	C	0.433	-0.02684	0.00469	1.047e-08	0.004	0.004	Yes	295	intronic	NA	NA
BFR	Anthropometric	Body fat rate	26	1	17	rs6504542	65836642	65676315	66098154	T	C	0.406	-0.02705	0.004732	1.096e-08	0.004	0.004	Yes	295	intronic	NA	NA
BFR	Anthropometric	Body fat rate	26	1	17	rs8082512	65837059	65676315	66098154	T	C	0.433	-0.02684	0.00469	1.047e-08	0.004	0.004	Yes	295	intronic	NA	NA
BFR	Anthropometric	Body fat rate	26	1	17	rs1599859	65837193	65676315	66098154	C	G	0.406	-0.02704	0.004732	1.096e-08	0.004	0.004	Yes	295	intronic	NA	NA
BFR	Anthropometric	Body fat rate	26	1	17	rs1966410	65837215	65676315	66098154	T	C	0.406	-0.02705	0.004732	1.096e-08	0.004	0.004	Yes	295	intronic	NA	NA
BFR	Anthropometric	Body fat rate	26	1	17	rs58551145	65837235	65676315	66098154	A	G	0.433	-0.02679	0.004689	1.096e-08	0.004	0.004	Yes	295	intronic	NA	NA
BFR	Anthropometric	Body fat rate	26	1	17	rs8067892	65837983	65676315	66098154	A	G	0.406	-0.02705	0.004732	1.096e-08	0.004	0.004	Yes	295	intronic	NA	NA
BFR	Anthropometric	Body fat rate	26	1	17	rs8074078	65838743	65676315	66098154	T	G	0.406	-0.02704	0.004732	1.096e-08	0.004	0.004	Yes	295	intronic	NA	NA
BFR	Anthropometric	Body fat rate	26	1	17	rs8073510	65839210	65676315	66098154	A	G	0.433	-0.02684	0.00469	1.047e-08	0.004	0.004	Yes	295	intronic	NA	NA
BFR	Anthropometric	Body fat rate	26	1	17	rs12450363	65840108	65676315	66098154	T	C	0.405	-0.02704	0.004732	1.096e-08	0.004	0.004	Yes	295	ncRNA_exonic	NA	NA
BFR	Anthropometric	Body fat rate	26	1	17	rs62084212	65840244	65676315	66098154	G	A	0.433	-0.02684	0.00469	1.047e-08	0.004	0.004	Yes	295	intronic	NA	NA
BFR	Anthropometric	Body fat rate	26	1	17	rs112222385	65840524	65676315	66098154	T	C	0.433	-0.02684	0.00469	1.047e-08	0.004	0.004	Yes	295	intronic	NA	NA
BFR	Anthropometric	Body fat rate	26	1	17	rs11871285	65840809	65676315	66098154	G	T	0.433	-0.02684	0.00469	1.047e-08	0.004	0.004	Yes	295	intronic	NA	NA
BFR	Anthropometric	Body fat rate	26	1	17	rs2365466	65841129	65676315	66098154	G	A	0.433	-0.02684	0.00469	1.047e-08	0.004	0.004	Yes	295	intronic	NA	NA
BFR	Anthropometric	Body fat rate	26	1	17	rs62084213	65842016	65676315	66098154	A	G	0.433	-0.02684	0.00469	1.047e-08	0.004	0.004	Yes	295	intronic	NA	NA
BFR	Anthropometric	Body fat rate	26	1	17	rs7223930	65842186	65676315	66098154	G	A	0.406	-0.02705	0.004732	1.096e-08	0.004	0.004	Yes	295	intronic	NA	NA
BFR	Anthropometric	Body fat rate	26	1	17	rs7224923	65842265	65676315	66098154	T	G	0.433	-0.02684	0.00469	1.047e-08	0.004	0.004	Yes	295	intronic	NA	NA
BFR	Anthropometric	Body fat rate	26	1	17	rs62084214	65843325	65676315	66098154	C	G	0.433	-0.02684	0.00469	1.047e-08	0.004	0.004	Yes	295	intronic	NA	NA
BFR	Anthropometric	Body fat rate	26	1	17	rs8081517	65845697	65676315	66098154	A	T	0.406	-0.02705	0.004732	1.096e-08	0.004	0.004	Yes	295	intronic	NA	NA
BFR	Anthropometric	Body fat rate	26	1	17	rs62084234	65847060	65676315	66098154	A	G	0.433	-0.02684	0.00469	1.047e-08	0.004	0.004	Yes	295	intronic	NA	NA
BFR	Anthropometric	Body fat rate	26	1	17	rs7212293	65847325	65676315	66098154	A	G	0.401	-0.02713	0.004741	1.047e-08	0.004	0.004	Yes	295	intronic	NA	NA
BFR	Anthropometric	Body fat rate	26	1	17	rs78452260	65848522	65676315	66098154	G	T	0.433	-0.02679	0.004689	1.122e-08	0.004	0.004	Yes	295	intronic	NA	NA
BFR	Anthropometric	Body fat rate	26	1	17	rs2046323	65849927	65676315	66098154	T	G	0.433	-0.02671	0.00469	1.23e-08	0.004	0.004	Yes	295	intronic	NA	NA
BFR	Anthropometric	Body fat rate	26	1	17	rs4791046	65851973	65676315	66098154	G	A	0.411	-0.02677	0.004722	1.445e-08	0.004	0.004	Yes	295	intronic	NA	NA
BFR	Anthropometric	Body fat rate	26	1	17	rs4790908	65852907	65676315	66098154	T	G	0.406	-0.02696	0.004731	1.202e-08	0.004	0.004	Yes	295	intronic	NA	NA
BFR	Anthropometric	Body fat rate	26	1	17	rs11079709	65853363	65676315	66098154	C	T	0.433	-0.02671	0.00469	1.23e-08	0.004	0.004	Yes	295	intronic	NA	NA
BFR	Anthropometric	Body fat rate	26	1	17	rs62084235	65853437	65676315	66098154	C	T	0.432	-0.02671	0.00469	1.23e-08	0.004	0.004	Yes	295	intronic	NA	NA
BFR	Anthropometric	Body fat rate	26	1	17	rs12450072	65853517	65676315	66098154	C	G	0.441	-0.02663	0.004679	1.259e-08	0.004	0.004	Yes	295	intronic	NA	NA
BFR	Anthropometric	Body fat rate	26	1	17	rs74541577	65853651	65676315	66098154	C	T	0.441	-0.02663	0.004679	1.259e-08	0.004	0.004	Yes	295	intronic	NA	NA
BFR	Anthropometric	Body fat rate	26	1	17	rs74561219	65853759	65676315	66098154	T	A	0.441	-0.02663	0.004679	1.259e-08	0.004	0.004	Yes	295	intronic	NA	NA
BFR	Anthropometric	Body fat rate	26	1	17	rs62084238	65856573	65676315	66098154	T	A	0.444	-0.02675	0.004676	1.072e-08	0.004	0.004	Yes	295	intronic	NA	NA
BFR	Anthropometric	Body fat rate	26	1	17	rs2128792	65857177	65676315	66098154	C	T	0.444	-0.02674	0.004677	1.072e-08	0.004	0.004	Yes	295	intronic	NA	NA
BFR	Anthropometric	Body fat rate	26	1	17	rs2365764	65857714	65676315	66098154	G	A	0.441	-0.02663	0.004679	1.259e-08	0.004	0.004	Yes	295	intronic	NA	NA
BFR	Anthropometric	Body fat rate	26	1	17	rs62084240	65859233	65676315	66098154	C	A	0.442	-0.02658	0.004679	1.349e-08	0.004	0.004	Yes	295	intronic	NA	NA
BFR	Anthropometric	Body fat rate	26	1	17	rs60432293	65860407	65676315	66098154	T	C	0.419	-0.02682	0.00471	1.23e-08	0.004	0.004	Yes	295	intronic	NA	NA
BFR	Anthropometric	Body fat rate	26	1	17	rs59950564	65860859	65676315	66098154	A	G	0.441	-0.02662	0.004679	1.259e-08	0.004	0.004	Yes	295	intronic	NA	NA
BFR	Anthropometric	Body fat rate	26	1	17	rs8077872	65861059	65676315	66098154	G	T	0.413	-0.02699	0.004718	1.072e-08	0.004	0.004	Yes	295	intronic	NA	NA
BFR	Anthropometric	Body fat rate	26	1	17	rs4790905	65863350	65676315	66098154	C	A	0.419	-0.02682	0.00471	1.23e-08	0.004	0.004	Yes	295	intronic	NA	NA
BFR	Anthropometric	Body fat rate	26	1	17	rs34872586	65863466	65676315	66098154	T	C	0.441	-0.0266	0.004679	1.318e-08	0.004	0.004	Yes	295	intronic	NA	NA
BFR	Anthropometric	Body fat rate	26	1	17	rs58141639	65864902	65676315	66098154	C	T	0.441	-0.02663	0.004679	1.259e-08	0.004	0.004	Yes	295	intronic	NA	NA
BFR	Anthropometric	Body fat rate	26	1	17	rs62084246	65867911	65676315	66098154	G	C	0.438	-0.02659	0.004683	1.349e-08	0.004	0.004	Yes	295	intronic	NA	NA
BFR	Anthropometric	Body fat rate	26	1	17	rs9912084	65868035	65676315	66098154	A	C	0.419	-0.02676	0.004709	1.318e-08	0.004	0.004	Yes	295	intronic	NA	NA
BFR	Anthropometric	Body fat rate	26	1	17	rs9912770	65868233	65676315	66098154	C	T	0.419	-0.02676	0.004709	1.318e-08	0.004	0.004	Yes	295	intronic	NA	NA
BFR	Anthropometric	Body fat rate	26	1	17	rs11869819	65868669	65676315	66098154	A	C	0.438	-0.02659	0.004683	1.349e-08	0.004	0.004	Yes	295	intronic	NA	NA
BFR	Anthropometric	Body fat rate	26	1	17	rs9897982	65879592	65676315	66098154	G	T	0.333	-0.02814	0.004931	1.148e-08	0.004	0.004	Yes	295	intronic	NA	NA
BFR	Anthropometric	Body fat rate	26	1	17	rs34432450	65880259	65676315	66098154	T	C	0.337	-0.02804	0.004916	1.175e-08	0.004	0.004	Yes	295	intronic	NA	NA
BFR	Anthropometric	Body fat rate	26	1	17	rs11079710	65885911	65676315	66098154	C	T	0.325	-0.02845	0.00496	9.772e-09	0.004	0.004	Yes	295	intronic	NA	NA
BFR	Anthropometric	Body fat rate	26	1	17	rs6504548	65886048	65676315	66098154	T	C	0.333	-0.02813	0.004929	1.148e-08	0.004	0.004	Yes	295	intronic	NA	NA
BFR	Anthropometric	Body fat rate	26	1	17	rs6504549	65888784	65676315	66098154	A	G	0.334	-0.02814	0.004928	1.148e-08	0.004	0.004	Yes	295	intronic	NA	NA
BFR	Anthropometric	Body fat rate	26	1	17	rs6504550	65894542	65676315	66098154	A	G	0.289	-0.02918	0.005126	1.259e-08	0.004	0.004	Yes	295	intronic	NA	NA
BFR	Anthropometric	Body fat rate	26	1	17	rs9899520	65957568	65676315	66098154	G	A	0.233	-0.03091	0.005493	1.82e-08	0.004	0.004	Yes	295	intronic	NA	NA
BFR	Anthropometric	Body fat rate	26	1	17	rs60626066	65961233	65676315	66098154	A	G	0.491	0.02629	0.004648	1.549e-08	0.004	0.004	Yes	295	intronic	NA	NA
BFR	Anthropometric	Body fat rate	26	1	17	rs4791212	65975385	65676315	66098154	C	T	0.415	-0.02698	0.004715	1.047e-08	0.004	0.004	Yes	295	intronic	NA	NA
BFR	Anthropometric	Body fat rate	26	1	17	rs75772932	65984537	65676315	66098154	A	G	0.475	0.02634	0.004653	1.514e-08	0.004	0.004	Yes	295	intergenic	NA	NA
BFR	Anthropometric	Body fat rate	26	1	17	rs62086884	65994400	65676315	66098154	G	C	0.412	-0.02715	0.004721	8.913e-09	0.004	0.004	Yes	295	intergenic	NA	NA
BFR	Anthropometric	Body fat rate	26	1	17	rs7211282	66024595	65676315	66098154	A	G	0.279	-0.02974	0.005179	9.333e-09	0.004	0.004	Yes	295	intergenic	NA	NA
BFR	Anthropometric	Body fat rate	26	1	17	rs62084675	66027025	65676315	66098154	G	A	0.269	-0.03	0.005242	1.047e-08	0.004	0.004	Yes	295	intergenic	NA	NA
BFR	Anthropometric	Body fat rate	26	1	17	rs62084683	66031725	65676315	66098154	G	A	0.258	-0.0302	0.005313	1.318e-08	0.004	0.004	Yes	295	UTR5	NA	NA
BFR	Anthropometric	Body fat rate	26	1	17	rs7503834	66033984	65676315	66098154	A	G	0.237	-0.03106	0.005461	1.288e-08	0.004	0.004	Yes	295	intronic	NA	NA
BFR	Anthropometric	Body fat rate	26	1	17	rs62084693	66036110	65676315	66098154	T	C	0.237	-0.03107	0.005463	1.288e-08	0.004	0.004	Yes	295	intronic	NA	NA
BFR	Anthropometric	Body fat rate	26	1	17	rs9747971	66069195	65676315	66098154	C	G	0.383	-0.02754	0.00478	8.318e-09	0.004	0.004	Yes	295	intergenic	NA	NA
BFR	Anthropometric	Body fat rate	26	1	17	rs9330556	66069898	65676315	66098154	T	G	0.382	-0.02752	0.004783	8.71e-09	0.004	0.004	Yes	295	intergenic	NA	NA
BFR	Anthropometric	Body fat rate	26	1	17	rs28609796	65855104	65676315	66098154	T	A	0.442	-0.02642	0.004679	1.622e-08	0.003	0.003	Yes	295	intronic	NA	NA
BFR	Anthropometric	Body fat rate	26	1	17	rs61067468	65866035	65676315	66098154	G	A	0.439	-0.02655	0.004682	1.413e-08	0.003	0.003	Yes	295	intronic	NA	NA
BFR	Anthropometric	Body fat rate	26	1	17	rs62084245	65867129	65676315	66098154	C	T	0.439	-0.02654	0.004682	1.445e-08	0.003	0.003	Yes	295	intronic	NA	NA
BFR	Anthropometric	Body fat rate	26	1	17	rs55939964	65869297	65676315	66098154	G	A	0.352	-0.02735	0.004865	1.905e-08	0.003	0.003	Yes	295	intronic	NA	NA
BFR	Anthropometric	Body fat rate	26	1	17	rs12450907	65870644	65676315	66098154	T	G	0.352	-0.02735	0.004865	1.905e-08	0.003	0.003	Yes	295	intronic	NA	NA
BFR	Anthropometric	Body fat rate	26	1	17	rs9890629	65871559	65676315	66098154	G	A	0.334	-0.02783	0.004928	1.622e-08	0.003	0.003	Yes	295	intronic	NA	NA
BFR	Anthropometric	Body fat rate	26	1	17	rs12451707	65871598	65676315	66098154	G	A	0.352	-0.02734	0.004865	1.905e-08	0.003	0.003	Yes	295	intronic	NA	NA
BFR	Anthropometric	Body fat rate	26	1	17	rs4569324	65872750	65676315	66098154	C	T	0.352	-0.02735	0.004865	1.905e-08	0.003	0.003	Yes	295	intronic	NA	NA
BFR	Anthropometric	Body fat rate	26	1	17	rs62084247	65872903	65676315	66098154	C	T	0.352	-0.02735	0.004865	1.905e-08	0.003	0.003	Yes	295	intronic	NA	NA
BFR	Anthropometric	Body fat rate	26	1	17	rs9915108	65874463	65676315	66098154	T	C	0.333	-0.02784	0.004929	1.622e-08	0.003	0.003	Yes	295	intronic	NA	NA
BFR	Anthropometric	Body fat rate	26	1	17	rs9913471	65874495	65676315	66098154	C	T	0.333	-0.02784	0.004929	1.622e-08	0.003	0.003	Yes	295	intronic	NA	NA
BFR	Anthropometric	Body fat rate	26	1	17	rs62084248	65874541	65676315	66098154	C	T	0.352	-0.02735	0.004865	1.905e-08	0.003	0.003	Yes	295	intronic	NA	NA
BFR	Anthropometric	Body fat rate	26	1	17	rs12451511	65874861	65676315	66098154	T	G	0.352	-0.02735	0.004865	1.905e-08	0.003	0.003	Yes	295	intronic	NA	NA
BFR	Anthropometric	Body fat rate	26	1	17	rs62084249	65874998	65676315	66098154	A	G	0.352	-0.02735	0.004865	1.905e-08	0.003	0.003	Yes	295	intronic	NA	NA
BFR	Anthropometric	Body fat rate	26	1	17	rs73352808	65875157	65676315	66098154	G	A	0.34	-0.02768	0.004904	1.66e-08	0.003	0.003	Yes	295	intronic	NA	NA
BFR	Anthropometric	Body fat rate	26	1	17	rs73352810	65875184	65676315	66098154	G	A	0.333	-0.02784	0.004929	1.622e-08	0.003	0.003	Yes	295	intronic	NA	NA
BFR	Anthropometric	Body fat rate	26	1	17	rs11867517	65875326	65676315	66098154	C	T	0.352	-0.02745	0.004866	1.698e-08	0.003	0.003	Yes	295	intronic	NA	NA
BFR	Anthropometric	Body fat rate	26	1	17	rs11867537	65875492	65676315	66098154	A	G	0.333	-0.02784	0.004929	1.622e-08	0.003	0.003	Yes	295	intronic	NA	NA
BFR	Anthropometric	Body fat rate	26	1	17	rs35243555	65876477	65676315	66098154	G	C	0.352	-0.02735	0.004865	1.905e-08	0.003	0.003	Yes	295	intronic	NA	NA
BFR	Anthropometric	Body fat rate	26	1	17	rs58122682	65876915	65676315	66098154	T	C	0.352	-0.02735	0.004865	1.905e-08	0.003	0.003	Yes	295	intronic	NA	NA
BFR	Anthropometric	Body fat rate	26	1	17	rs8074644	65878217	65676315	66098154	G	C	0.338	-0.02788	0.004912	1.38e-08	0.003	0.003	Yes	295	intronic	NA	NA
BFR	Anthropometric	Body fat rate	26	1	17	rs62084251	65878736	65676315	66098154	G	A	0.355	-0.02742	0.004855	1.622e-08	0.003	0.003	Yes	295	intronic	NA	NA
BFR	Anthropometric	Body fat rate	26	1	17	rs9892803	65879243	65676315	66098154	T	G	0.338	-0.02788	0.004912	1.38e-08	0.003	0.003	Yes	295	intronic	NA	NA
BFR	Anthropometric	Body fat rate	26	1	17	rs62084252	65879578	65676315	66098154	G	C	0.337	-0.02795	0.004915	1.288e-08	0.003	0.003	Yes	295	intronic	NA	NA
BFR	Anthropometric	Body fat rate	26	1	17	rs6504545	65880367	65676315	66098154	A	G	0.338	-0.02788	0.004912	1.38e-08	0.003	0.003	Yes	295	intronic	NA	NA
BFR	Anthropometric	Body fat rate	26	1	17	rs6504546	65880385	65676315	66098154	A	C	0.338	-0.02788	0.004912	1.38e-08	0.003	0.003	Yes	295	intronic	NA	NA
BFR	Anthropometric	Body fat rate	26	1	17	rs7213292	65880443	65676315	66098154	A	G	0.355	-0.02742	0.004855	1.622e-08	0.003	0.003	Yes	295	intronic	NA	NA
BFR	Anthropometric	Body fat rate	26	1	17	rs7214758	65880538	65676315	66098154	T	C	0.356	-0.02752	0.004852	1.413e-08	0.003	0.003	Yes	295	intronic	NA	NA
BFR	Anthropometric	Body fat rate	26	1	17	rs115210018	65880539	65676315	66098154	T	C	0.357	-0.02723	0.004848	1.95e-08	0.003	0.003	Yes	295	intronic	NA	NA
BFR	Anthropometric	Body fat rate	26	1	17	rs3935969	65881959	65676315	66098154	A	G	0.338	-0.02789	0.004912	1.38e-08	0.003	0.003	Yes	295	intronic	NA	NA
BFR	Anthropometric	Body fat rate	26	1	17	rs4318247	65882172	65676315	66098154	A	G	0.355	-0.02742	0.004855	1.622e-08	0.003	0.003	Yes	295	intronic	NA	NA
BFR	Anthropometric	Body fat rate	26	1	17	rs8082661	65884701	65676315	66098154	G	A	0.355	-0.02742	0.004855	1.622e-08	0.003	0.003	Yes	295	intronic	NA	NA
BFR	Anthropometric	Body fat rate	26	1	17	rs7208663	65885171	65676315	66098154	T	C	0.338	-0.02786	0.004911	1.413e-08	0.003	0.003	Yes	295	intronic	NA	NA
BFR	Anthropometric	Body fat rate	26	1	17	rs75231441	65885485	65676315	66098154	A	G	0.355	-0.0274	0.004854	1.66e-08	0.003	0.003	Yes	295	intronic	NA	NA
BFR	Anthropometric	Body fat rate	26	1	17	rs12452823	65885783	65676315	66098154	G	A	0.355	-0.02737	0.004854	1.738e-08	0.003	0.003	Yes	295	intronic	NA	NA
BFR	Anthropometric	Body fat rate	26	1	17	rs8079291	65887622	65676315	66098154	A	G	0.355	-0.02741	0.004854	1.622e-08	0.003	0.003	Yes	295	intronic	NA	NA
BFR	Anthropometric	Body fat rate	26	1	17	rs8079754	65887896	65676315	66098154	A	G	0.355	-0.02741	0.004854	1.622e-08	0.003	0.003	Yes	295	intronic	NA	NA
BFR	Anthropometric	Body fat rate	26	1	17	rs61676547	65892507	65676315	66098154	G	C	0.322	-0.02779	0.004973	2.291e-08	0.003	0.003	Yes	295	intronic	NA	NA
BFR	Anthropometric	Body fat rate	26	1	17	rs56148300	65892752	65676315	66098154	T	C	0.322	-0.02779	0.004973	2.291e-08	0.003	0.003	Yes	295	intronic	NA	NA
BFR	Anthropometric	Body fat rate	26	1	17	rs56404791	65893019	65676315	66098154	T	G	0.322	-0.02779	0.004971	2.291e-08	0.003	0.003	Yes	295	intronic	NA	NA
BFR	Anthropometric	Body fat rate	26	1	17	rs8065906	65902645	65676315	66098154	G	A	0.354	-0.02745	0.00486	1.622e-08	0.003	0.003	Yes	295	intronic	NA	NA
BFR	Anthropometric	Body fat rate	26	1	17	rs6504551	65903326	65676315	66098154	T	G	0.288	-0.02914	0.005128	1.318e-08	0.003	0.003	Yes	295	intronic	NA	NA
BFR	Anthropometric	Body fat rate	26	1	17	rs12602655	65909442	65676315	66098154	A	G	0.354	-0.0273	0.004859	1.905e-08	0.003	0.003	Yes	295	intronic	NA	NA
BFR	Anthropometric	Body fat rate	26	1	17	rs8072225	65912960	65676315	66098154	A	G	0.321	-0.02776	0.004979	2.455e-08	0.003	0.003	Yes	295	intronic	NA	NA
BFR	Anthropometric	Body fat rate	26	1	17	rs55896768	65913358	65676315	66098154	T	C	0.322	-0.0277	0.004972	2.512e-08	0.003	0.003	Yes	295	intronic	NA	NA
BFR	Anthropometric	Body fat rate	26	1	17	rs12600941	65918807	65676315	66098154	A	G	0.361	-0.02719	0.004838	1.905e-08	0.003	0.003	Yes	295	intronic	NA	NA
BFR	Anthropometric	Body fat rate	26	1	17	rs77706698	65953348	65676315	66098154	G	A	0.415	-0.02661	0.004715	1.66e-08	0.003	0.003	Yes	295	intronic	NA	NA
BFR	Anthropometric	Body fat rate	26	1	17	rs12601759	65955284	65676315	66098154	A	G	0.377	-0.02676	0.004793	2.344e-08	0.003	0.003	Yes	295	intronic	NA	NA
BFR	Anthropometric	Body fat rate	26	1	17	rs10445361	65962238	65676315	66098154	T	G	0.379	-0.0268	0.004791	2.188e-08	0.003	0.003	Yes	295	intronic	NA	NA
BFR	Anthropometric	Body fat rate	26	1	17	rs62086045	65973731	65676315	66098154	G	A	0.402	-0.02648	0.004739	2.291e-08	0.003	0.003	Yes	295	intronic	NA	NA
BFR	Anthropometric	Body fat rate	26	1	17	rs4790941	65977132	65676315	66098154	G	A	0.401	-0.02653	0.004741	2.188e-08	0.003	0.003	Yes	295	intronic	NA	NA
BFR	Anthropometric	Body fat rate	26	1	17	rs11656743	65980289	65676315	66098154	A	G	0.236	-0.03058	0.005474	2.344e-08	0.003	0.003	Yes	295	UTR3	NA	NA
BFR	Anthropometric	Body fat rate	26	1	17	rs62086046	65982943	65676315	66098154	C	T	0.401	-0.02652	0.004741	2.239e-08	0.003	0.003	Yes	295	intergenic	NA	NA
BFR	Anthropometric	Body fat rate	26	1	17	rs7502307	65989961	65676315	66098154	C	G	0.414	-0.02675	0.004716	1.413e-08	0.003	0.003	Yes	295	upstream;downstream	NA	NA
BFR	Anthropometric	Body fat rate	26	1	17	rs62086903	66016006	65676315	66098154	T	C	0.375	-0.02686	0.004799	2.188e-08	0.003	0.003	Yes	295	intergenic	NA	NA
BFR	Anthropometric	Body fat rate	26	1	17	rs78794747	66023705	65676315	66098154	T	A	0.453	0.02612	0.004668	2.188e-08	0.003	0.003	Yes	295	intergenic	NA	NA
BFR	Anthropometric	Body fat rate	26	1	17	rs62084679	66030093	65676315	66098154	A	G	0.264	-0.02998	0.005272	1.288e-08	0.003	0.003	Yes	295	intergenic	NA	NA
BFR	Anthropometric	Body fat rate	26	1	17	rs75236169	66031199	65676315	66098154	T	C	0.324	-0.02816	0.004966	1.413e-08	0.003	0.003	Yes	295	upstream	NA	NA
BFR	Anthropometric	Body fat rate	26	1	17	rs12752	66031900	65676315	66098154	T	C	0.322	-0.02815	0.004974	1.514e-08	0.003	0.003	Yes	295	UTR5	NA	NA
BFR	Anthropometric	Body fat rate	26	1	17	rs7214869	66032257	65676315	66098154	T	C	0.324	-0.02816	0.004965	1.413e-08	0.003	0.003	Yes	295	UTR5	NA	NA
BFR	Anthropometric	Body fat rate	26	1	17	rs6504576	66034476	65676315	66098154	T	C	0.366	-0.02735	0.004822	1.413e-08	0.003	0.003	Yes	295	intronic	NA	NA
BFR	Anthropometric	Body fat rate	26	1	17	rs62084691	66035518	65676315	66098154	C	T	0.367	-0.02735	0.004822	1.413e-08	0.003	0.003	Yes	295	intronic	NA	NA
BFR	Anthropometric	Body fat rate	26	1	17	rs7214557	66047730	65676315	66098154	T	C	0.396	-0.02718	0.004752	1.072e-08	0.003	0.003	Yes	295	intergenic	NA	NA
BFR	Anthropometric	Body fat rate	26	1	17	rs7503056	66048649	65676315	66098154	C	G	0.395	-0.02718	0.004754	1.072e-08	0.003	0.003	Yes	295	intergenic	NA	NA
BFR	Anthropometric	Body fat rate	26	1	17	rs7503096	66048795	65676315	66098154	C	T	0.395	-0.02723	0.004752	1e-08	0.003	0.003	Yes	295	intergenic	NA	NA
BFR	Anthropometric	Body fat rate	26	1	17	rs7503206	66049174	65676315	66098154	G	A	0.396	-0.02719	0.004752	1.072e-08	0.003	0.003	Yes	295	intergenic	NA	NA
BFR	Anthropometric	Body fat rate	26	1	17	rs78192857	66051061	65676315	66098154	A	T	0.449	-0.02646	0.004672	1.479e-08	0.003	0.003	Yes	295	intergenic	NA	NA
BFR	Anthropometric	Body fat rate	26	1	17	rs28592929	66052734	65676315	66098154	C	T	0.431	-0.02675	0.004692	1.175e-08	0.003	0.003	Yes	295	intergenic	NA	NA
BFR	Anthropometric	Body fat rate	26	1	17	rs34843489	66053331	65676315	66098154	T	C	0.431	-0.02675	0.004692	1.175e-08	0.003	0.003	Yes	295	intergenic	NA	NA
BFR	Anthropometric	Body fat rate	26	1	17	rs78429175	66054771	65676315	66098154	G	A	0.432	-0.02675	0.00469	1.175e-08	0.003	0.003	Yes	295	intergenic	NA	NA
BFR	Anthropometric	Body fat rate	26	1	17	rs76542911	66055894	65676315	66098154	G	A	0.438	-0.02673	0.004683	1.148e-08	0.003	0.003	Yes	295	intergenic	NA	NA
BFR	Anthropometric	Body fat rate	26	1	17	rs62084734	66056197	65676315	66098154	C	T	0.438	-0.02675	0.004683	1.122e-08	0.003	0.003	Yes	295	intergenic	NA	NA
BFR	Anthropometric	Body fat rate	26	1	17	rs62084738	66059780	65676315	66098154	T	C	0.431	-0.02675	0.004692	1.175e-08	0.003	0.003	Yes	295	intergenic	NA	NA
BFR	Anthropometric	Body fat rate	26	1	17	rs77194282	66061626	65676315	66098154	C	T	0.431	-0.02675	0.004692	1.175e-08	0.003	0.003	Yes	295	intergenic	NA	NA
BFR	Anthropometric	Body fat rate	26	1	17	rs62084741	66062660	65676315	66098154	T	C	0.43	-0.02685	0.004693	1.072e-08	0.003	0.003	Yes	295	intergenic	NA	NA
BFR	Anthropometric	Body fat rate	26	1	17	rs8075604	66063101	65676315	66098154	C	T	0.43	-0.02684	0.004693	1.072e-08	0.003	0.003	Yes	295	intergenic	NA	NA
BFR	Anthropometric	Body fat rate	26	1	17	rs182991502	66067984	65676315	66098154	A	G	0.476	-0.0266	0.004652	1.072e-08	0.003	0.003	Yes	295	intergenic	NA	NA
BFR	Anthropometric	Body fat rate	26	1	17	rs75428197	66078395	65676315	66098154	A	G	0.24	-0.03073	0.005444	1.66e-08	0.003	0.003	Yes	295	intergenic	NA	NA
BFR	Anthropometric	Body fat rate	26	1	17	rs62084746	66079556	65676315	66098154	T	C	0.254	-0.03024	0.005335	1.445e-08	0.003	0.003	Yes	295	intergenic	NA	NA
BFR	Anthropometric	Body fat rate	26	1	17	rs62084747	66079619	65676315	66098154	T	C	0.24	-0.03076	0.005444	1.622e-08	0.003	0.003	Yes	295	intergenic	NA	NA
BFR	Anthropometric	Body fat rate	26	1	17	rs62084748	66080225	65676315	66098154	T	C	0.241	-0.03076	0.005429	1.445e-08	0.003	0.003	Yes	295	intergenic	NA	NA
BFR	Anthropometric	Body fat rate	26	1	17	rs12940060	66085703	65676315	66098154	G	C	0.238	-0.03076	0.005454	1.698e-08	0.003	0.003	Yes	295	intergenic	NA	NA
BFR	Anthropometric	Body fat rate	26	1	17	rs8081856	65845918	65676315	66098154	A	G	0.408	-0.02638	0.004727	2.399e-08	0.002	0.002	Yes	295	intronic	NA	NA
BFR	Anthropometric	Body fat rate	26	1	17	rs12602912	65870073	65676315	66098154	C	T	0.345	-0.02721	0.004888	2.57e-08	0.002	0.002	Yes	295	intronic	NA	NA
BFR	Anthropometric	Body fat rate	26	1	17	rs11867618	65875587	65676315	66098154	G	A	0.441	-0.0257	0.00468	3.981e-08	0.002	0.002	Yes	295	intronic	NA	NA
BFR	Anthropometric	Body fat rate	26	1	17	rs3206817	65892834	65676315	66098154	A	G	0.343	-0.02708	0.004895	3.162e-08	0.002	0.002	Yes	295	intronic	NA	NA
BFR	Anthropometric	Body fat rate	26	1	17	rs7216064	65898809	65676315	66098154	G	A	0.334	-0.02701	0.004928	4.169e-08	0.002	0.002	Yes	295	intronic	NA	NA
BFR	Anthropometric	Body fat rate	26	1	17	rs62085991	65920508	65676315	66098154	G	A	0.363	-0.02703	0.004831	2.188e-08	0.002	0.002	Yes	295	intronic	NA	NA
BFR	Anthropometric	Body fat rate	26	1	17	rs4790981	65921834	65676315	66098154	A	G	0.338	-0.02703	0.004911	3.715e-08	0.002	0.002	Yes	295	intronic	NA	NA
BFR	Anthropometric	Body fat rate	26	1	17	rs62085992	65923083	65676315	66098154	T	A	0.363	-0.02701	0.004831	2.291e-08	0.002	0.002	Yes	295	intronic	NA	NA
BFR	Anthropometric	Body fat rate	26	1	17	rs62085993	65923152	65676315	66098154	T	C	0.353	-0.02672	0.004863	3.89e-08	0.002	0.002	Yes	295	intronic	NA	NA
BFR	Anthropometric	Body fat rate	26	1	17	rs73338706	65926604	65676315	66098154	T	C	0.336	-0.02728	0.004918	2.884e-08	0.002	0.002	Yes	295	intronic	NA	NA
BFR	Anthropometric	Body fat rate	26	1	17	rs4271626	65930133	65676315	66098154	G	A	0.353	-0.02673	0.004863	3.89e-08	0.002	0.002	Yes	295	intronic	NA	NA
BFR	Anthropometric	Body fat rate	26	1	17	rs4791299	65930937	65676315	66098154	A	G	0.336	-0.02729	0.004919	2.884e-08	0.002	0.002	Yes	295	intronic	NA	NA
BFR	Anthropometric	Body fat rate	26	1	17	rs56393562	65933918	65676315	66098154	C	T	0.353	-0.02671	0.004861	3.89e-08	0.002	0.002	Yes	295	intronic	NA	NA
BFR	Anthropometric	Body fat rate	26	1	17	rs8071463	65938655	65676315	66098154	A	G	0.258	-0.02893	0.005314	5.248e-08	0.002	0.002	Yes	295	intronic	NA	NA
BFR	Anthropometric	Body fat rate	26	1	17	rs12451721	65939075	65676315	66098154	G	A	0.361	-0.02704	0.004837	2.291e-08	0.002	0.002	Yes	295	intronic	NA	NA
BFR	Anthropometric	Body fat rate	26	1	17	rs6504555	65940727	65676315	66098154	G	A	0.246	-0.02947	0.005394	4.677e-08	0.002	0.002	Yes	295	intronic	NA	NA
BFR	Anthropometric	Body fat rate	26	1	17	rs11870068	65944515	65676315	66098154	A	C	0.335	-0.02683	0.004922	5.012e-08	0.002	0.002	Yes	295	intronic	NA	NA
BFR	Anthropometric	Body fat rate	26	1	17	rs7223357	65945536	65676315	66098154	C	G	0.349	-0.02677	0.004873	3.981e-08	0.002	0.002	Yes	295	intronic	NA	NA
BFR	Anthropometric	Body fat rate	26	1	17	rs7223813	65945840	65676315	66098154	A	G	0.349	-0.02677	0.004873	3.981e-08	0.002	0.002	Yes	295	intronic	NA	NA
BFR	Anthropometric	Body fat rate	26	1	17	rs12449442	65947640	65676315	66098154	G	A	0.372	-0.02658	0.004807	3.236e-08	0.002	0.002	Yes	295	ncRNA_exonic	NA	NA
BFR	Anthropometric	Body fat rate	26	1	17	rs11867401	65947970	65676315	66098154	A	G	0.249	-0.02951	0.005375	3.981e-08	0.002	0.002	Yes	295	intronic	NA	NA
BFR	Anthropometric	Body fat rate	26	1	17	rs9907491	65949993	65676315	66098154	A	G	0.249	-0.02951	0.005374	3.981e-08	0.002	0.002	Yes	295	intronic	NA	NA
BFR	Anthropometric	Body fat rate	26	1	17	rs4790974	65951107	65676315	66098154	T	A	0.249	-0.02951	0.005374	3.981e-08	0.002	0.002	Yes	295	intronic	NA	NA
BFR	Anthropometric	Body fat rate	26	1	17	rs4790973	65951133	65676315	66098154	C	T	0.349	-0.02679	0.004875	3.89e-08	0.002	0.002	Yes	295	intronic	NA	NA
BFR	Anthropometric	Body fat rate	26	1	17	rs62086043	65968003	65676315	66098154	A	G	0.389	-0.02614	0.004766	4.169e-08	0.002	0.002	Yes	295	intronic	NA	NA
BFR	Anthropometric	Body fat rate	26	1	17	rs62086044	65970837	65676315	66098154	G	T	0.396	-0.02638	0.004751	2.818e-08	0.002	0.002	Yes	295	intronic	NA	NA
BFR	Anthropometric	Body fat rate	26	1	17	rs7210027	65977053	65676315	66098154	T	C	0.235	-0.03046	0.005481	2.754e-08	0.002	0.002	Yes	295	intronic	NA	NA
BFR	Anthropometric	Body fat rate	26	1	17	rs113985803	65989971	65676315	66098154	A	G	0.238	-0.03006	0.005457	3.631e-08	0.002	0.002	Yes	295	upstream;downstream	NA	NA
BFR	Anthropometric	Body fat rate	26	1	17	rs56305452	65990500	65676315	66098154	A	C	0.237	-0.03037	0.005467	2.754e-08	0.002	0.002	Yes	295	ncRNA_intronic	NA	NA
BFR	Anthropometric	Body fat rate	26	1	17	rs7225959	66015109	65676315	66098154	A	T	0.367	0.02565	0.004819	1.023e-07	0.002	0.002	Yes	295	intergenic	NA	NA
BFR	Anthropometric	Body fat rate	26	1	17	rs184478609	66067692	65676315	66098154	T	C	0.473	-0.02586	0.004654	2.754e-08	0.002	0.002	Yes	295	intergenic	NA	NA
BFR	Anthropometric	Body fat rate	26	1	17	rs190151381	66068014	65676315	66098154	G	A	0.462	-0.02633	0.004661	1.622e-08	0.002	0.002	Yes	295	intergenic	NA	NA
BFR	Anthropometric	Body fat rate	26	1	17	rs111730207	66083797	65676315	66098154	G	C	0.236	-0.03051	0.005471	2.455e-08	0.002	0.002	Yes	295	intergenic	NA	NA
BFR	Anthropometric	Body fat rate	26	1	17	rs62084750	66085208	65676315	66098154	T	C	0.236	-0.03048	0.005475	2.63e-08	0.002	0.002	Yes	295	intergenic	NA	NA
BFR	Anthropometric	Body fat rate	26	1	17	rs12943289	66085566	65676315	66098154	G	A	0.236	-0.03044	0.005469	2.63e-08	0.002	0.002	Yes	295	intergenic	NA	NA
BFR	Anthropometric	Body fat rate	26	1	17	rs72631329	65818374	65676315	66098154	T	C	0.443	-0.02422	0.004678	2.239e-07	0.001	0.001	Yes	295	intergenic	NA	NA
BFR	Anthropometric	Body fat rate	26	1	17	rs2080090	65828371	65676315	66098154	A	T	0.448	0.024	0.004672	2.818e-07	0.001	0.001	Yes	295	intronic	NA	NA
BFR	Anthropometric	Body fat rate	26	1	17	rs59640213	65892280	65676315	66098154	G	A	0.344	-0.02561	0.004891	1.622e-07	0.001	0.001	Yes	295	intronic	NA	NA
BFR	Anthropometric	Body fat rate	26	1	17	rs60856912	65892343	65676315	66098154	G	T	0.446	-0.02389	0.004675	3.162e-07	0.001	0.001	Yes	295	intronic	NA	NA
BFR	Anthropometric	Body fat rate	26	1	17	rs4791300	65930772	65676315	66098154	A	G	0.338	-0.02678	0.004913	5.012e-08	0.001	0.001	Yes	295	intronic	NA	NA
BFR	Anthropometric	Body fat rate	26	1	17	rs59956089	65960854	65676315	66098154	T	C	0.329	-0.02668	0.004944	6.761e-08	0.001	0.001	Yes	295	intronic	NA	NA
BFR	Anthropometric	Body fat rate	26	1	17	rs62086042	65967443	65676315	66098154	T	C	0.197	-0.03131	0.005839	8.128e-08	0.001	0.001	Yes	295	intronic	NA	NA
BFR	Anthropometric	Body fat rate	26	1	17	rs9891146	65988049	65676315	66098154	C	T	0.199	-0.03178	0.005818	4.677e-08	0.001	0.001	Yes	295	missense_variant	C17orf58	Ile92Val
BFR	Anthropometric	Body fat rate	26	1	17	rs56315139	65990571	65676315	66098154	G	C	0.198	-0.03137	0.005826	7.244e-08	0.001	0.001	Yes	295	ncRNA_intronic	NA	NA
BFR	Anthropometric	Body fat rate	26	1	17	rs28437386	66004671	65676315	66098154	T	A	0.339	-0.02642	0.004908	7.244e-08	0.001	0.001	Yes	295	intergenic	NA	NA
BFR	Anthropometric	Body fat rate	26	1	17	rs77536355	66028231	65676315	66098154	T	A	0.373	-0.02517	0.004805	1.622e-07	0.001	0.001	Yes	295	intergenic	NA	NA
BFR	Anthropometric	Body fat rate	26	1	17	rs35229997	66029590	65676315	66098154	T	G	0.339	-0.02564	0.004909	1.738e-07	0.001	0.001	Yes	295	intergenic	NA	NA
BFR	Anthropometric	Body fat rate	26	1	17	rs7226002	66030835	65676315	66098154	T	C	0.367	-0.02537	0.00482	1.413e-07	0.001	0.001	Yes	295	upstream	NA	NA
BFR	Anthropometric	Body fat rate	26	1	17	rs62084681	66030992	65676315	66098154	G	A	0.367	-0.02539	0.004822	1.413e-07	0.001	0.001	Yes	295	upstream	NA	NA
BFR	Anthropometric	Body fat rate	26	1	17	rs62084682	66031521	65676315	66098154	G	C	0.367	-0.02539	0.004822	1.413e-07	0.001	0.001	Yes	295	upstream	NA	NA
BFR	Anthropometric	Body fat rate	26	1	17	rs7214119	66032298	65676315	66098154	G	A	0.367	-0.02539	0.004822	1.38e-07	0.001	0.001	Yes	295	UTR5	NA	NA
BFR	Anthropometric	Body fat rate	26	1	17	rs8075764	66033109	65676315	66098154	C	A	0.367	-0.02539	0.004822	1.413e-07	0.001	0.001	Yes	295	intronic	NA	NA
BFR	Anthropometric	Body fat rate	26	1	17	rs62084689	66035289	65676315	66098154	T	C	0.413	-0.02484	0.004718	1.413e-07	0.001	0.001	Yes	295	intronic	NA	NA
BFR	Anthropometric	Body fat rate	26	1	17	rs62084692	66035844	65676315	66098154	C	T	0.413	-0.02484	0.004718	1.413e-07	0.001	0.001	Yes	295	intronic	NA	NA
BFR	Anthropometric	Body fat rate	26	1	17	rs62084694	66037594	65676315	66098154	G	T	0.415	-0.02511	0.004716	1.023e-07	0.001	0.001	Yes	295	intronic	NA	NA
BFR	Anthropometric	Body fat rate	26	1	17	rs62084697	66038556	65676315	66098154	G	A	0.415	-0.02511	0.004716	1e-07	0.001	0.001	Yes	295	intronic	NA	NA
BFR	Anthropometric	Body fat rate	26	1	17	rs62084703	66043384	65676315	66098154	C	T	0.413	-0.02515	0.00472	9.772e-08	0.001	0.001	Yes	295	downstream	NA	NA
BFR	Anthropometric	Body fat rate	26	1	17	rs74354868	66045831	65676315	66098154	G	A	0.414	-0.02513	0.004717	1e-07	0.001	0.001	Yes	295	intergenic	NA	NA
BFR	Anthropometric	Body fat rate	26	1	17	rs7503050	66048462	65676315	66098154	G	T	0.441	-0.02482	0.004679	1.148e-07	0.001	0.001	Yes	295	intergenic	NA	NA
BFR	Anthropometric	Body fat rate	26	1	17	rs7503810	66049531	65676315	66098154	G	A	0.439	-0.02435	0.004682	1.995e-07	0.001	0.001	Yes	295	intergenic	NA	NA
BFR	Anthropometric	Body fat rate	26	1	17	rs62084708	66049707	65676315	66098154	G	A	0.439	-0.02435	0.004682	1.995e-07	0.001	0.001	Yes	295	intergenic	NA	NA
BFR	Anthropometric	Body fat rate	26	1	17	rs35040337	66056682	65676315	66098154	A	G	0.477	-0.02411	0.004652	2.188e-07	0.001	0.001	Yes	295	intergenic	NA	NA
BFR	Anthropometric	Body fat rate	26	1	17	rs74976757	66060906	65676315	66098154	G	T	0.48	-0.02457	0.004651	1.259e-07	0.001	0.001	Yes	295	intergenic	NA	NA
BFR	Anthropometric	Body fat rate	26	1	17	rs62084740	66061184	65676315	66098154	C	T	0.48	-0.02457	0.004651	1.259e-07	0.001	0.001	Yes	295	intergenic	NA	NA
BFR	Anthropometric	Body fat rate	26	1	17	rs74900486	66062873	65676315	66098154	C	T	0.477	-0.02418	0.004652	2.042e-07	0.001	0.001	Yes	295	intergenic	NA	NA
BFR	Anthropometric	Body fat rate	26	1	17	rs35950880	66096529	65676315	66098154	T	G	0.252	-0.02892	0.005349	6.457e-08	0.001	0.001	Yes	295	ncRNA_intronic	NA	NA
BFR	Anthropometric	Body fat rate	26	1	17	rs62084759	66097292	65676315	66098154	G	A	0.255	-0.02888	0.005334	6.166e-08	0.001	0.001	Yes	295	ncRNA_intronic	NA	NA
BFR	Anthropometric	Body fat rate	26	1	17	rs34417254	66097429	65676315	66098154	C	T	0.255	-0.02886	0.005332	6.166e-08	0.001	0.001	Yes	295	ncRNA_intronic	NA	NA
BFR	Anthropometric	Body fat rate	26	1	17	rs62085660	66097739	65676315	66098154	G	C	0.255	-0.02882	0.005334	6.607e-08	0.001	0.001	Yes	295	upstream	NA	NA
BFR	Anthropometric	Body fat rate	26	1	17	rs62085661	66097802	65676315	66098154	G	C	0.259	-0.02887	0.005305	5.248e-08	0.001	0.001	Yes	295	upstream	NA	NA
BFR	Anthropometric	Body fat rate	26	1	17	rs929580	65815463	65676315	66098154	T	C	0.446	-0.02387	0.004675	3.311e-07	0	0	Yes	295	intergenic	NA	NA
BFR	Anthropometric	Body fat rate	27	1	18	rs6567160	57829135	57628947	57913434	C	T	0.181	0.04271	0.00604	1.514e-12	0.151	0.151	Yes	73	downstream	NA	NA
BFR	Anthropometric	Body fat rate	27	1	18	rs571312	57839769	57628947	57913434	A	C	0.182	0.0423	0.006021	2.138e-12	0.111	0.111	Yes	73	intergenic	NA	NA
BFR	Anthropometric	Body fat rate	27	1	18	rs663129	57838401	57628947	57913434	A	G	0.182	0.04213	0.006024	2.692e-12	0.089	0.089	Yes	73	intergenic	NA	NA
BFR	Anthropometric	Body fat rate	27	1	18	rs536783	57828038	57628947	57913434	T	C	0.193	0.04097	0.005889	3.467e-12	0.064	0.064	Yes	73	ncRNA_intronic	NA	NA
BFR	Anthropometric	Body fat rate	27	1	18	rs7240682	57824038	57628947	57913434	G	C	0.18	0.04187	0.006047	4.365e-12	0.057	0.057	Yes	73	ncRNA_intronic	NA	NA
BFR	Anthropometric	Body fat rate	27	1	18	rs66723169	57808978	57628947	57913434	A	C	0.172	0.0423	0.00615	6.026e-12	0.044	0.044	Yes	73	ncRNA_intronic	NA	NA
BFR	Anthropometric	Body fat rate	27	1	18	rs1673518	57835365	57628947	57913434	G	A	0.198	0.04014	0.005827	5.623e-12	0.04	0.04	Yes	73	intergenic	NA	NA
BFR	Anthropometric	Body fat rate	27	1	18	rs2331841	57828637	57628947	57913434	A	G	0.194	0.04025	0.005871	7.079e-12	0.032	0.032	Yes	73	downstream	NA	NA
BFR	Anthropometric	Body fat rate	27	1	18	rs12967878	57826570	57628947	57913434	C	T	0.18	0.04113	0.006047	1.023e-11	0.025	0.025	Yes	73	ncRNA_intronic	NA	NA
BFR	Anthropometric	Body fat rate	27	1	18	rs571480	57839706	57628947	57913434	T	C	0.199	0.0396	0.005823	1.047e-11	0.022	0.022	Yes	73	intergenic	NA	NA
BFR	Anthropometric	Body fat rate	27	1	18	rs545708	57840219	57628947	57913434	T	C	0.199	0.03958	0.005824	1.072e-11	0.022	0.022	Yes	73	intergenic	NA	NA
BFR	Anthropometric	Body fat rate	27	1	18	rs681630	57827605	57628947	57913434	G	A	0.195	0.03983	0.005869	1.148e-11	0.021	0.021	Yes	73	ncRNA_intronic	NA	NA
BFR	Anthropometric	Body fat rate	27	1	18	rs72982988	57802714	57628947	57913434	A	G	0.157	0.04326	0.006395	1.349e-11	0.019	0.019	Yes	73	ncRNA_intronic	NA	NA
BFR	Anthropometric	Body fat rate	27	1	18	rs8095404	57804346	57628947	57913434	T	A	0.184	0.04063	0.005991	1.175e-11	0.018	0.018	Yes	73	ncRNA_intronic	NA	NA
BFR	Anthropometric	Body fat rate	27	1	18	rs591166	57841589	57628947	57913434	A	T	0.199	0.03935	0.005824	1.413e-11	0.017	0.017	Yes	73	intergenic	NA	NA
BFR	Anthropometric	Body fat rate	27	1	18	rs975918	57842408	57628947	57913434	T	C	0.199	0.03925	0.005824	1.585e-11	0.015	0.015	Yes	73	intergenic	NA	NA
BFR	Anthropometric	Body fat rate	27	1	18	rs574763	57829972	57628947	57913434	C	T	0.196	0.03912	0.005852	2.291e-11	0.011	0.011	Yes	73	upstream	NA	NA
BFR	Anthropometric	Body fat rate	27	1	18	rs683430	57833802	57628947	57913434	T	A	0.2	0.03887	0.005814	2.291e-11	0.011	0.011	Yes	73	intergenic	NA	NA
BFR	Anthropometric	Body fat rate	27	1	18	rs682614	57833920	57628947	57913434	G	A	0.2	0.03888	0.005813	2.239e-11	0.011	0.011	Yes	73	intergenic	NA	NA
BFR	Anthropometric	Body fat rate	27	1	18	rs565239	57827198	57628947	57913434	A	G	0.206	0.03833	0.005746	2.57e-11	0.01	0.01	Yes	73	ncRNA_intronic	NA	NA
BFR	Anthropometric	Body fat rate	27	1	18	rs487720	57832535	57628947	57913434	A	G	0.196	0.03908	0.005853	2.455e-11	0.01	0.01	Yes	73	intergenic	NA	NA
BFR	Anthropometric	Body fat rate	27	1	18	rs652034	57836203	57628947	57913434	A	G	0.2	0.03876	0.005814	2.63e-11	0.009	0.009	Yes	73	intergenic	NA	NA
BFR	Anthropometric	Body fat rate	27	1	18	rs639983	57836523	57628947	57913434	A	G	0.2	0.03875	0.005814	2.692e-11	0.009	0.009	Yes	73	intergenic	NA	NA
BFR	Anthropometric	Body fat rate	27	1	18	rs11152213	57852948	57628947	57913434	C	A	0.183	0.03992	0.006005	2.951e-11	0.009	0.009	Yes	73	intergenic	NA	NA
BFR	Anthropometric	Body fat rate	27	1	18	rs6567161	57846935	57628947	57913434	A	G	0.198	0.03869	0.005826	3.162e-11	0.008	0.008	Yes	73	intergenic	NA	NA
BFR	Anthropometric	Body fat rate	27	1	18	rs58084604	57849429	57628947	57913434	T	C	0.183	0.03974	0.006008	3.715e-11	0.008	0.008	Yes	73	intergenic	NA	NA
BFR	Anthropometric	Body fat rate	27	1	18	rs538656	57850422	57628947	57913434	T	G	0.183	0.03976	0.006005	3.548e-11	0.008	0.008	Yes	73	intergenic	NA	NA
BFR	Anthropometric	Body fat rate	27	1	18	rs17175518	57850583	57628947	57913434	A	C	0.183	0.03973	0.006005	3.715e-11	0.008	0.008	Yes	73	intergenic	NA	NA
BFR	Anthropometric	Body fat rate	27	1	18	rs17782313	57851097	57628947	57913434	C	T	0.183	0.03981	0.006005	3.388e-11	0.008	0.008	Yes	73	intergenic	NA	NA
BFR	Anthropometric	Body fat rate	27	1	18	rs10871777	57851763	57628947	57913434	G	A	0.183	0.03983	0.006005	3.311e-11	0.008	0.008	Yes	73	intergenic	NA	NA
BFR	Anthropometric	Body fat rate	27	1	18	rs1673514	57837466	57628947	57913434	T	A	0.202	0.03834	0.005789	3.548e-11	0.007	0.007	Yes	73	intergenic	NA	NA
BFR	Anthropometric	Body fat rate	27	1	18	rs523288	57848369	57628947	57913434	T	A	0.183	0.0397	0.006005	3.802e-11	0.007	0.007	Yes	73	intergenic	NA	NA
BFR	Anthropometric	Body fat rate	27	1	18	rs66922415	57848651	57628947	57913434	G	A	0.183	0.03966	0.006005	3.981e-11	0.007	0.007	Yes	73	intergenic	NA	NA
BFR	Anthropometric	Body fat rate	27	1	18	rs12967135	57849023	57628947	57913434	A	G	0.183	0.03968	0.006005	3.89e-11	0.007	0.007	Yes	73	intergenic	NA	NA
BFR	Anthropometric	Body fat rate	27	1	18	rs34633411	57854694	57628947	57913434	T	C	0.181	0.03982	0.00604	4.365e-11	0.007	0.007	Yes	73	intergenic	NA	NA
BFR	Anthropometric	Body fat rate	27	1	18	rs633265	57831468	57628947	57913434	T	G	0.208	0.03778	0.00572	3.981e-11	0.006	0.006	Yes	73	downstream	NA	NA
BFR	Anthropometric	Body fat rate	27	1	18	rs2168711	57848531	57628947	57913434	C	T	0.183	0.03952	0.006005	4.677e-11	0.006	0.006	Yes	73	intergenic	NA	NA
BFR	Anthropometric	Body fat rate	27	1	18	rs2051311	57836880	57628947	57913434	C	T	0.2	0.03815	0.00581	5.129e-11	0.005	0.005	Yes	73	intergenic	NA	NA
BFR	Anthropometric	Body fat rate	27	1	18	rs1619975	57837224	57628947	57913434	C	T	0.2	0.03815	0.005809	5.129e-11	0.005	0.005	Yes	73	intergenic	NA	NA
BFR	Anthropometric	Body fat rate	27	1	18	rs485859	57832734	57628947	57913434	A	G	0.208	0.03738	0.005721	6.31e-11	0.004	0.004	Yes	73	intergenic	NA	NA
BFR	Anthropometric	Body fat rate	27	1	18	rs666181	57837748	57628947	57913434	T	C	0.212	0.03702	0.00568	7.079e-11	0.004	0.004	Yes	73	intergenic	NA	NA
BFR	Anthropometric	Body fat rate	27	1	18	rs576781	57839173	57628947	57913434	G	A	0.212	0.0371	0.00568	6.457e-11	0.004	0.004	Yes	73	intergenic	NA	NA
BFR	Anthropometric	Body fat rate	27	1	18	rs611428	57842885	57628947	57913434	T	G	0.2	0.03793	0.00581	6.607e-11	0.004	0.004	Yes	73	intergenic	NA	NA
BFR	Anthropometric	Body fat rate	27	1	18	rs502921	57845479	57628947	57913434	C	T	0.2	0.03798	0.00581	6.31e-11	0.004	0.004	Yes	73	intergenic	NA	NA
BFR	Anthropometric	Body fat rate	27	1	18	rs674868	57845876	57628947	57913434	T	C	0.2	0.03798	0.00581	6.31e-11	0.004	0.004	Yes	73	intergenic	NA	NA
BFR	Anthropometric	Body fat rate	27	1	18	rs498335	57845980	57628947	57913434	C	T	0.2	0.03798	0.00581	6.31e-11	0.004	0.004	Yes	73	intergenic	NA	NA
BFR	Anthropometric	Body fat rate	27	1	18	rs472436	57846465	57628947	57913434	G	A	0.2	0.03798	0.00581	6.31e-11	0.004	0.004	Yes	73	intergenic	NA	NA
BFR	Anthropometric	Body fat rate	27	1	18	rs574988	57813648	57628947	57913434	C	G	0.201	0.03763	0.005797	8.511e-11	0.003	0.003	Yes	73	ncRNA_intronic	NA	NA
BFR	Anthropometric	Body fat rate	27	1	18	rs589850	57841891	57628947	57913434	A	G	0.212	0.03683	0.00568	8.913e-11	0.003	0.003	Yes	73	intergenic	NA	NA
BFR	Anthropometric	Body fat rate	27	1	18	rs1350341	57842533	57628947	57913434	A	G	0.212	0.03683	0.00568	8.913e-11	0.003	0.003	Yes	73	intergenic	NA	NA
BFR	Anthropometric	Body fat rate	27	1	18	rs521663	57822240	57628947	57913434	C	T	0.21	0.03669	0.005708	1.288e-10	0.002	0.002	Yes	73	ncRNA_intronic	NA	NA
BFR	Anthropometric	Body fat rate	27	1	18	rs6567159	57825464	57628947	57913434	C	A	0.207	0.03657	0.005734	1.82e-10	0.002	0.002	Yes	73	ncRNA_intronic	NA	NA
BFR	Anthropometric	Body fat rate	27	1	18	rs649721	57830095	57628947	57913434	C	A	0.21	0.03638	0.005705	1.778e-10	0.002	0.002	Yes	73	upstream	NA	NA
BFR	Anthropometric	Body fat rate	27	1	18	rs565970	57833724	57628947	57913434	C	T	0.213	0.03638	0.005671	1.413e-10	0.002	0.002	Yes	73	intergenic	NA	NA
BFR	Anthropometric	Body fat rate	27	1	18	rs2051312	57836715	57628947	57913434	C	T	0.214	0.0357	0.005667	2.951e-10	0.001	0.001	Yes	73	intergenic	NA	NA
BFR	Anthropometric	Body fat rate	27	1	18	rs474112	57836832	57628947	57913434	G	T	0.214	0.03569	0.005667	3.02e-10	0.001	0.001	Yes	73	intergenic	NA	NA
BFR	Anthropometric	Body fat rate	27	1	18	rs993887	57842698	57628947	57913434	T	C	0.214	0.03551	0.005668	3.715e-10	0.001	0.001	Yes	73	intergenic	NA	NA
BFR	Anthropometric	Body fat rate	27	1	18	rs562622	57843496	57628947	57913434	T	A	0.214	0.03554	0.005667	3.548e-10	0.001	0.001	Yes	73	intergenic	NA	NA
BFR	Anthropometric	Body fat rate	27	1	18	rs559623	57843875	57628947	57913434	C	A	0.214	0.03559	0.005667	3.388e-10	0.001	0.001	Yes	73	intergenic	NA	NA
BFR	Anthropometric	Body fat rate	27	1	18	rs581110	57846618	57628947	57913434	T	C	0.214	0.03542	0.005668	4.169e-10	0.001	0.001	Yes	73	intergenic	NA	NA
BFR	Anthropometric	Body fat rate	27	1	18	rs649397	57846919	57628947	57913434	A	G	0.214	0.0351	0.005665	5.754e-10	0.001	0.001	Yes	73	intergenic	NA	NA
BFR	Anthropometric	Body fat rate	27	1	18	rs58317149	57846945	57628947	57913434	C	A	0.213	0.03533	0.005677	4.898e-10	0.001	0.001	Yes	73	intergenic	NA	NA
BFR	Anthropometric	Body fat rate	27	1	18	rs476828	57852587	57628947	57913434	C	T	0.197	0.03706	0.00584	2.188e-10	0.001	0.001	Yes	73	intergenic	NA	NA
BFR	Anthropometric	Body fat rate	27	1	18	rs1942860	57756055	57628947	57913434	T	C	0.182	0.03671	0.006027	1.122e-09	0	0	Yes	73	intergenic	NA	NA
BFR	Anthropometric	Body fat rate	27	1	18	rs11662368	57757978	57628947	57913434	G	A	0.18	0.03685	0.006049	1.122e-09	0	0	Yes	73	intergenic	NA	NA
BFR	Anthropometric	Body fat rate	27	1	18	rs35918659	57761524	57628947	57913434	T	C	0.18	0.03688	0.006043	1.047e-09	0	0	Yes	73	intergenic	NA	NA
BFR	Anthropometric	Body fat rate	27	1	18	rs1539952	57766512	57628947	57913434	G	A	0.179	0.03713	0.006064	9.12e-10	0	0	Yes	73	intergenic	NA	NA
BFR	Anthropometric	Body fat rate	27	1	18	rs28564801	57780253	57628947	57913434	C	T	0.185	0.03677	0.005988	8.128e-10	0	0	Yes	73	intergenic	NA	NA
BFR	Anthropometric	Body fat rate	27	1	18	rs34110521	57780326	57628947	57913434	G	A	0.176	0.03708	0.006105	1.259e-09	0	0	Yes	73	intergenic	NA	NA
BFR	Anthropometric	Body fat rate	27	1	18	rs8092668	57783111	57628947	57913434	G	A	0.184	0.03675	0.005991	8.71e-10	0	0	Yes	73	intergenic	NA	NA
BFR	Anthropometric	Body fat rate	27	1	18	rs953442	57797485	57628947	57913434	C	T	0.158	0.03883	0.006364	1.047e-09	0	0	Yes	73	ncRNA_intronic	NA	NA
BFR	Anthropometric	Body fat rate	27	1	18	rs694535	57848674	57628947	57913434	A	T	0.214	0.03509	0.005665	5.888e-10	0	0	Yes	73	intergenic	NA	NA
BFR	Anthropometric	Body fat rate	27	1	18	rs475134	57852752	57628947	57913434	T	C	0.215	0.03474	0.005655	7.943e-10	0	0	Yes	73	intergenic	NA	NA
BFR	Anthropometric	Body fat rate	28	1	19	rs2238689	46178661	46052114	46214297	T	C	0.414	0.02766	0.004717	4.571e-09	1	1	Yes	1	intronic	NA	NA
BFR	Anthropometric	Body fat rate	29	1	21	rs2836773	40316451	40190503	40316902	C	T	0.273	0.03102	0.005215	2.692e-09	0.174	0.174	Yes	17	intergenic	NA	NA
BFR	Anthropometric	Body fat rate	29	1	21	rs9974896	40316225	40190503	40316902	A	G	0.272	0.0308	0.005224	3.715e-09	0.138	0.138	Yes	17	intergenic	NA	NA
BFR	Anthropometric	Body fat rate	29	1	21	rs7279683	40316242	40190503	40316902	A	G	0.269	0.03091	0.005239	3.631e-09	0.136	0.136	Yes	17	intergenic	NA	NA
BFR	Anthropometric	Body fat rate	29	1	21	rs2836769	40314598	40190503	40316902	G	C	0.337	0.02924	0.004914	2.692e-09	0.133	0.133	Yes	17	intergenic	NA	NA
BFR	Anthropometric	Body fat rate	29	1	21	rs2836770	40314704	40190503	40316902	A	G	0.326	0.02908	0.004955	4.365e-09	0.088	0.088	Yes	17	intergenic	NA	NA
BFR	Anthropometric	Body fat rate	29	1	21	rs2836772	40316100	40190503	40316902	A	G	0.266	0.03037	0.005262	7.762e-09	0.078	0.078	Yes	17	intergenic	NA	NA
BFR	Anthropometric	Body fat rate	29	1	21	rs9976714	40313345	40190503	40316902	G	C	0.336	0.02877	0.004918	4.898e-09	0.077	0.077	Yes	17	intergenic	NA	NA
BFR	Anthropometric	Body fat rate	29	1	21	rs2836766	40310700	40190503	40316902	T	C	0.335	0.02859	0.004925	6.457e-09	0.06	0.06	Yes	17	upstream	NA	NA
BFR	Anthropometric	Body fat rate	29	1	21	rs2836767	40310788	40190503	40316902	G	A	0.436	0.0275	0.004686	4.365e-09	0.028	0.028	Yes	17	upstream	NA	NA
BFR	Anthropometric	Body fat rate	29	1	21	rs13053080	40312207	40190503	40316902	T	C	0.437	0.02706	0.004685	7.586e-09	0.017	0.017	Yes	17	intergenic	NA	NA
BFR	Anthropometric	Body fat rate	29	1	21	rs2836768	40311493	40190503	40316902	G	T	0.439	0.02703	0.004682	7.762e-09	0.016	0.016	Yes	17	intergenic	NA	NA
BFR	Anthropometric	Body fat rate	29	1	21	rs13052235	40312391	40190503	40316902	A	G	0.438	0.027	0.004684	8.128e-09	0.016	0.016	Yes	17	intergenic	NA	NA
BFR	Anthropometric	Body fat rate	29	1	21	rs1029003	40309122	40190503	40316902	G	A	0.34	0.02722	0.004905	2.818e-08	0.013	0.013	Yes	17	ncRNA_intronic	NA	NA
BFR	Anthropometric	Body fat rate	29	1	21	rs2836774	40316902	40190503	40316902	A	C	0.481	-0.0255	0.00465	4.169e-08	0.007	0.007	Yes	17	intergenic	NA	NA
BFR	Anthropometric	Body fat rate	29	1	21	rs4817974	40309759	40190503	40316902	A	G	0.45	0.0256	0.004671	4.266e-08	0.004	0.004	Yes	17	ncRNA_exonic	NA	NA
BFR	Anthropometric	Body fat rate	29	1	21	rs9983113	40315316	40190503	40316902	G	T	0.466	0.02544	0.004658	4.677e-08	0.004	0.004	Yes	17	intergenic	NA	NA
BFR	Anthropometric	Body fat rate	29	1	21	rs4817973	40309592	40190503	40316902	G	A	0.446	0.02536	0.004674	5.754e-08	0.003	0.003	Yes	17	ncRNA_intronic	NA	NA
BMD-T	Bone	Bone density T-score	1	1	1	rs112701437	16360444	16029758	16366306	C	T	0.26	0.03309	0.005296	4.169e-10	0.99	0.99	Yes	2	UTR3	NA	NA
BMD-T	Bone	Bone density T-score	1	1	1	rs12095949	16361164	16029758	16366306	T	C	0.312	0.02671	0.005014	1e-07	0.005	0.005	Yes	2	downstream	NA	NA
BMD-T	Bone	Bone density T-score	1	2	1	rs2062592	16177009	16029758	16366306	G	A	0.339	0.03523	0.004907	6.918e-13	0.084	0.084	Yes	29	intronic	NA	NA
BMD-T	Bone	Bone density T-score	1	2	1	rs988116	16177578	16029758	16366306	G	A	0.339	0.03524	0.004908	7.079e-13	0.084	0.084	Yes	29	intronic	NA	NA
BMD-T	Bone	Bone density T-score	1	2	1	rs10803402	16181979	16029758	16366306	T	C	0.339	0.03516	0.004909	7.943e-13	0.075	0.075	Yes	29	intronic	NA	NA
BMD-T	Bone	Bone density T-score	1	2	1	rs6701290	16188681	16029758	16366306	G	A	0.357	0.0347	0.004849	8.318e-13	0.072	0.072	Yes	29	intronic	NA	NA
BMD-T	Bone	Bone density T-score	1	2	1	rs6695698	16189061	16029758	16366306	T	C	0.357	0.0347	0.00485	8.318e-13	0.07	0.07	Yes	29	intronic	NA	NA
BMD-T	Bone	Bone density T-score	1	2	1	rs10803403	16186437	16029758	16366306	T	C	0.357	0.03463	0.00485	9.333e-13	0.064	0.064	Yes	29	intronic	NA	NA
BMD-T	Bone	Bone density T-score	1	2	1	rs7540404	16187760	16029758	16366306	A	G	0.357	0.03463	0.00485	9.333e-13	0.064	0.064	Yes	29	intronic	NA	NA
BMD-T	Bone	Bone density T-score	1	2	1	rs2202045	16156406	16029758	16366306	T	C	0.339	0.03464	0.004909	1.698e-12	0.036	0.036	Yes	29	intergenic	NA	NA
BMD-T	Bone	Bone density T-score	1	2	1	rs6689074	16157218	16029758	16366306	T	C	0.339	0.03464	0.004909	1.698e-12	0.036	0.036	Yes	29	intergenic	NA	NA
BMD-T	Bone	Bone density T-score	1	2	1	rs12568613	16159790	16029758	16366306	C	A	0.339	0.03464	0.004909	1.698e-12	0.036	0.036	Yes	29	downstream	NA	NA
BMD-T	Bone	Bone density T-score	1	2	1	rs6688051	16161530	16029758	16366306	C	G	0.339	0.03463	0.004908	1.698e-12	0.036	0.036	Yes	29	ncRNA_exonic	NA	NA
BMD-T	Bone	Bone density T-score	1	2	1	rs7542781	16163820	16029758	16366306	A	T	0.339	0.03464	0.004909	1.698e-12	0.036	0.036	Yes	29	ncRNA_intronic	NA	NA
BMD-T	Bone	Bone density T-score	1	2	1	rs1976400	16164154	16029758	16366306	C	A	0.339	0.03464	0.004909	1.698e-12	0.036	0.036	Yes	29	ncRNA_intronic	NA	NA
BMD-T	Bone	Bone density T-score	1	2	1	rs1969065	16165043	16029758	16366306	C	T	0.339	0.03464	0.004909	1.698e-12	0.036	0.036	Yes	29	ncRNA_intronic	NA	NA
BMD-T	Bone	Bone density T-score	1	2	1	rs10927861	16155439	16029758	16366306	G	A	0.349	0.03425	0.004875	2.138e-12	0.029	0.029	Yes	29	intergenic	NA	NA
BMD-T	Bone	Bone density T-score	1	2	1	rs4661344	16182813	16029758	16366306	A	G	0.215	0.03955	0.005659	2.754e-12	0.022	0.022	Yes	29	intronic	NA	NA
BMD-T	Bone	Bone density T-score	1	2	1	rs9782984	16199051	16029758	16366306	T	C	0.365	0.03352	0.004827	3.802e-12	0.017	0.017	Yes	29	intronic	NA	NA
BMD-T	Bone	Bone density T-score	1	2	1	rs6429781	16144174	16029758	16366306	C	A	0.349	0.03384	0.004875	3.89e-12	0.016	0.016	Yes	29	intergenic	NA	NA
BMD-T	Bone	Bone density T-score	1	2	1	rs6665768	16205102	16029758	16366306	T	C	0.376	0.0333	0.004796	3.802e-12	0.016	0.016	Yes	29	intronic	NA	NA
BMD-T	Bone	Bone density T-score	1	2	1	rs2862748	16208633	16029758	16366306	T	A	0.365	0.03352	0.004827	3.802e-12	0.016	0.016	Yes	29	intronic	NA	NA
BMD-T	Bone	Bone density T-score	1	2	1	rs6429786	16210373	16029758	16366306	C	T	0.374	0.03332	0.004801	3.89e-12	0.016	0.016	Yes	29	intronic	NA	NA
BMD-T	Bone	Bone density T-score	1	2	1	rs10458447	16151833	16029758	16366306	A	G	0.339	0.03401	0.004909	4.266e-12	0.015	0.015	Yes	29	intergenic	NA	NA
BMD-T	Bone	Bone density T-score	1	2	1	rs10803404	16191759	16029758	16366306	A	G	0.381	0.03314	0.004784	4.266e-12	0.015	0.015	Yes	29	intronic	NA	NA
BMD-T	Bone	Bone density T-score	1	2	1	rs10927870	16192394	16029758	16366306	A	G	0.381	0.03314	0.004784	4.266e-12	0.015	0.015	Yes	29	intronic	NA	NA
BMD-T	Bone	Bone density T-score	1	2	1	rs2862747	16208604	16029758	16366306	T	C	0.365	0.03342	0.004826	4.365e-12	0.014	0.014	Yes	29	intronic	NA	NA
BMD-T	Bone	Bone density T-score	1	2	1	rs594906	16211277	16029758	16366306	A	G	0.365	0.03342	0.004826	4.365e-12	0.014	0.014	Yes	29	intronic	NA	NA
BMD-T	Bone	Bone density T-score	1	2	1	rs4661654	16136108	16029758	16366306	A	G	0.346	0.03378	0.004885	4.677e-12	0.013	0.013	Yes	29	intergenic	NA	NA
BMD-T	Bone	Bone density T-score	1	2	1	rs10927860	16155107	16029758	16366306	G	C	0.382	0.03287	0.004782	6.31e-12	0.01	0.01	Yes	29	intergenic	NA	NA
BMD-T	Bone	Bone density T-score	1	2	1	rs9728729	16152916	16029758	16366306	T	C	0.382	0.03226	0.004782	1.514e-11	0.004	0.004	Yes	29	intergenic	NA	NA
BMD-T	Bone	Bone density T-score	2	1	1	rs10493013	22703035	22247396	22735906	C	T	0.205	0.07583	0.005758	1.288e-39	0.097	0.097	Yes	33	intergenic	NA	NA
BMD-T	Bone	Bone density T-score	2	1	1	rs12568930	22702231	22247396	22735906	C	T	0.205	0.07565	0.00576	2.089e-39	0.061	0.061	Yes	33	intergenic	NA	NA
BMD-T	Bone	Bone density T-score	2	1	1	rs11810751	22691597	22247396	22735906	C	A	0.188	0.07839	0.005946	1.072e-39	0.059	0.059	Yes	33	intergenic	NA	NA
BMD-T	Bone	Bone density T-score	2	1	1	rs34568051	22701725	22247396	22735906	T	C	0.205	0.07559	0.00576	2.399e-39	0.053	0.053	Yes	33	intergenic	NA	NA
BMD-T	Bone	Bone density T-score	2	1	1	rs12563939	22702077	22247396	22735906	A	C	0.205	0.07559	0.00576	2.399e-39	0.053	0.053	Yes	33	intergenic	NA	NA
BMD-T	Bone	Bone density T-score	2	1	1	rs34553872	22702187	22247396	22735906	T	A	0.205	0.07559	0.00576	2.399e-39	0.053	0.053	Yes	33	intergenic	NA	NA
BMD-T	Bone	Bone density T-score	2	1	1	rs12751610	22701761	22247396	22735906	C	T	0.205	0.07558	0.00576	2.455e-39	0.052	0.052	Yes	33	intergenic	NA	NA
BMD-T	Bone	Bone density T-score	2	1	1	rs34920465	22700351	22247396	22735906	G	A	0.205	0.07552	0.005757	2.57e-39	0.05	0.05	Yes	33	intergenic	NA	NA
BMD-T	Bone	Bone density T-score	2	1	1	rs11802513	22701146	22247396	22735906	A	C	0.205	0.07546	0.00576	3.236e-39	0.038	0.038	Yes	33	intergenic	NA	NA
BMD-T	Bone	Bone density T-score	2	1	1	rs11803476	22703325	22247396	22735906	T	C	0.199	0.0766	0.005818	1.349e-39	0.037	0.037	Yes	33	intergenic	NA	NA
BMD-T	Bone	Bone density T-score	2	1	1	rs6684375	22706434	22247396	22735906	T	C	0.2	0.07647	0.005809	1.413e-39	0.036	0.036	Yes	33	intergenic	NA	NA
BMD-T	Bone	Bone density T-score	2	1	1	rs12723796	22691606	22247396	22735906	A	G	0.186	0.07834	0.005965	2.138e-39	0.034	0.034	Yes	33	intergenic	NA	NA
BMD-T	Bone	Bone density T-score	2	1	1	rs12561997	22702280	22247396	22735906	A	G	0.199	0.07655	0.005818	1.514e-39	0.033	0.033	Yes	33	intergenic	NA	NA
BMD-T	Bone	Bone density T-score	2	1	1	rs6696981	22702858	22247396	22735906	T	G	0.199	0.07655	0.005818	1.549e-39	0.033	0.033	Yes	33	intergenic	NA	NA
BMD-T	Bone	Bone density T-score	2	1	1	rs11799474	22704191	22247396	22735906	G	T	0.204	0.0754	0.005764	4.266e-39	0.032	0.032	Yes	33	intergenic	NA	NA
BMD-T	Bone	Bone density T-score	2	1	1	rs7524102	22698447	22247396	22735906	G	A	0.205	0.07528	0.005753	4.074e-39	0.03	0.03	Yes	33	intergenic	NA	NA
BMD-T	Bone	Bone density T-score	2	1	1	rs60905519	22701986	22247396	22735906	T	C	0.199	0.0765	0.005818	1.698e-39	0.029	0.029	Yes	33	intergenic	NA	NA
BMD-T	Bone	Bone density T-score	2	1	1	rs6679981	22697860	22247396	22735906	A	G	0.205	0.0752	0.005753	4.786e-39	0.026	0.026	Yes	33	intergenic	NA	NA
BMD-T	Bone	Bone density T-score	2	1	1	rs6426748	22707565	22247396	22735906	T	C	0.199	0.07649	0.005823	2.089e-39	0.026	0.026	Yes	33	intergenic	NA	NA
BMD-T	Bone	Bone density T-score	2	1	1	rs12730673	22705805	22247396	22735906	T	A	0.199	0.07644	0.005822	2.239e-39	0.024	0.024	Yes	33	intergenic	NA	NA
BMD-T	Bone	Bone density T-score	2	1	1	rs33997547	22708873	22247396	22735906	G	T	0.199	0.07636	0.005823	2.754e-39	0.02	0.02	Yes	33	intergenic	NA	NA
BMD-T	Bone	Bone density T-score	2	1	1	rs12569102	22708253	22247396	22735906	C	T	0.199	0.07635	0.005823	2.818e-39	0.019	0.019	Yes	33	intergenic	NA	NA
BMD-T	Bone	Bone density T-score	2	1	1	rs12564144	22708254	22247396	22735906	A	C	0.199	0.07635	0.005823	2.818e-39	0.019	0.019	Yes	33	intergenic	NA	NA
BMD-T	Bone	Bone density T-score	2	1	1	rs12748989	22698993	22247396	22735906	A	G	0.2	0.07617	0.005811	2.951e-39	0.016	0.016	Yes	33	intergenic	NA	NA
BMD-T	Bone	Bone density T-score	2	1	1	rs34414754	22697212	22247396	22735906	C	A	0.2	0.07607	0.005806	3.162e-39	0.015	0.015	Yes	33	intergenic	NA	NA
BMD-T	Bone	Bone density T-score	2	1	1	rs6426749	22711473	22247396	22735906	C	G	0.204	0.07485	0.005769	1.738e-38	0.009	0.009	Yes	33	intergenic	NA	NA
BMD-T	Bone	Bone density T-score	2	1	1	rs34963268	22710877	22247396	22735906	C	G	0.204	0.0748	0.005769	1.905e-38	0.008	0.008	Yes	33	intergenic	NA	NA
BMD-T	Bone	Bone density T-score	2	1	1	rs7537281	22692078	22247396	22735906	T	A	0.19	0.07712	0.005918	8.128e-39	0.007	0.007	Yes	33	intergenic	NA	NA
BMD-T	Bone	Bone density T-score	2	1	1	rs6684479	22706534	22247396	22735906	T	C	0.201	0.07547	0.005803	1.148e-38	0.006	0.006	Yes	33	intergenic	NA	NA
BMD-T	Bone	Bone density T-score	2	1	1	rs35553251	22709082	22247396	22735906	T	A	0.203	0.07473	0.005775	2.692e-38	0.006	0.006	Yes	33	intergenic	NA	NA
BMD-T	Bone	Bone density T-score	2	1	1	rs7513562	22711169	22247396	22735906	C	G	0.199	0.07571	0.005825	1.259e-38	0.005	0.005	Yes	33	intergenic	NA	NA
BMD-T	Bone	Bone density T-score	2	1	1	rs7550872	22711378	22247396	22735906	C	T	0.199	0.07572	0.005825	1.259e-38	0.005	0.005	Yes	33	intergenic	NA	NA
BMD-T	Bone	Bone density T-score	2	1	1	rs59016073	22709295	22247396	22735906	T	C	0.198	0.07571	0.005827	1.349e-38	0.004	0.004	Yes	33	intergenic	NA	NA
BMD-T	Bone	Bone density T-score	2	2	1	rs10799737	22462131	22247396	22735906	G	T	0.473	0.0399	0.004654	1e-17	0.372	0.372	Yes	6	intronic	NA	NA
BMD-T	Bone	Bone density T-score	2	2	1	rs12037376	22462111	22247396	22735906	G	A	0.482	0.03949	0.00465	2.042e-17	0.179	0.179	Yes	6	intronic	NA	NA
BMD-T	Bone	Bone density T-score	2	2	1	rs3820282	22468215	22247396	22735906	C	T	0.491	0.03877	0.004648	7.413e-17	0.138	0.138	Yes	6	intronic	NA	NA
BMD-T	Bone	Bone density T-score	2	2	1	rs56318008	22470407	22247396	22735906	C	T	0.487	0.03873	0.004649	7.943e-17	0.115	0.115	Yes	6	upstream	NA	NA
BMD-T	Bone	Bone density T-score	2	2	1	rs55938609	22470451	22247396	22735906	G	C	0.488	0.03866	0.004648	8.913e-17	0.104	0.104	Yes	6	upstream	NA	NA
BMD-T	Bone	Bone density T-score	2	2	1	rs61768001	22465820	22247396	22735906	T	C	0.489	0.03857	0.004648	1.072e-16	0.084	0.084	Yes	6	intronic	NA	NA
BMD-T	Bone	Bone density T-score	3	NA	1	NA	NA	23785230	23885599	NA	NA	NA	-0.0269546	0.00487462	3.23594e-08	NA	NA	No	NA	NA	NA	NA
BMD-T	Bone	Bone density T-score	4	1	1	rs4489603	56876560	56760216	56897456	G	A	0.37	0.02711	0.004813	1.778e-08	0.215	0.215	Yes	48	intergenic	NA	NA
BMD-T	Bone	Bone density T-score	4	1	1	rs6669408	56884261	56760216	56897456	A	C	0.271	0.02868	0.005229	4.169e-08	0.157	0.157	Yes	48	intergenic	NA	NA
BMD-T	Bone	Bone density T-score	4	1	1	rs3893348	56879862	56760216	56897456	C	T	0.271	0.02837	0.005231	5.888e-08	0.117	0.117	Yes	48	upstream	NA	NA
BMD-T	Bone	Bone density T-score	4	1	1	rs6667594	56878822	56760216	56897456	C	T	0.334	0.02474	0.004926	5.129e-07	0.037	0.037	Yes	48	intergenic	NA	NA
BMD-T	Bone	Bone density T-score	4	1	1	rs17113925	56884341	56760216	56897456	C	T	0.233	0.02703	0.005497	8.71e-07	0.034	0.034	Yes	48	intergenic	NA	NA
BMD-T	Bone	Bone density T-score	4	1	1	rs1931078	56870834	56760216	56897456	A	G	0.272	0.02684	0.005219	2.692e-07	0.031	0.031	Yes	48	intergenic	NA	NA
BMD-T	Bone	Bone density T-score	4	1	1	rs12071099	56868797	56760216	56897456	A	G	0.271	0.02665	0.005226	3.388e-07	0.026	0.026	Yes	48	intergenic	NA	NA
BMD-T	Bone	Bone density T-score	4	1	1	rs7411449	56897106	56760216	56897456	A	G	0.296	0.02414	0.005091	2.138e-06	0.015	0.015	Yes	48	intergenic	NA	NA
BMD-T	Bone	Bone density T-score	4	1	1	rs59922542	56896817	56760216	56897456	T	C	0.296	0.02408	0.005089	2.239e-06	0.014	0.014	Yes	48	intergenic	NA	NA
BMD-T	Bone	Bone density T-score	4	1	1	rs7367675	56893197	56760216	56897456	A	G	0.297	0.02401	0.005083	2.344e-06	0.013	0.013	Yes	48	intergenic	NA	NA
BMD-T	Bone	Bone density T-score	4	1	1	rs2780300	56896515	56760216	56897456	T	G	0.298	0.02397	0.00508	2.399e-06	0.013	0.013	Yes	48	intergenic	NA	NA
BMD-T	Bone	Bone density T-score	4	1	1	rs7550276	56893799	56760216	56897456	T	C	0.297	0.02386	0.005084	2.692e-06	0.012	0.012	Yes	48	intergenic	NA	NA
BMD-T	Bone	Bone density T-score	4	1	1	rs9436541	56894311	56760216	56897456	T	C	0.296	0.02392	0.005091	2.63e-06	0.012	0.012	Yes	48	intergenic	NA	NA
BMD-T	Bone	Bone density T-score	4	1	1	rs2780299	56895171	56760216	56897456	C	T	0.298	0.02382	0.00508	2.754e-06	0.012	0.012	Yes	48	intergenic	NA	NA
BMD-T	Bone	Bone density T-score	4	1	1	rs56201552	56895919	56760216	56897456	C	G	0.298	0.02389	0.00508	2.57e-06	0.012	0.012	Yes	48	intergenic	NA	NA
BMD-T	Bone	Bone density T-score	4	1	1	rs2780861	56896416	56760216	56897456	G	C	0.299	0.02389	0.005075	2.512e-06	0.012	0.012	Yes	48	intergenic	NA	NA
BMD-T	Bone	Bone density T-score	4	1	1	rs11206806	56892565	56760216	56897456	A	G	0.297	0.02382	0.005084	2.818e-06	0.011	0.011	Yes	48	intergenic	NA	NA
BMD-T	Bone	Bone density T-score	4	1	1	rs7547902	56893766	56760216	56897456	A	T	0.297	0.02378	0.005083	2.884e-06	0.011	0.011	Yes	48	intergenic	NA	NA
BMD-T	Bone	Bone density T-score	4	1	1	rs2151568	56893834	56760216	56897456	G	C	0.297	0.02376	0.005083	2.951e-06	0.011	0.011	Yes	48	intergenic	NA	NA
BMD-T	Bone	Bone density T-score	4	1	1	rs2026510	56893898	56760216	56897456	C	T	0.297	0.0238	0.005083	2.818e-06	0.011	0.011	Yes	48	intergenic	NA	NA
BMD-T	Bone	Bone density T-score	4	1	1	rs9437003	56894313	56760216	56897456	G	A	0.297	0.02374	0.005083	3.02e-06	0.011	0.011	Yes	48	intergenic	NA	NA
BMD-T	Bone	Bone density T-score	4	1	1	rs2780297	56894877	56760216	56897456	A	T	0.297	0.02376	0.005083	2.951e-06	0.011	0.011	Yes	48	intergenic	NA	NA
BMD-T	Bone	Bone density T-score	4	1	1	rs2780298	56895019	56760216	56897456	G	T	0.297	0.02376	0.005083	2.951e-06	0.011	0.011	Yes	48	intergenic	NA	NA
BMD-T	Bone	Bone density T-score	4	1	1	rs2780858	56895252	56760216	56897456	G	A	0.297	0.02375	0.005083	2.951e-06	0.011	0.011	Yes	48	intergenic	NA	NA
BMD-T	Bone	Bone density T-score	4	1	1	rs74661660	56889774	56760216	56897456	G	A	0.222	0.02589	0.005594	3.715e-06	0.01	0.01	Yes	48	intergenic	NA	NA
BMD-T	Bone	Bone density T-score	4	1	1	rs10888969	56871064	56760216	56897456	T	C	0.241	0.02487	0.00543	4.677e-06	0.009	0.009	Yes	48	intergenic	NA	NA
BMD-T	Bone	Bone density T-score	4	1	1	rs6588625	56868423	56760216	56897456	C	T	0.238	0.02484	0.005457	5.248e-06	0.008	0.008	Yes	48	intergenic	NA	NA
BMD-T	Bone	Bone density T-score	4	1	1	rs12091323	56868661	56760216	56897456	T	C	0.238	0.02484	0.005457	5.248e-06	0.008	0.008	Yes	48	intergenic	NA	NA
BMD-T	Bone	Bone density T-score	4	1	1	rs7413243	56869368	56760216	56897456	C	T	0.236	0.02496	0.00547	5.012e-06	0.008	0.008	Yes	48	intergenic	NA	NA
BMD-T	Bone	Bone density T-score	4	1	1	rs4320820	56869596	56760216	56897456	A	G	0.238	0.02487	0.005458	5.248e-06	0.008	0.008	Yes	48	intergenic	NA	NA
BMD-T	Bone	Bone density T-score	4	1	1	rs4514276	56869906	56760216	56897456	T	C	0.24	0.02483	0.005443	5.129e-06	0.008	0.008	Yes	48	intergenic	NA	NA
BMD-T	Bone	Bone density T-score	4	1	1	rs1931077	56870735	56760216	56897456	C	T	0.24	0.02481	0.005444	5.129e-06	0.008	0.008	Yes	48	intergenic	NA	NA
BMD-T	Bone	Bone density T-score	4	1	1	rs17428956	56875043	56760216	56897456	T	G	0.232	0.02505	0.005501	5.248e-06	0.008	0.008	Yes	48	intergenic	NA	NA
BMD-T	Bone	Bone density T-score	4	1	1	rs72662255	56889908	56760216	56897456	T	G	0.223	0.02541	0.005584	5.37e-06	0.008	0.008	Yes	48	intergenic	NA	NA
BMD-T	Bone	Bone density T-score	4	1	1	rs58411343	56892866	56760216	56897456	T	C	0.222	0.02546	0.005591	5.248e-06	0.008	0.008	Yes	48	intergenic	NA	NA
BMD-T	Bone	Bone density T-score	4	1	1	rs61217044	56868894	56760216	56897456	G	T	0.238	0.02465	0.005452	6.166e-06	0.007	0.007	Yes	48	intergenic	NA	NA
BMD-T	Bone	Bone density T-score	4	1	1	rs7552521	56869073	56760216	56897456	G	C	0.238	0.02471	0.005454	5.888e-06	0.007	0.007	Yes	48	intergenic	NA	NA
BMD-T	Bone	Bone density T-score	4	1	1	rs7521593	56869202	56760216	56897456	G	A	0.24	0.02473	0.005443	5.495e-06	0.007	0.007	Yes	48	intergenic	NA	NA
BMD-T	Bone	Bone density T-score	4	1	1	rs4548486	56869502	56760216	56897456	G	A	0.24	0.02473	0.005443	5.495e-06	0.007	0.007	Yes	48	intergenic	NA	NA
BMD-T	Bone	Bone density T-score	4	1	1	rs4468204	56869827	56760216	56897456	T	C	0.241	0.02472	0.005436	5.37e-06	0.007	0.007	Yes	48	intergenic	NA	NA
BMD-T	Bone	Bone density T-score	4	1	1	rs7521622	56869084	56760216	56897456	A	T	0.24	0.02453	0.005438	6.457e-06	0.006	0.006	Yes	48	intergenic	NA	NA
BMD-T	Bone	Bone density T-score	4	1	1	rs4301666	56869630	56760216	56897456	G	C	0.238	0.02458	0.005455	6.607e-06	0.006	0.006	Yes	48	intergenic	NA	NA
BMD-T	Bone	Bone density T-score	4	1	1	rs4320821	56869650	56760216	56897456	C	G	0.238	0.02458	0.005455	6.607e-06	0.006	0.006	Yes	48	intergenic	NA	NA
BMD-T	Bone	Bone density T-score	4	1	1	rs12129444	56871299	56760216	56897456	A	G	0.24	0.02449	0.005438	6.607e-06	0.006	0.006	Yes	48	intergenic	NA	NA
BMD-T	Bone	Bone density T-score	4	1	1	rs12129445	56871306	56760216	56897456	A	G	0.24	0.02449	0.005438	6.607e-06	0.006	0.006	Yes	48	intergenic	NA	NA
BMD-T	Bone	Bone density T-score	4	1	1	rs12133338	56871540	56760216	56897456	C	T	0.24	0.02445	0.005438	6.918e-06	0.006	0.006	Yes	48	intergenic	NA	NA
BMD-T	Bone	Bone density T-score	4	1	1	rs12095872	56889004	56760216	56897456	G	A	0.23	0.02498	0.005521	6.026e-06	0.006	0.006	Yes	48	intergenic	NA	NA
BMD-T	Bone	Bone density T-score	4	1	1	rs12729046	56897456	56760216	56897456	C	T	0.297	0.02331	0.005087	4.571e-06	0.005	0.005	Yes	48	intergenic	NA	NA
BMD-T	Bone	Bone density T-score	5	1	1	rs10789093	61648634	61540688	61665841	T	C	0.478	-0.02812	0.004651	1.479e-09	0.534	0.534	Yes	2	intronic	NA	NA
BMD-T	Bone	Bone density T-score	5	1	1	rs10889210	61648929	61540688	61665841	T	C	0.482	-0.02797	0.00465	1.82e-09	0.462	0.462	Yes	2	intronic	NA	NA
BMD-T	Bone	Bone density T-score	6	NA	1	NA	NA	68534257	68665023	NA	NA	NA	-0.0278451	0.00462783	1.77828e-09	NA	NA	No	NA	NA	NA	NA
BMD-T	Bone	Bone density T-score	7	1	1	rs9782919	197994836	197873573	198029560	A	G	0.46	-0.0337	0.004662	4.898e-13	0.387	0.387	Yes	3	intergenic	NA	NA
BMD-T	Bone	Bone density T-score	7	1	1	rs12085890	197995095	197873573	198029560	T	C	0.46	-0.03368	0.004662	5.012e-13	0.374	0.374	Yes	3	intergenic	NA	NA
BMD-T	Bone	Bone density T-score	7	1	1	rs6701977	197999908	197873573	198029560	G	A	0.465	-0.03341	0.004659	7.413e-13	0.239	0.239	Yes	3	intergenic	NA	NA
BMD-T	Bone	Bone density T-score	8	1	1	rs1416012	219914286	219705383	219979099	C	A	0.169	-0.03887	0.006197	3.548e-10	0.024	0.024	Yes	64	intergenic	NA	NA
BMD-T	Bone	Bone density T-score	8	1	1	rs1766397	219919683	219705383	219979099	T	C	0.168	-0.03893	0.006209	3.631e-10	0.024	0.024	Yes	64	intergenic	NA	NA
BMD-T	Bone	Bone density T-score	8	1	1	rs1766399	219920069	219705383	219979099	G	A	0.168	-0.03891	0.00621	3.715e-10	0.024	0.024	Yes	64	intergenic	NA	NA
BMD-T	Bone	Bone density T-score	8	1	1	rs4353102	219909030	219705383	219979099	C	A	0.169	-0.03882	0.006197	3.715e-10	0.023	0.023	Yes	64	intergenic	NA	NA
BMD-T	Bone	Bone density T-score	8	1	1	rs4615842	219909104	219705383	219979099	A	G	0.169	-0.03882	0.006197	3.715e-10	0.023	0.023	Yes	64	intergenic	NA	NA
BMD-T	Bone	Bone density T-score	8	1	1	rs1416007	219909338	219705383	219979099	T	C	0.169	-0.03882	0.006197	3.715e-10	0.023	0.023	Yes	64	intergenic	NA	NA
BMD-T	Bone	Bone density T-score	8	1	1	rs7339953	219909957	219705383	219979099	A	C	0.169	-0.03882	0.006197	3.715e-10	0.023	0.023	Yes	64	intergenic	NA	NA
BMD-T	Bone	Bone density T-score	8	1	1	rs10863487	219910364	219705383	219979099	G	A	0.169	-0.03882	0.006197	3.715e-10	0.023	0.023	Yes	64	intergenic	NA	NA
BMD-T	Bone	Bone density T-score	8	1	1	rs1416008	219910704	219705383	219979099	T	C	0.169	-0.03881	0.006197	3.802e-10	0.023	0.023	Yes	64	intergenic	NA	NA
BMD-T	Bone	Bone density T-score	8	1	1	rs1416009	219911111	219705383	219979099	C	T	0.169	-0.03881	0.006197	3.802e-10	0.023	0.023	Yes	64	intergenic	NA	NA
BMD-T	Bone	Bone density T-score	8	1	1	rs4846584	219911148	219705383	219979099	C	A	0.169	-0.03881	0.006197	3.802e-10	0.023	0.023	Yes	64	intergenic	NA	NA
BMD-T	Bone	Bone density T-score	8	1	1	rs4846305	219911267	219705383	219979099	A	G	0.169	-0.03881	0.006197	3.802e-10	0.023	0.023	Yes	64	intergenic	NA	NA
BMD-T	Bone	Bone density T-score	8	1	1	rs10863488	219912084	219705383	219979099	C	G	0.169	-0.03881	0.006197	3.802e-10	0.023	0.023	Yes	64	intergenic	NA	NA
BMD-T	Bone	Bone density T-score	8	1	1	rs4372262	219912236	219705383	219979099	C	A	0.169	-0.03881	0.006197	3.802e-10	0.023	0.023	Yes	64	intergenic	NA	NA
BMD-T	Bone	Bone density T-score	8	1	1	rs6682570	219913063	219705383	219979099	A	G	0.169	-0.03881	0.006197	3.802e-10	0.023	0.023	Yes	64	intergenic	NA	NA
BMD-T	Bone	Bone density T-score	8	1	1	rs10779379	219913376	219705383	219979099	G	A	0.169	-0.03883	0.006197	3.715e-10	0.023	0.023	Yes	64	intergenic	NA	NA
BMD-T	Bone	Bone density T-score	8	1	1	rs10779380	219913409	219705383	219979099	C	T	0.169	-0.03883	0.006197	3.715e-10	0.023	0.023	Yes	64	intergenic	NA	NA
BMD-T	Bone	Bone density T-score	8	1	1	rs10863489	219913637	219705383	219979099	A	G	0.169	-0.03883	0.006197	3.715e-10	0.023	0.023	Yes	64	intergenic	NA	NA
BMD-T	Bone	Bone density T-score	8	1	1	rs1416010	219914243	219705383	219979099	T	C	0.169	-0.03882	0.006197	3.715e-10	0.023	0.023	Yes	64	intergenic	NA	NA
BMD-T	Bone	Bone density T-score	8	1	1	rs1416011	219914260	219705383	219979099	C	A	0.169	-0.03883	0.006197	3.715e-10	0.023	0.023	Yes	64	intergenic	NA	NA
BMD-T	Bone	Bone density T-score	8	1	1	rs7542546	219914924	219705383	219979099	A	C	0.169	-0.03883	0.006197	3.715e-10	0.023	0.023	Yes	64	intergenic	NA	NA
BMD-T	Bone	Bone density T-score	8	1	1	rs1766389	219915239	219705383	219979099	G	A	0.169	-0.03883	0.006197	3.715e-10	0.023	0.023	Yes	64	intergenic	NA	NA
BMD-T	Bone	Bone density T-score	8	1	1	rs1776023	219915393	219705383	219979099	C	T	0.169	-0.03883	0.006197	3.715e-10	0.023	0.023	Yes	64	intergenic	NA	NA
BMD-T	Bone	Bone density T-score	8	1	1	rs1766390	219915511	219705383	219979099	G	T	0.169	-0.03883	0.006197	3.715e-10	0.023	0.023	Yes	64	intergenic	NA	NA
BMD-T	Bone	Bone density T-score	8	1	1	rs1776021	219916539	219705383	219979099	T	G	0.169	-0.03879	0.006197	3.89e-10	0.023	0.023	Yes	64	intergenic	NA	NA
BMD-T	Bone	Bone density T-score	8	1	1	rs1766398	219919769	219705383	219979099	A	G	0.168	-0.03885	0.006209	3.89e-10	0.023	0.023	Yes	64	intergenic	NA	NA
BMD-T	Bone	Bone density T-score	8	1	1	rs1776022	219915978	219705383	219979099	T	G	0.169	-0.03876	0.006197	3.981e-10	0.022	0.022	Yes	64	intergenic	NA	NA
BMD-T	Bone	Bone density T-score	8	1	1	rs1766391	219916609	219705383	219979099	G	A	0.169	-0.03876	0.006197	3.981e-10	0.022	0.022	Yes	64	intergenic	NA	NA
BMD-T	Bone	Bone density T-score	8	1	1	rs1776020	219916738	219705383	219979099	C	T	0.169	-0.03876	0.006197	3.981e-10	0.022	0.022	Yes	64	intergenic	NA	NA
BMD-T	Bone	Bone density T-score	8	1	1	rs2787743	219917016	219705383	219979099	C	T	0.169	-0.03876	0.006197	3.981e-10	0.022	0.022	Yes	64	intergenic	NA	NA
BMD-T	Bone	Bone density T-score	8	1	1	rs1416014	219917960	219705383	219979099	A	G	0.169	-0.03876	0.006197	3.981e-10	0.022	0.022	Yes	64	intergenic	NA	NA
BMD-T	Bone	Bone density T-score	8	1	1	rs1766392	219918031	219705383	219979099	T	A	0.169	-0.03876	0.006197	3.981e-10	0.022	0.022	Yes	64	intergenic	NA	NA
BMD-T	Bone	Bone density T-score	8	1	1	rs1338237	219918611	219705383	219979099	G	C	0.169	-0.0388	0.006203	3.981e-10	0.022	0.022	Yes	64	intergenic	NA	NA
BMD-T	Bone	Bone density T-score	8	1	1	rs1338239	219918950	219705383	219979099	T	C	0.169	-0.03877	0.006203	4.074e-10	0.022	0.022	Yes	64	intergenic	NA	NA
BMD-T	Bone	Bone density T-score	8	1	1	rs1619872	219919058	219705383	219979099	C	T	0.169	-0.03877	0.006203	4.074e-10	0.022	0.022	Yes	64	intergenic	NA	NA
BMD-T	Bone	Bone density T-score	8	1	1	rs1766393	219919104	219705383	219979099	A	G	0.169	-0.03877	0.006203	4.074e-10	0.022	0.022	Yes	64	intergenic	NA	NA
BMD-T	Bone	Bone density T-score	8	1	1	rs1766394	219919202	219705383	219979099	G	A	0.169	-0.03877	0.006203	4.074e-10	0.022	0.022	Yes	64	intergenic	NA	NA
BMD-T	Bone	Bone density T-score	8	1	1	rs1766396	219919528	219705383	219979099	G	A	0.169	-0.03877	0.006203	4.074e-10	0.022	0.022	Yes	64	intergenic	NA	NA
BMD-T	Bone	Bone density T-score	8	1	1	rs1766395	219919461	219705383	219979099	T	C	0.169	-0.0385	0.006207	5.495e-10	0.017	0.017	Yes	64	intergenic	NA	NA
BMD-T	Bone	Bone density T-score	8	1	1	rs1832422	219917765	219705383	219979099	T	A	0.173	-0.03769	0.006141	8.511e-10	0.012	0.012	Yes	64	intergenic	NA	NA
BMD-T	Bone	Bone density T-score	8	1	1	rs1338238	219918662	219705383	219979099	A	G	0.17	-0.03774	0.006188	1.072e-09	0.01	0.01	Yes	64	intergenic	NA	NA
BMD-T	Bone	Bone density T-score	8	1	1	rs2787744	219920745	219705383	219979099	C	T	0.183	-0.03653	0.006012	1.23e-09	0.007	0.007	Yes	64	intergenic	NA	NA
BMD-T	Bone	Bone density T-score	8	1	1	rs2248327	219920336	219705383	219979099	G	A	0.183	-0.03647	0.006009	1.288e-09	0.006	0.006	Yes	64	intergenic	NA	NA
BMD-T	Bone	Bone density T-score	8	1	1	rs1766400	219920924	219705383	219979099	G	A	0.183	-0.03613	0.006009	1.82e-09	0.005	0.005	Yes	64	intergenic	NA	NA
BMD-T	Bone	Bone density T-score	8	1	1	rs1766401	219921241	219705383	219979099	A	T	0.185	-0.03576	0.005984	2.291e-09	0.004	0.004	Yes	64	intergenic	NA	NA
BMD-T	Bone	Bone density T-score	8	1	1	rs1622286	219922354	219705383	219979099	T	G	0.185	-0.03576	0.005984	2.291e-09	0.004	0.004	Yes	64	intergenic	NA	NA
BMD-T	Bone	Bone density T-score	8	1	1	rs1776032	219922629	219705383	219979099	C	T	0.185	-0.03578	0.005984	2.239e-09	0.004	0.004	Yes	64	intergenic	NA	NA
BMD-T	Bone	Bone density T-score	8	1	1	rs1776033	219922651	219705383	219979099	G	A	0.185	-0.03575	0.005984	2.291e-09	0.004	0.004	Yes	64	intergenic	NA	NA
BMD-T	Bone	Bone density T-score	8	1	1	rs1776034	219922667	219705383	219979099	C	T	0.185	-0.03575	0.005984	2.291e-09	0.004	0.004	Yes	64	intergenic	NA	NA
BMD-T	Bone	Bone density T-score	8	1	1	rs1776035	219922786	219705383	219979099	G	A	0.185	-0.03576	0.005984	2.291e-09	0.004	0.004	Yes	64	intergenic	NA	NA
BMD-T	Bone	Bone density T-score	8	1	1	rs1776036	219923063	219705383	219979099	C	A	0.185	-0.03578	0.005984	2.239e-09	0.004	0.004	Yes	64	intergenic	NA	NA
BMD-T	Bone	Bone density T-score	8	1	1	rs1776038	219923164	219705383	219979099	C	T	0.185	-0.03576	0.005984	2.291e-09	0.004	0.004	Yes	64	intergenic	NA	NA
BMD-T	Bone	Bone density T-score	8	1	1	rs2797550	219923263	219705383	219979099	G	A	0.185	-0.03576	0.005984	2.291e-09	0.004	0.004	Yes	64	intergenic	NA	NA
BMD-T	Bone	Bone density T-score	8	1	1	rs199796709	219923625	219705383	219979099	C	T	0.186	-0.03564	0.005974	2.455e-09	0.004	0.004	Yes	64	intergenic	NA	NA
BMD-T	Bone	Bone density T-score	8	1	1	rs200850805	219923626	219705383	219979099	C	T	0.186	-0.03564	0.005974	2.455e-09	0.004	0.004	Yes	64	intergenic	NA	NA
BMD-T	Bone	Bone density T-score	8	1	1	rs2797549	219923714	219705383	219979099	T	C	0.185	-0.03575	0.005984	2.291e-09	0.004	0.004	Yes	64	intergenic	NA	NA
BMD-T	Bone	Bone density T-score	8	1	1	rs2797548	219923989	219705383	219979099	T	G	0.185	-0.0358	0.005984	2.188e-09	0.004	0.004	Yes	64	intergenic	NA	NA
BMD-T	Bone	Bone density T-score	8	1	1	rs1776039	219924055	219705383	219979099	T	C	0.185	-0.03575	0.005984	2.291e-09	0.004	0.004	Yes	64	intergenic	NA	NA
BMD-T	Bone	Bone density T-score	8	1	1	rs1776040	219924206	219705383	219979099	A	G	0.185	-0.03575	0.005984	2.291e-09	0.004	0.004	Yes	64	intergenic	NA	NA
BMD-T	Bone	Bone density T-score	8	1	1	rs77600686	219933203	219705383	219979099	A	C	0.159	-0.03871	0.006362	1.175e-09	0.004	0.004	Yes	64	intergenic	NA	NA
BMD-T	Bone	Bone density T-score	8	1	1	rs4472763	219821067	219705383	219979099	C	T	0.129	-0.04011	0.006934	7.244e-09	0.001	0.001	Yes	64	intergenic	NA	NA
BMD-T	Bone	Bone density T-score	8	1	1	rs4457592	219821241	219705383	219979099	G	A	0.129	-0.04011	0.006934	7.244e-09	0.001	0.001	Yes	64	intergenic	NA	NA
BMD-T	Bone	Bone density T-score	8	1	1	rs17006249	219829351	219705383	219979099	C	A	0.117	-0.04065	0.007229	1.862e-08	0	0	Yes	64	intergenic	NA	NA
BMD-T	Bone	Bone density T-score	8	1	1	rs78396804	219840567	219705383	219979099	T	C	0.115	-0.04085	0.007297	2.138e-08	0	0	Yes	64	intergenic	NA	NA
BMD-T	Bone	Bone density T-score	9	1	1	rs9659023	240588768	240464423	240611348	G	A	0.347	0.06842	0.004881	1.23e-44	0.722	0.722	Yes	2	intronic	NA	NA
BMD-T	Bone	Bone density T-score	9	1	1	rs1414660	240586695	240464423	240611348	T	C	0.343	0.06827	0.004895	3.236e-44	0.277	0.277	Yes	2	intronic	NA	NA
BMD-T	Bone	Bone density T-score	10	NA	2	NA	NA	42079157	42285306	NA	NA	NA	-0.0253932	0.00434969	5.24807e-09	NA	NA	No	NA	NA	NA	NA
BMD-T	Bone	Bone density T-score	11	1	2	rs76774541	47293658	47183793	47310103	G	C	0.403	-0.02643	0.004738	2.399e-08	0.098	0.098	Yes	24	intronic	NA	NA
BMD-T	Bone	Bone density T-score	11	1	2	rs17036208	47295065	47183793	47310103	T	A	0.364	-0.02704	0.004829	2.138e-08	0.084	0.084	Yes	24	ncRNA_exonic	NA	NA
BMD-T	Bone	Bone density T-score	11	1	2	rs60395026	47289934	47183793	47310103	A	G	0.357	-0.02698	0.00485	2.63e-08	0.078	0.078	Yes	24	intronic	NA	NA
BMD-T	Bone	Bone density T-score	11	1	2	rs4953455	47290500	47183793	47310103	C	T	0.359	-0.02695	0.004845	2.63e-08	0.078	0.078	Yes	24	intronic	NA	NA
BMD-T	Bone	Bone density T-score	11	1	2	rs6750227	47290791	47183793	47310103	C	T	0.358	-0.02694	0.004847	2.692e-08	0.077	0.077	Yes	24	intronic	NA	NA
BMD-T	Bone	Bone density T-score	11	1	2	rs4953456	47290570	47183793	47310103	T	C	0.352	-0.02701	0.004865	2.818e-08	0.072	0.072	Yes	24	intronic	NA	NA
BMD-T	Bone	Bone density T-score	11	1	2	rs59897602	47297659	47183793	47310103	G	A	0.44	-0.02595	0.004681	2.951e-08	0.065	0.065	Yes	24	ncRNA_intronic	NA	NA
BMD-T	Bone	Bone density T-score	11	1	2	rs4953454	47290028	47183793	47310103	C	T	0.349	-0.02688	0.004876	3.548e-08	0.063	0.063	Yes	24	intronic	NA	NA
BMD-T	Bone	Bone density T-score	11	1	2	rs61377948	47307003	47183793	47310103	C	T	0.374	-0.02649	0.004801	3.467e-08	0.053	0.053	Yes	24	intronic	NA	NA
BMD-T	Bone	Bone density T-score	11	1	2	rs2280648	47295473	47183793	47310103	G	A	0.384	-0.02618	0.004778	4.266e-08	0.048	0.048	Yes	24	ncRNA_exonic	NA	NA
BMD-T	Bone	Bone density T-score	11	1	2	rs59787338	47308120	47183793	47310103	C	T	0.381	-0.0264	0.004785	3.467e-08	0.045	0.045	Yes	24	intronic	NA	NA
BMD-T	Bone	Bone density T-score	11	1	2	rs13392391	47289928	47183793	47310103	T	A	0.348	-0.0265	0.004879	5.623e-08	0.042	0.042	Yes	24	intronic	NA	NA
BMD-T	Bone	Bone density T-score	11	1	2	rs60408932	47297823	47183793	47310103	T	A	0.425	-0.02543	0.004701	6.31e-08	0.037	0.037	Yes	24	ncRNA_intronic	NA	NA
BMD-T	Bone	Bone density T-score	11	1	2	rs6734192	47286857	47183793	47310103	C	T	0.389	-0.0257	0.004765	6.918e-08	0.036	0.036	Yes	24	intronic	NA	NA
BMD-T	Bone	Bone density T-score	11	1	2	rs6727339	47309917	47183793	47310103	C	T	0.381	-0.02616	0.004785	4.571e-08	0.036	0.036	Yes	24	intronic	NA	NA
BMD-T	Bone	Bone density T-score	11	1	2	rs6727554	47309899	47183793	47310103	G	A	0.376	-0.02584	0.004798	7.244e-08	0.027	0.027	Yes	24	intronic	NA	NA
BMD-T	Bone	Bone density T-score	11	1	2	rs72875120	47296302	47183793	47310103	A	C	0.37	-0.02551	0.004812	1.148e-07	0.02	0.02	Yes	24	ncRNA_intronic	NA	NA
BMD-T	Bone	Bone density T-score	11	1	2	rs9309141	47285714	47183793	47310103	T	G	0.387	-0.02384	0.004771	5.888e-07	0.007	0.007	Yes	24	intronic	NA	NA
BMD-T	Bone	Bone density T-score	11	1	2	rs10460536	47283793	47183793	47310103	T	C	0.384	-0.02361	0.004778	7.762e-07	0.005	0.005	Yes	24	intronic	NA	NA
BMD-T	Bone	Bone density T-score	11	1	2	rs80253444	47284041	47183793	47310103	C	T	0.396	-0.02353	0.004752	7.413e-07	0.005	0.005	Yes	24	intronic	NA	NA
BMD-T	Bone	Bone density T-score	11	1	2	rs2570514	47287594	47183793	47310103	G	T	0.296	-0.02575	0.005088	4.169e-07	0.005	0.005	Yes	24	intronic	NA	NA
BMD-T	Bone	Bone density T-score	11	1	2	rs3739099	47301029	47183793	47310103	A	G	0.367	-0.02386	0.004822	7.586e-07	0.004	0.004	Yes	24	synonymous_variant	TTC7A	NA
BMD-T	Bone	Bone density T-score	11	1	2	rs2692215	47284506	47183793	47310103	G	A	0.301	-0.02517	0.005066	6.761e-07	0.003	0.003	Yes	24	intronic	NA	NA
BMD-T	Bone	Bone density T-score	11	1	2	rs2436769	47283978	47183793	47310103	A	G	0.293	-0.02521	0.005105	7.943e-07	0.002	0.002	Yes	24	intronic	NA	NA
BMD-T	Bone	Bone density T-score	12	1	2	rs2941587	54888497	53660146	55659501	C	T	0.451	-0.04871	0.004669	1.778e-25	0.558	0.558	Yes	3	ncRNA_exonic	NA	NA
BMD-T	Bone	Bone density T-score	12	1	2	rs1047499	54889390	53660146	55659501	C	T	0.454	-0.04848	0.004667	2.818e-25	0.254	0.254	Yes	3	ncRNA_intronic	NA	NA
BMD-T	Bone	Bone density T-score	12	1	2	rs2971879	54888533	53660146	55659501	T	C	0.449	-0.04833	0.004671	4.365e-25	0.188	0.188	Yes	3	ncRNA_intronic	NA	NA
BMD-T	Bone	Bone density T-score	12	2	2	rs4024576	54684666	53660146	55659501	C	G	0.117	0.06747	0.007218	9.12e-21	0.793	0.793	Yes	3	intronic	NA	NA
BMD-T	Bone	Bone density T-score	12	2	2	rs4305309	54683711	53660146	55659501	T	C	0.121	0.06539	0.007114	3.89e-20	0.152	0.152	Yes	3	intronic	NA	NA
BMD-T	Bone	Bone density T-score	12	2	2	rs11898505	54684557	53660146	55659501	A	G	0.102	0.07102	0.007674	2.138e-20	0.055	0.055	Yes	3	intronic	NA	NA
BMD-T	Bone	Bone density T-score	13	1	2	rs6710341	66758422	66625867	66789779	G	A	0.239	0.04171	0.005447	1.905e-14	0.39	0.39	Yes	5	intronic	NA	NA
BMD-T	Bone	Bone density T-score	13	1	2	rs12469063	66764308	66625867	66789779	G	A	0.241	0.04126	0.005434	3.162e-14	0.215	0.215	Yes	5	intronic	NA	NA
BMD-T	Bone	Bone density T-score	13	1	2	rs2192960	66766964	66625867	66789779	T	C	0.243	0.04112	0.005417	3.162e-14	0.211	0.211	Yes	5	intronic	NA	NA
BMD-T	Bone	Bone density T-score	13	1	2	rs2300478	66781453	66625867	66789779	G	T	0.287	0.03846	0.005136	7.079e-14	0.107	0.107	Yes	5	intronic	NA	NA
BMD-T	Bone	Bone density T-score	13	1	2	rs72824804	66754953	66625867	66789779	G	A	0.233	0.04078	0.005493	1.148e-13	0.076	0.076	Yes	5	intronic	NA	NA
BMD-T	Bone	Bone density T-score	14	1	2	rs4849727	119598214	118914660	119634199	G	A	0.352	-0.03961	0.004865	3.89e-16	0.372	0.372	Yes	13	intergenic	NA	NA
BMD-T	Bone	Bone density T-score	14	1	2	rs2118768	119588202	118914660	119634199	T	C	0.356	-0.03928	0.004854	5.754e-16	0.258	0.258	Yes	13	intergenic	NA	NA
BMD-T	Bone	Bone density T-score	14	1	2	rs7577187	119594426	118914660	119634199	C	T	0.354	-0.03872	0.004858	1.585e-15	0.134	0.134	Yes	13	intergenic	NA	NA
BMD-T	Bone	Bone density T-score	14	1	2	rs13005938	119599735	118914660	119634199	G	A	0.346	-0.0385	0.004883	3.162e-15	0.088	0.088	Yes	13	downstream	NA	NA
BMD-T	Bone	Bone density T-score	14	1	2	rs4848526	119587710	118914660	119634199	G	T	0.337	-0.03927	0.004917	1.413e-15	0.047	0.047	Yes	13	intergenic	NA	NA
BMD-T	Bone	Bone density T-score	14	1	2	rs10864975	119585954	118914660	119634199	C	A	0.336	-0.03926	0.004919	1.445e-15	0.041	0.041	Yes	13	intergenic	NA	NA
BMD-T	Bone	Bone density T-score	14	1	2	rs6705860	119583430	118914660	119634199	G	C	0.336	-0.03925	0.004919	1.479e-15	0.035	0.035	Yes	13	intergenic	NA	NA
BMD-T	Bone	Bone density T-score	14	1	2	rs11674978	119631394	118914660	119634199	G	A	0.455	-0.03679	0.004666	3.162e-15	0.003	0.003	Yes	13	intergenic	NA	NA
BMD-T	Bone	Bone density T-score	14	1	2	rs67606735	119634182	118914660	119634199	C	T	0.473	-0.03713	0.004654	1.479e-15	0.003	0.003	Yes	13	intergenic	NA	NA
BMD-T	Bone	Bone density T-score	14	1	2	rs66498268	119634199	118914660	119634199	C	G	0.47	-0.03704	0.004655	1.778e-15	0.003	0.003	Yes	13	intergenic	NA	NA
BMD-T	Bone	Bone density T-score	14	1	2	rs13005242	119599377	118914660	119634199	T	A	0.239	-0.03982	0.005445	2.63e-13	0.002	0.002	Yes	13	downstream	NA	NA
BMD-T	Bone	Bone density T-score	14	1	2	rs58063687	119614415	118914660	119634199	C	T	0.458	-0.03728	0.004663	1.288e-15	0.002	0.002	Yes	13	intergenic	NA	NA
BMD-T	Bone	Bone density T-score	14	1	2	rs12618885	119631959	118914660	119634199	C	T	0.47	-0.03652	0.004656	4.365e-15	0.002	0.002	Yes	13	intergenic	NA	NA
BMD-T	Bone	Bone density T-score	14	2	2	rs332100	119481109	118914660	119634199	G	A	0.496	-0.03407	0.004647	2.291e-13	0.136	0.136	Yes	28	intergenic	NA	NA
BMD-T	Bone	Bone density T-score	14	2	2	rs332096	119479371	118914660	119634199	C	A	0.488	-0.03431	0.004648	1.585e-13	0.118	0.118	Yes	28	intergenic	NA	NA
BMD-T	Bone	Bone density T-score	14	2	2	rs332094	119478109	118914660	119634199	G	T	0.489	-0.03432	0.004648	1.549e-13	0.116	0.116	Yes	28	intergenic	NA	NA
BMD-T	Bone	Bone density T-score	14	2	2	rs332703	119485950	118914660	119634199	G	A	0.488	-0.03424	0.004648	1.738e-13	0.11	0.11	Yes	28	intergenic	NA	NA
BMD-T	Bone	Bone density T-score	14	2	2	rs332723	119473338	118914660	119634199	T	C	0.491	-0.0341	0.004648	2.188e-13	0.108	0.108	Yes	28	intergenic	NA	NA
BMD-T	Bone	Bone density T-score	14	2	2	rs332071	119489383	118914660	119634199	C	T	0.489	-0.03379	0.004648	3.631e-13	0.066	0.066	Yes	28	intergenic	NA	NA
BMD-T	Bone	Bone density T-score	14	2	2	rs162677	119492610	118914660	119634199	C	T	0.489	-0.03377	0.004648	3.715e-13	0.064	0.064	Yes	28	intergenic	NA	NA
BMD-T	Bone	Bone density T-score	14	2	2	rs162741	119495726	118914660	119634199	T	C	0.489	-0.03372	0.004648	3.981e-13	0.063	0.063	Yes	28	intergenic	NA	NA
BMD-T	Bone	Bone density T-score	14	2	2	rs332696	119503664	118914660	119634199	G	T	0.489	-0.0335	0.004648	5.623e-13	0.038	0.038	Yes	28	intergenic	NA	NA
BMD-T	Bone	Bone density T-score	14	2	2	rs462147	119463272	118914660	119634199	G	A	0.487	-0.03342	0.004649	6.457e-13	0.033	0.033	Yes	28	intergenic	NA	NA
BMD-T	Bone	Bone density T-score	14	2	2	rs466926	119465597	118914660	119634199	C	T	0.486	-0.03339	0.004649	6.918e-13	0.03	0.03	Yes	28	intergenic	NA	NA
BMD-T	Bone	Bone density T-score	14	2	2	rs508138	119468445	118914660	119634199	G	C	0.487	-0.03339	0.004649	6.761e-13	0.03	0.03	Yes	28	intergenic	NA	NA
BMD-T	Bone	Bone density T-score	14	2	2	rs332734	119452635	118914660	119634199	T	C	0.486	-0.03334	0.004649	7.413e-13	0.021	0.021	Yes	28	intergenic	NA	NA
BMD-T	Bone	Bone density T-score	14	2	2	rs12624265	119468602	118914660	119634199	G	A	0.304	0.03477	0.00505	5.754e-12	0.009	0.009	Yes	28	intergenic	NA	NA
BMD-T	Bone	Bone density T-score	14	2	2	rs332727	119472857	118914660	119634199	A	C	0.379	-0.03015	0.004789	3.09e-10	0.004	0.004	Yes	28	intergenic	NA	NA
BMD-T	Bone	Bone density T-score	14	2	2	rs332726	119473108	118914660	119634199	C	T	0.379	-0.03018	0.004789	2.951e-10	0.004	0.004	Yes	28	intergenic	NA	NA
BMD-T	Bone	Bone density T-score	14	2	2	rs332725	119473162	118914660	119634199	C	A	0.38	-0.03018	0.004788	2.884e-10	0.004	0.004	Yes	28	intergenic	NA	NA
BMD-T	Bone	Bone density T-score	14	2	2	rs332087	119473914	118914660	119634199	C	T	0.379	-0.03018	0.004789	2.951e-10	0.004	0.004	Yes	28	intergenic	NA	NA
BMD-T	Bone	Bone density T-score	14	2	2	rs162750	119475288	118914660	119634199	A	G	0.379	-0.03019	0.004789	2.884e-10	0.004	0.004	Yes	28	intergenic	NA	NA
BMD-T	Bone	Bone density T-score	14	2	2	rs332089	119475432	118914660	119634199	C	T	0.38	-0.03018	0.004788	2.884e-10	0.004	0.004	Yes	28	intergenic	NA	NA
BMD-T	Bone	Bone density T-score	14	2	2	rs332091	119476070	118914660	119634199	T	C	0.379	-0.03018	0.004789	2.951e-10	0.004	0.004	Yes	28	intergenic	NA	NA
BMD-T	Bone	Bone density T-score	14	2	2	rs332095	119478329	118914660	119634199	T	C	0.378	-0.03012	0.004793	3.311e-10	0.004	0.004	Yes	28	intergenic	NA	NA
BMD-T	Bone	Bone density T-score	14	2	2	rs332729	119472451	118914660	119634199	A	G	0.379	-0.03011	0.004788	3.236e-10	0.003	0.003	Yes	28	intergenic	NA	NA
BMD-T	Bone	Bone density T-score	14	2	2	rs332722	119473408	118914660	119634199	A	G	0.379	-0.03011	0.004789	3.236e-10	0.003	0.003	Yes	28	intergenic	NA	NA
BMD-T	Bone	Bone density T-score	14	2	2	rs332092	119476578	118914660	119634199	A	G	0.379	-0.03006	0.00479	3.467e-10	0.003	0.003	Yes	28	intergenic	NA	NA
BMD-T	Bone	Bone density T-score	14	2	2	rs162749	119477632	118914660	119634199	G	A	0.379	-0.03006	0.00479	3.467e-10	0.003	0.003	Yes	28	intergenic	NA	NA
BMD-T	Bone	Bone density T-score	14	2	2	rs332097	119479614	118914660	119634199	G	A	0.377	-0.0301	0.004794	3.388e-10	0.003	0.003	Yes	28	intergenic	NA	NA
BMD-T	Bone	Bone density T-score	14	2	2	rs332098	119480380	118914660	119634199	G	C	0.371	-0.02975	0.00481	6.166e-10	0.003	0.003	Yes	28	intergenic	NA	NA
BMD-T	Bone	Bone density T-score	14	3	2	rs7582846	119172922	118914660	119634199	G	A	0.186	0.04934	0.005966	1.349e-16	0.255	0.255	Yes	16	intergenic	NA	NA
BMD-T	Bone	Bone density T-score	14	3	2	rs961842	119173701	118914660	119634199	A	G	0.186	0.04936	0.005968	1.318e-16	0.237	0.237	Yes	16	intergenic	NA	NA
BMD-T	Bone	Bone density T-score	14	3	2	rs7605250	119178877	118914660	119634199	C	A	0.182	0.0495	0.006023	2.042e-16	0.166	0.166	Yes	16	intergenic	NA	NA
BMD-T	Bone	Bone density T-score	14	3	2	rs13425386	119171676	118914660	119634199	C	T	0.176	0.04967	0.006105	4.074e-16	0.071	0.071	Yes	16	intergenic	NA	NA
BMD-T	Bone	Bone density T-score	14	3	2	rs13418543	119172487	118914660	119634199	A	G	0.176	0.04964	0.006104	4.169e-16	0.07	0.07	Yes	16	intergenic	NA	NA
BMD-T	Bone	Bone density T-score	14	3	2	rs146026616	119170979	118914660	119634199	G	T	0.174	0.04965	0.006125	5.248e-16	0.046	0.046	Yes	16	intergenic	NA	NA
BMD-T	Bone	Bone density T-score	14	3	2	rs139782849	119171443	118914660	119634199	A	C	0.173	0.04965	0.006146	6.607e-16	0.034	0.034	Yes	16	intergenic	NA	NA
BMD-T	Bone	Bone density T-score	14	3	2	rs58507709	119178425	118914660	119634199	G	A	0.172	0.04957	0.006151	7.762e-16	0.029	0.029	Yes	16	intergenic	NA	NA
BMD-T	Bone	Bone density T-score	14	3	2	rs9973476	119167440	118914660	119634199	A	C	0.177	0.04895	0.006082	8.318e-16	0.021	0.021	Yes	16	intergenic	NA	NA
BMD-T	Bone	Bone density T-score	14	3	2	rs9973526	119169233	118914660	119634199	T	C	0.177	0.04899	0.006085	8.318e-16	0.021	0.021	Yes	16	intergenic	NA	NA
BMD-T	Bone	Bone density T-score	14	3	2	rs4436971	119164845	118914660	119634199	T	C	0.171	0.04902	0.006167	1.905e-15	0.01	0.01	Yes	16	intergenic	NA	NA
BMD-T	Bone	Bone density T-score	14	3	2	rs72964948	119167226	118914660	119634199	T	C	0.176	0.04841	0.006101	2.089e-15	0.008	0.008	Yes	16	intergenic	NA	NA
BMD-T	Bone	Bone density T-score	14	3	2	rs77519193	119167352	118914660	119634199	A	C	0.176	0.04841	0.006101	2.089e-15	0.008	0.008	Yes	16	intergenic	NA	NA
BMD-T	Bone	Bone density T-score	14	3	2	rs113584948	119168131	118914660	119634199	G	A	0.176	0.04838	0.006097	2.089e-15	0.008	0.008	Yes	16	intergenic	NA	NA
BMD-T	Bone	Bone density T-score	14	3	2	rs10210224	119163571	118914660	119634199	A	C	0.171	0.04859	0.006175	3.548e-15	0.005	0.005	Yes	16	intergenic	NA	NA
BMD-T	Bone	Bone density T-score	14	3	2	rs13388423	119166127	118914660	119634199	T	C	0.17	0.04867	0.00618	3.388e-15	0.005	0.005	Yes	16	intergenic	NA	NA
BMD-T	Bone	Bone density T-score	14	4	2	rs78567423	119035651	118914660	119634199	A	G	0.178	0.03901	0.00607	1.318e-10	0.539	0.539	Yes	6	intergenic	NA	NA
BMD-T	Bone	Bone density T-score	14	4	2	rs11890425	119021118	118914660	119634199	C	G	0.171	0.03884	0.006175	3.162e-10	0.235	0.235	Yes	6	intergenic	NA	NA
BMD-T	Bone	Bone density T-score	14	4	2	rs77969699	119028452	118914660	119634199	T	A	0.169	0.03888	0.006206	3.715e-10	0.166	0.166	Yes	6	intergenic	NA	NA
BMD-T	Bone	Bone density T-score	14	4	2	rs80185390	119019728	118914660	119634199	C	T	0.136	0.03928	0.006789	7.244e-09	0.026	0.026	Yes	6	intergenic	NA	NA
BMD-T	Bone	Bone density T-score	14	4	2	rs12619302	119017895	118914660	119634199	A	C	0.137	0.0389	0.006759	8.71e-09	0.021	0.021	Yes	6	intergenic	NA	NA
BMD-T	Bone	Bone density T-score	14	4	2	rs11892153	119014660	118914660	119634199	A	C	0.137	0.03817	0.006753	1.585e-08	0.012	0.012	Yes	6	intergenic	NA	NA
BMD-T	Bone	Bone density T-score	15	1	2	rs16857189	218149300	217930035	218154042	C	T	0.36	-0.02896	0.004842	2.188e-09	0.103	0.103	Yes	61	ncRNA_intronic	NA	NA
BMD-T	Bone	Bone density T-score	15	1	2	rs13412710	218149159	217930035	218154042	A	G	0.362	-0.02891	0.004833	2.239e-09	0.097	0.097	Yes	61	ncRNA_intronic	NA	NA
BMD-T	Bone	Bone density T-score	15	1	2	rs13412814	218149208	217930035	218154042	A	G	0.363	-0.02886	0.004832	2.344e-09	0.093	0.093	Yes	61	ncRNA_intronic	NA	NA
BMD-T	Bone	Bone density T-score	15	1	2	rs12927	218148883	217930035	218154042	C	T	0.363	-0.02885	0.004833	2.399e-09	0.091	0.091	Yes	61	ncRNA_intronic	NA	NA
BMD-T	Bone	Bone density T-score	15	1	2	rs62176669	218152083	217930035	218154042	T	A	0.366	-0.02861	0.004823	2.951e-09	0.073	0.073	Yes	61	ncRNA_intronic	NA	NA
BMD-T	Bone	Bone density T-score	15	1	2	rs1863187	218153274	217930035	218154042	C	T	0.369	-0.02839	0.004815	3.715e-09	0.063	0.063	Yes	61	ncRNA_intronic	NA	NA
BMD-T	Bone	Bone density T-score	15	1	2	rs1863188	218153043	217930035	218154042	G	A	0.368	-0.02839	0.004817	3.802e-09	0.062	0.062	Yes	61	ncRNA_intronic	NA	NA
BMD-T	Bone	Bone density T-score	15	1	2	rs16857198	218152504	217930035	218154042	C	T	0.368	-0.02834	0.004818	4.074e-09	0.058	0.058	Yes	61	ncRNA_intronic	NA	NA
BMD-T	Bone	Bone density T-score	15	1	2	rs1863189	218153015	217930035	218154042	C	T	0.368	-0.0283	0.004817	4.169e-09	0.057	0.057	Yes	61	ncRNA_intronic	NA	NA
BMD-T	Bone	Bone density T-score	15	1	2	rs2888480	218153742	217930035	218154042	C	T	0.368	-0.02831	0.004818	4.169e-09	0.056	0.056	Yes	61	ncRNA_intronic	NA	NA
BMD-T	Bone	Bone density T-score	15	1	2	rs10164712	218152840	217930035	218154042	G	A	0.369	-0.02828	0.004814	4.266e-09	0.055	0.055	Yes	61	ncRNA_intronic	NA	NA
BMD-T	Bone	Bone density T-score	15	1	2	rs1863186	218153472	217930035	218154042	C	T	0.371	-0.0281	0.004809	5.129e-09	0.048	0.048	Yes	61	ncRNA_intronic	NA	NA
BMD-T	Bone	Bone density T-score	15	1	2	rs10205394	218150948	217930035	218154042	G	C	0.359	-0.02776	0.004842	1e-08	0.028	0.028	Yes	61	ncRNA_intronic	NA	NA
BMD-T	Bone	Bone density T-score	15	1	2	rs10932705	218070753	217930035	218154042	G	T	0.383	-0.02812	0.004779	3.981e-09	0.008	0.008	Yes	61	intergenic	NA	NA
BMD-T	Bone	Bone density T-score	15	1	2	rs12623903	218073392	217930035	218154042	T	C	0.373	-0.02818	0.004806	4.467e-09	0.007	0.007	Yes	61	intergenic	NA	NA
BMD-T	Bone	Bone density T-score	15	1	2	rs56205377	218070266	217930035	218154042	T	A	0.367	-0.02819	0.00482	5.012e-09	0.006	0.006	Yes	61	intergenic	NA	NA
BMD-T	Bone	Bone density T-score	15	1	2	rs13012936	218074070	217930035	218154042	A	G	0.37	-0.02813	0.004811	5.012e-09	0.006	0.006	Yes	61	intergenic	NA	NA
BMD-T	Bone	Bone density T-score	15	1	2	rs10932706	218070793	217930035	218154042	G	T	0.385	-0.02757	0.004775	7.762e-09	0.005	0.005	Yes	61	intergenic	NA	NA
BMD-T	Bone	Bone density T-score	15	1	2	rs2565696	218099677	217930035	218154042	A	G	0.352	-0.02752	0.004866	1.549e-08	0.005	0.005	Yes	61	intergenic	NA	NA
BMD-T	Bone	Bone density T-score	15	1	2	rs35187324	218079795	217930035	218154042	G	A	0.386	-0.02726	0.004773	1.122e-08	0.004	0.004	Yes	61	intergenic	NA	NA
BMD-T	Bone	Bone density T-score	15	1	2	rs12617384	218080455	217930035	218154042	T	A	0.396	-0.02729	0.004751	9.333e-09	0.004	0.004	Yes	61	intergenic	NA	NA
BMD-T	Bone	Bone density T-score	15	1	2	rs17653058	218084589	217930035	218154042	C	T	0.396	-0.02689	0.004752	1.514e-08	0.004	0.004	Yes	61	intergenic	NA	NA
BMD-T	Bone	Bone density T-score	15	1	2	rs2373043	218099143	217930035	218154042	A	G	0.403	-0.02658	0.004737	2.042e-08	0.004	0.004	Yes	61	intergenic	NA	NA
BMD-T	Bone	Bone density T-score	15	1	2	rs12991147	218077880	217930035	218154042	G	C	0.38	-0.02716	0.004788	1.413e-08	0.003	0.003	Yes	61	intergenic	NA	NA
BMD-T	Bone	Bone density T-score	15	1	2	rs12998790	218079370	217930035	218154042	A	C	0.374	-0.02729	0.004802	1.318e-08	0.003	0.003	Yes	61	intergenic	NA	NA
BMD-T	Bone	Bone density T-score	15	1	2	rs12622189	218132858	217930035	218154042	A	G	0.319	-0.02633	0.004986	1.288e-07	0.003	0.003	Yes	61	intergenic	NA	NA
BMD-T	Bone	Bone density T-score	15	1	2	rs16857021	218070164	217930035	218154042	T	A	0.342	-0.02746	0.0049	2.089e-08	0.002	0.002	Yes	61	intergenic	NA	NA
BMD-T	Bone	Bone density T-score	15	1	2	rs2888477	218087565	217930035	218154042	T	A	0.391	-0.02613	0.004761	4.074e-08	0.002	0.002	Yes	61	intergenic	NA	NA
BMD-T	Bone	Bone density T-score	15	1	2	rs13014845	218102489	217930035	218154042	C	T	0.417	-0.02549	0.004713	6.31e-08	0.002	0.002	Yes	61	intergenic	NA	NA
BMD-T	Bone	Bone density T-score	15	1	2	rs57627956	218122245	217930035	218154042	G	T	0.356	-0.02516	0.004853	2.188e-07	0.002	0.002	Yes	61	intergenic	NA	NA
BMD-T	Bone	Bone density T-score	15	1	2	rs60189346	218122246	217930035	218154042	A	C	0.356	-0.02516	0.004853	2.188e-07	0.002	0.002	Yes	61	intergenic	NA	NA
BMD-T	Bone	Bone density T-score	15	1	2	rs2194745	218128945	217930035	218154042	G	A	0.328	-0.02606	0.004948	1.38e-07	0.002	0.002	Yes	61	intergenic	NA	NA
BMD-T	Bone	Bone density T-score	15	1	2	rs12470054	218134109	217930035	218154042	A	C	0.255	-0.0276	0.005329	2.239e-07	0.002	0.002	Yes	61	intergenic	NA	NA
BMD-T	Bone	Bone density T-score	15	1	2	rs2162000	218141490	217930035	218154042	C	G	0.313	-0.026	0.005012	2.138e-07	0.002	0.002	Yes	61	intergenic	NA	NA
BMD-T	Bone	Bone density T-score	15	1	2	rs35957421	218077839	217930035	218154042	A	G	0.346	-0.02644	0.004885	6.166e-08	0.001	0.001	Yes	61	intergenic	NA	NA
BMD-T	Bone	Bone density T-score	15	1	2	rs13025669	218081518	217930035	218154042	A	T	0.379	-0.02605	0.00479	5.37e-08	0.001	0.001	Yes	61	intergenic	NA	NA
BMD-T	Bone	Bone density T-score	15	1	2	rs12617154	218081597	217930035	218154042	A	G	0.375	-0.02622	0.0048	4.677e-08	0.001	0.001	Yes	61	intergenic	NA	NA
BMD-T	Bone	Bone density T-score	15	1	2	rs3796023	218083812	217930035	218154042	T	A	0.388	-0.02573	0.004769	6.761e-08	0.001	0.001	Yes	61	intergenic	NA	NA
BMD-T	Bone	Bone density T-score	15	1	2	rs11679266	218086494	217930035	218154042	C	T	0.41	-0.02492	0.004725	1.318e-07	0.001	0.001	Yes	61	intergenic	NA	NA
BMD-T	Bone	Bone density T-score	15	1	2	rs13024068	218091533	217930035	218154042	A	G	0.422	-0.02456	0.004705	1.778e-07	0.001	0.001	Yes	61	intergenic	NA	NA
BMD-T	Bone	Bone density T-score	15	1	2	rs55811437	218091971	217930035	218154042	C	T	0.422	-0.02456	0.004705	1.778e-07	0.001	0.001	Yes	61	intergenic	NA	NA
BMD-T	Bone	Bone density T-score	15	1	2	rs10804255	218096460	217930035	218154042	T	A	0.409	-0.02497	0.004725	1.259e-07	0.001	0.001	Yes	61	intergenic	NA	NA
BMD-T	Bone	Bone density T-score	15	1	2	rs2373041	218096791	217930035	218154042	C	G	0.409	-0.02498	0.004725	1.259e-07	0.001	0.001	Yes	61	intergenic	NA	NA
BMD-T	Bone	Bone density T-score	15	1	2	rs2888478	218096846	217930035	218154042	A	C	0.409	-0.02501	0.004726	1.202e-07	0.001	0.001	Yes	61	intergenic	NA	NA
BMD-T	Bone	Bone density T-score	15	1	2	rs2553034	218097054	217930035	218154042	A	G	0.359	-0.02559	0.004842	1.259e-07	0.001	0.001	Yes	61	intergenic	NA	NA
BMD-T	Bone	Bone density T-score	15	1	2	rs13014006	218109403	217930035	218154042	A	C	0.298	-0.02601	0.005081	3.09e-07	0.001	0.001	Yes	61	intergenic	NA	NA
BMD-T	Bone	Bone density T-score	15	1	2	rs10185503	218120475	217930035	218154042	T	C	0.328	-0.02541	0.004948	2.818e-07	0.001	0.001	Yes	61	intergenic	NA	NA
BMD-T	Bone	Bone density T-score	15	1	2	rs12622508	218120700	217930035	218154042	C	A	0.328	-0.02544	0.004948	2.754e-07	0.001	0.001	Yes	61	intergenic	NA	NA
BMD-T	Bone	Bone density T-score	15	1	2	rs13006493	218121895	217930035	218154042	T	A	0.328	-0.02543	0.00495	2.818e-07	0.001	0.001	Yes	61	intergenic	NA	NA
BMD-T	Bone	Bone density T-score	15	1	2	rs34975548	218122107	217930035	218154042	G	A	0.328	-0.02542	0.00495	2.818e-07	0.001	0.001	Yes	61	intergenic	NA	NA
BMD-T	Bone	Bone density T-score	15	1	2	rs35491681	218122156	217930035	218154042	A	G	0.328	-0.02542	0.00495	2.818e-07	0.001	0.001	Yes	61	intergenic	NA	NA
BMD-T	Bone	Bone density T-score	15	1	2	rs76753502	218122244	217930035	218154042	T	C	0.327	-0.02513	0.004951	3.89e-07	0.001	0.001	Yes	61	intergenic	NA	NA
BMD-T	Bone	Bone density T-score	15	1	2	rs11695070	218122535	217930035	218154042	G	A	0.328	-0.02544	0.004951	2.754e-07	0.001	0.001	Yes	61	intergenic	NA	NA
BMD-T	Bone	Bone density T-score	15	1	2	rs13013312	218122743	217930035	218154042	T	C	0.329	-0.0254	0.004947	2.818e-07	0.001	0.001	Yes	61	intergenic	NA	NA
BMD-T	Bone	Bone density T-score	15	1	2	rs6732259	218122755	217930035	218154042	C	G	0.328	-0.02533	0.004948	3.09e-07	0.001	0.001	Yes	61	intergenic	NA	NA
BMD-T	Bone	Bone density T-score	15	1	2	rs11684828	218122764	217930035	218154042	A	G	0.328	-0.02531	0.004948	3.09e-07	0.001	0.001	Yes	61	intergenic	NA	NA
BMD-T	Bone	Bone density T-score	15	1	2	rs2373044	218132331	217930035	218154042	A	C	0.266	-0.0265	0.005258	4.677e-07	0.001	0.001	Yes	61	intergenic	NA	NA
BMD-T	Bone	Bone density T-score	15	1	2	rs5002640	218146239	217930035	218154042	A	G	0.259	-0.02641	0.005304	6.31e-07	0.001	0.001	Yes	61	intergenic	NA	NA
BMD-T	Bone	Bone density T-score	15	1	2	rs12694411	218146543	217930035	218154042	A	T	0.26	-0.02657	0.005298	5.37e-07	0.001	0.001	Yes	61	upstream	NA	NA
BMD-T	Bone	Bone density T-score	15	1	2	rs12694412	218146599	217930035	218154042	A	G	0.26	-0.02659	0.005299	5.248e-07	0.001	0.001	Yes	61	upstream	NA	NA
BMD-T	Bone	Bone density T-score	15	1	2	rs13430869	218146818	217930035	218154042	T	G	0.259	-0.02671	0.005304	4.786e-07	0.001	0.001	Yes	61	upstream	NA	NA
BMD-T	Bone	Bone density T-score	16	1	2	rs6757376	238400036	238252099	238443226	C	G	0.267	-0.03667	0.00525	2.818e-12	0.176	0.176	Yes	21	intronic	NA	NA
BMD-T	Bone	Bone density T-score	16	1	2	rs12465081	238401784	238252099	238443226	G	A	0.266	-0.03648	0.00526	4.074e-12	0.131	0.131	Yes	21	intronic	NA	NA
BMD-T	Bone	Bone density T-score	16	1	2	rs7606177	238394913	238252099	238443226	C	G	0.265	-0.03606	0.005263	7.244e-12	0.078	0.078	Yes	21	upstream	NA	NA
BMD-T	Bone	Bone density T-score	16	1	2	rs66509917	238395394	238252099	238443226	G	T	0.265	-0.03606	0.005263	7.244e-12	0.078	0.078	Yes	21	intronic	NA	NA
BMD-T	Bone	Bone density T-score	16	1	2	rs7569197	238383073	238252099	238443226	G	A	0.21	-0.03918	0.005703	6.457e-12	0.044	0.044	Yes	21	intergenic	NA	NA
BMD-T	Bone	Bone density T-score	16	1	2	rs7571898	238383028	238252099	238443226	C	T	0.21	-0.03915	0.005702	6.607e-12	0.043	0.043	Yes	21	intergenic	NA	NA
BMD-T	Bone	Bone density T-score	16	1	2	rs13408361	238382899	238252099	238443226	G	A	0.21	-0.03912	0.005702	6.761e-12	0.041	0.041	Yes	21	intergenic	NA	NA
BMD-T	Bone	Bone density T-score	16	1	2	rs6737914	238393434	238252099	238443226	G	A	0.265	-0.03547	0.005262	1.585e-11	0.04	0.04	Yes	21	intergenic	NA	NA
BMD-T	Bone	Bone density T-score	16	1	2	rs6713555	238398182	238252099	238443226	A	G	0.265	-0.03544	0.005267	1.738e-11	0.037	0.037	Yes	21	intronic	NA	NA
BMD-T	Bone	Bone density T-score	16	1	2	rs880930	238396872	238252099	238443226	C	G	0.264	-0.03545	0.005272	1.778e-11	0.036	0.036	Yes	21	intronic	NA	NA
BMD-T	Bone	Bone density T-score	16	1	2	rs72620830	238396985	238252099	238443226	T	C	0.264	-0.03542	0.005271	1.82e-11	0.035	0.035	Yes	21	intronic	NA	NA
BMD-T	Bone	Bone density T-score	16	1	2	rs7581882	238390745	238252099	238443226	C	T	0.266	-0.03531	0.005262	1.95e-11	0.034	0.034	Yes	21	intergenic	NA	NA
BMD-T	Bone	Bone density T-score	16	1	2	rs880932	238396963	238252099	238443226	C	T	0.264	-0.03539	0.005271	1.905e-11	0.034	0.034	Yes	21	intronic	NA	NA
BMD-T	Bone	Bone density T-score	16	1	2	rs58643200	238389855	238252099	238443226	G	A	0.266	-0.03526	0.005262	2.042e-11	0.032	0.032	Yes	21	intergenic	NA	NA
BMD-T	Bone	Bone density T-score	16	1	2	rs7584330	238387228	238252099	238443226	G	A	0.267	-0.03517	0.005253	2.188e-11	0.031	0.031	Yes	21	intergenic	NA	NA
BMD-T	Bone	Bone density T-score	16	1	2	rs13432426	238388631	238252099	238443226	G	T	0.266	-0.03521	0.005261	2.188e-11	0.03	0.03	Yes	21	intergenic	NA	NA
BMD-T	Bone	Bone density T-score	16	1	2	rs6729659	238385126	238252099	238443226	C	T	0.266	-0.03518	0.005262	2.291e-11	0.029	0.029	Yes	21	intergenic	NA	NA
BMD-T	Bone	Bone density T-score	16	1	2	rs13390494	238388792	238252099	238443226	A	G	0.266	-0.03519	0.005262	2.239e-11	0.029	0.029	Yes	21	intergenic	NA	NA
BMD-T	Bone	Bone density T-score	16	1	2	rs6760842	238398165	238252099	238443226	C	T	0.222	-0.03737	0.00559	2.291e-11	0.015	0.015	Yes	21	intronic	NA	NA
BMD-T	Bone	Bone density T-score	16	1	2	rs9973650	238380266	238252099	238443226	A	G	0.247	-0.03529	0.00539	5.888e-11	0.013	0.013	Yes	21	intergenic	NA	NA
BMD-T	Bone	Bone density T-score	16	1	2	rs2325839	238386286	238252099	238443226	C	T	0.22	-0.03655	0.005608	7.079e-11	0.006	0.006	Yes	21	intergenic	NA	NA
BMD-T	Bone	Bone density T-score	17	1	3	rs384097	41126731	40292331	42067343	T	C	0.244	0.04037	0.005409	8.511e-14	0.09	0.09	Yes	19	intergenic	NA	NA
BMD-T	Bone	Bone density T-score	17	1	3	rs383911	41122345	40292331	42067343	A	G	0.244	0.04038	0.005408	8.128e-14	0.089	0.089	Yes	19	intergenic	NA	NA
BMD-T	Bone	Bone density T-score	17	1	3	rs62260279	41140284	40292331	42067343	A	G	0.237	0.04067	0.005463	9.772e-14	0.083	0.083	Yes	19	intergenic	NA	NA
BMD-T	Bone	Bone density T-score	17	1	3	rs430577	41128594	40292331	42067343	C	T	0.244	0.04025	0.005408	1e-13	0.08	0.08	Yes	19	intergenic	NA	NA
BMD-T	Bone	Bone density T-score	17	1	3	rs423937	41140413	40292331	42067343	A	G	0.239	0.04035	0.005446	1.288e-13	0.066	0.066	Yes	19	intergenic	NA	NA
BMD-T	Bone	Bone density T-score	17	1	3	rs2024219	41146355	40292331	42067343	T	C	0.233	0.04049	0.005497	1.778e-13	0.057	0.057	Yes	19	intergenic	NA	NA
BMD-T	Bone	Bone density T-score	17	1	3	rs411124	41135363	40292331	42067343	G	C	0.242	0.04012	0.005426	1.413e-13	0.049	0.049	Yes	19	intergenic	NA	NA
BMD-T	Bone	Bone density T-score	17	1	3	rs10490823	41123735	40292331	42067343	T	C	0.243	0.04005	0.005417	1.445e-13	0.048	0.048	Yes	19	intergenic	NA	NA
BMD-T	Bone	Bone density T-score	17	1	3	rs368006	41141192	40292331	42067343	G	T	0.24	0.04002	0.005444	1.95e-13	0.048	0.048	Yes	19	intergenic	NA	NA
BMD-T	Bone	Bone density T-score	17	1	3	rs398993	41143191	40292331	42067343	A	G	0.239	0.04004	0.005448	1.995e-13	0.047	0.047	Yes	19	intergenic	NA	NA
BMD-T	Bone	Bone density T-score	17	1	3	rs55908060	41136285	40292331	42067343	A	G	0.241	0.04009	0.00543	1.549e-13	0.046	0.046	Yes	19	intergenic	NA	NA
BMD-T	Bone	Bone density T-score	17	1	3	rs12488439	41147971	40292331	42067343	T	C	0.233	0.0403	0.005496	2.291e-13	0.046	0.046	Yes	19	intergenic	NA	NA
BMD-T	Bone	Bone density T-score	17	1	3	rs422623	41123512	40292331	42067343	C	T	0.243	0.03995	0.005416	1.622e-13	0.043	0.043	Yes	19	intergenic	NA	NA
BMD-T	Bone	Bone density T-score	17	1	3	rs415997	41129297	40292331	42067343	A	C	0.242	0.03998	0.005422	1.66e-13	0.043	0.043	Yes	19	intergenic	NA	NA
BMD-T	Bone	Bone density T-score	17	1	3	rs107253	41137232	40292331	42067343	T	C	0.241	0.04003	0.00543	1.698e-13	0.043	0.043	Yes	19	intergenic	NA	NA
BMD-T	Bone	Bone density T-score	17	1	3	rs370387	41123984	40292331	42067343	A	G	0.243	0.03987	0.005416	1.82e-13	0.04	0.04	Yes	19	intergenic	NA	NA
BMD-T	Bone	Bone density T-score	17	1	3	rs87939	41137844	40292331	42067343	A	G	0.241	0.0399	0.005429	1.995e-13	0.038	0.038	Yes	19	intergenic	NA	NA
BMD-T	Bone	Bone density T-score	17	1	3	rs1156916	41158322	40292331	42067343	A	T	0.229	0.03967	0.005533	7.413e-13	0.019	0.019	Yes	19	intergenic	NA	NA
BMD-T	Bone	Bone density T-score	17	1	3	rs6772565	41157267	40292331	42067343	G	A	0.229	0.0396	0.005532	8.128e-13	0.018	0.018	Yes	19	intergenic	NA	NA
BMD-T	Bone	Bone density T-score	17	2	3	rs12629719	41110226	40292331	42067343	C	G	0.102	-0.05425	0.007681	1.622e-12	0.084	0.084	Yes	39	intergenic	NA	NA
BMD-T	Bone	Bone density T-score	17	2	3	rs12630248	41116289	40292331	42067343	A	G	0.111	-0.05261	0.007411	1.259e-12	0.082	0.082	Yes	39	intergenic	NA	NA
BMD-T	Bone	Bone density T-score	17	2	3	rs72860415	41117241	40292331	42067343	G	A	0.111	-0.05248	0.007391	1.23e-12	0.081	0.081	Yes	39	intergenic	NA	NA
BMD-T	Bone	Bone density T-score	17	2	3	rs61592389	41121116	40292331	42067343	A	C	0.114	-0.05181	0.007317	1.445e-12	0.063	0.063	Yes	39	intergenic	NA	NA
BMD-T	Bone	Bone density T-score	17	2	3	rs35882559	41144564	40292331	42067343	C	T	0.114	-0.05166	0.007305	1.514e-12	0.063	0.063	Yes	39	intergenic	NA	NA
BMD-T	Bone	Bone density T-score	17	2	3	rs74550315	41121663	40292331	42067343	A	G	0.124	-0.04999	0.007038	1.23e-12	0.051	0.051	Yes	39	intergenic	NA	NA
BMD-T	Bone	Bone density T-score	17	2	3	rs74767136	41115310	40292331	42067343	T	A	0.104	-0.0528	0.007615	4.074e-12	0.041	0.041	Yes	39	intergenic	NA	NA
BMD-T	Bone	Bone density T-score	17	2	3	rs75280457	41115344	40292331	42067343	C	T	0.104	-0.0528	0.007615	4.074e-12	0.041	0.041	Yes	39	intergenic	NA	NA
BMD-T	Bone	Bone density T-score	17	2	3	rs77911082	41124173	40292331	42067343	A	C	0.116	-0.05093	0.007259	2.291e-12	0.041	0.041	Yes	39	intergenic	NA	NA
BMD-T	Bone	Bone density T-score	17	2	3	rs80149803	41142549	40292331	42067343	C	G	0.114	-0.05114	0.007325	2.884e-12	0.041	0.041	Yes	39	intergenic	NA	NA
BMD-T	Bone	Bone density T-score	17	2	3	rs12634519	41127360	40292331	42067343	A	G	0.115	-0.05071	0.007278	3.236e-12	0.032	0.032	Yes	39	intergenic	NA	NA
BMD-T	Bone	Bone density T-score	17	2	3	rs77770232	41146173	40292331	42067343	A	G	0.112	-0.05117	0.007382	4.169e-12	0.031	0.031	Yes	39	intergenic	NA	NA
BMD-T	Bone	Bone density T-score	17	2	3	rs12630793	41146499	40292331	42067343	C	G	0.112	-0.05118	0.007382	4.169e-12	0.031	0.031	Yes	39	intergenic	NA	NA
BMD-T	Bone	Bone density T-score	17	2	3	rs79352491	41119061	40292331	42067343	C	G	0.115	-0.05046	0.007278	4.074e-12	0.029	0.029	Yes	39	intergenic	NA	NA
BMD-T	Bone	Bone density T-score	17	2	3	rs76462119	41148893	40292331	42067343	A	G	0.11	-0.05128	0.007426	5.012e-12	0.028	0.028	Yes	39	intergenic	NA	NA
BMD-T	Bone	Bone density T-score	17	2	3	rs76236923	41149137	40292331	42067343	C	T	0.11	-0.05125	0.007426	5.129e-12	0.028	0.028	Yes	39	intergenic	NA	NA
BMD-T	Bone	Bone density T-score	17	2	3	rs79719786	41129736	40292331	42067343	T	C	0.116	-0.05042	0.007269	3.981e-12	0.027	0.027	Yes	39	intergenic	NA	NA
BMD-T	Bone	Bone density T-score	17	2	3	rs75801947	41143409	40292331	42067343	T	C	0.114	-0.0506	0.007322	4.898e-12	0.027	0.027	Yes	39	intergenic	NA	NA
BMD-T	Bone	Bone density T-score	17	2	3	rs76223043	41128707	40292331	42067343	C	T	0.115	-0.05036	0.007275	4.467e-12	0.025	0.025	Yes	39	intergenic	NA	NA
BMD-T	Bone	Bone density T-score	17	2	3	rs56675855	41141006	40292331	42067343	C	T	0.114	-0.05032	0.007317	6.166e-12	0.022	0.022	Yes	39	intergenic	NA	NA
BMD-T	Bone	Bone density T-score	17	2	3	rs60300746	41139657	40292331	42067343	A	C	0.117	-0.04921	0.00724	1.072e-11	0.014	0.014	Yes	39	intergenic	NA	NA
BMD-T	Bone	Bone density T-score	17	2	3	rs61325747	41154749	40292331	42067343	A	G	0.109	-0.05036	0.007444	1.318e-11	0.014	0.014	Yes	39	intergenic	NA	NA
BMD-T	Bone	Bone density T-score	17	2	3	rs113133005	41155013	40292331	42067343	C	T	0.109	-0.05047	0.007462	1.349e-11	0.014	0.014	Yes	39	intergenic	NA	NA
BMD-T	Bone	Bone density T-score	17	2	3	rs78615465	41137512	40292331	42067343	T	C	0.118	-0.04861	0.007202	1.479e-11	0.01	0.01	Yes	39	intergenic	NA	NA
BMD-T	Bone	Bone density T-score	17	2	3	rs57645790	41103537	40292331	42067343	T	C	0.11	-0.04946	0.007441	3.02e-11	0.008	0.008	Yes	39	intergenic	NA	NA
BMD-T	Bone	Bone density T-score	17	2	3	rs12629168	41104330	40292331	42067343	T	C	0.106	-0.05003	0.007545	3.311e-11	0.008	0.008	Yes	39	intergenic	NA	NA
BMD-T	Bone	Bone density T-score	17	2	3	rs12634389	41104335	40292331	42067343	T	A	0.106	-0.05003	0.007545	3.311e-11	0.008	0.008	Yes	39	intergenic	NA	NA
BMD-T	Bone	Bone density T-score	17	2	3	rs12634633	41091982	40292331	42067343	G	C	0.116	-0.04831	0.007264	2.951e-11	0.007	0.007	Yes	39	intergenic	NA	NA
BMD-T	Bone	Bone density T-score	17	2	3	rs80198526	41095110	40292331	42067343	A	T	0.111	-0.04899	0.007397	3.467e-11	0.007	0.007	Yes	39	intergenic	NA	NA
BMD-T	Bone	Bone density T-score	17	2	3	rs17052630	41092547	40292331	42067343	G	A	0.113	-0.04823	0.007328	4.677e-11	0.005	0.005	Yes	39	intergenic	NA	NA
BMD-T	Bone	Bone density T-score	17	2	3	rs112003027	41097325	40292331	42067343	G	A	0.113	-0.04823	0.007328	4.677e-11	0.005	0.005	Yes	39	intergenic	NA	NA
BMD-T	Bone	Bone density T-score	17	2	3	rs62259193	41102472	40292331	42067343	A	G	0.111	-0.04811	0.007411	8.511e-11	0.004	0.004	Yes	39	intergenic	NA	NA
BMD-T	Bone	Bone density T-score	17	2	3	rs17052699	41102711	40292331	42067343	A	G	0.11	-0.04814	0.007423	8.913e-11	0.004	0.004	Yes	39	intergenic	NA	NA
BMD-T	Bone	Bone density T-score	17	2	3	rs59156367	41103155	40292331	42067343	A	G	0.11	-0.04816	0.007414	8.318e-11	0.004	0.004	Yes	39	intergenic	NA	NA
BMD-T	Bone	Bone density T-score	17	2	3	rs62259191	41100751	40292331	42067343	C	T	0.112	-0.04755	0.007376	1.148e-10	0.003	0.003	Yes	39	intergenic	NA	NA
BMD-T	Bone	Bone density T-score	17	2	3	rs4611792	41103715	40292331	42067343	G	C	0.111	-0.04803	0.007411	9.12e-11	0.003	0.003	Yes	39	intergenic	NA	NA
BMD-T	Bone	Bone density T-score	17	2	3	rs2052114	41103830	40292331	42067343	A	C	0.111	-0.04804	0.007411	9.12e-11	0.003	0.003	Yes	39	intergenic	NA	NA
BMD-T	Bone	Bone density T-score	17	2	3	rs6779103	41074551	40292331	42067343	C	A	0.119	-0.0462	0.007186	1.288e-10	0.002	0.002	Yes	39	intergenic	NA	NA
BMD-T	Bone	Bone density T-score	17	2	3	rs56218044	41098233	40292331	42067343	C	T	0.115	-0.04665	0.007297	1.622e-10	0.002	0.002	Yes	39	intergenic	NA	NA
BMD-T	Bone	Bone density T-score	18	1	3	rs9811614	129335172	129203436	129643667	A	G	0.23	-0.03265	0.005525	3.467e-09	0.089	0.089	Yes	26	intergenic	NA	NA
BMD-T	Bone	Bone density T-score	18	1	3	rs9833879	129333910	129203436	129643667	A	G	0.234	-0.03231	0.00549	3.981e-09	0.076	0.076	Yes	26	intergenic	NA	NA
BMD-T	Bone	Bone density T-score	18	1	3	rs10804590	129334071	129203436	129643667	C	T	0.234	-0.03231	0.00549	3.981e-09	0.076	0.076	Yes	26	intergenic	NA	NA
BMD-T	Bone	Bone density T-score	18	1	3	rs2811442	129333669	129203436	129643667	G	A	0.257	-0.0312	0.005317	4.365e-09	0.071	0.071	Yes	26	intergenic	NA	NA
BMD-T	Bone	Bone density T-score	18	1	3	rs10934889	129334208	129203436	129643667	C	T	0.24	-0.03192	0.005441	4.467e-09	0.071	0.071	Yes	26	intergenic	NA	NA
BMD-T	Bone	Bone density T-score	18	1	3	rs6778532	129337682	129203436	129643667	T	C	0.225	-0.03262	0.005566	4.571e-09	0.064	0.064	Yes	26	intergenic	NA	NA
BMD-T	Bone	Bone density T-score	18	1	3	rs729208	129339642	129203436	129643667	G	C	0.262	-0.03083	0.005285	5.37e-09	0.056	0.056	Yes	26	intergenic	NA	NA
BMD-T	Bone	Bone density T-score	18	1	3	rs2811434	129339615	129203436	129643667	T	G	0.247	-0.03129	0.005386	6.31e-09	0.049	0.049	Yes	26	intergenic	NA	NA
BMD-T	Bone	Bone density T-score	18	1	3	rs4688808	129339003	129203436	129643667	G	A	0.235	-0.03157	0.005478	8.318e-09	0.039	0.039	Yes	26	intergenic	NA	NA
BMD-T	Bone	Bone density T-score	18	1	3	rs2811437	129339045	129203436	129643667	A	C	0.26	-0.03054	0.0053	8.318e-09	0.039	0.039	Yes	26	intergenic	NA	NA
BMD-T	Bone	Bone density T-score	18	1	3	rs2625984	129339101	129203436	129643667	A	G	0.261	-0.03051	0.005292	8.128e-09	0.039	0.039	Yes	26	intergenic	NA	NA
BMD-T	Bone	Bone density T-score	18	1	3	rs6785282	129339500	129203436	129643667	G	C	0.234	-0.03161	0.005486	8.318e-09	0.039	0.039	Yes	26	intergenic	NA	NA
BMD-T	Bone	Bone density T-score	18	1	3	rs2811435	129339470	129203436	129643667	A	G	0.259	-0.03057	0.005304	8.318e-09	0.038	0.038	Yes	26	intergenic	NA	NA
BMD-T	Bone	Bone density T-score	18	1	3	rs1872113	129322824	129203436	129643667	G	A	0.252	-0.0306	0.00535	1.072e-08	0.037	0.037	Yes	26	intronic	NA	NA
BMD-T	Bone	Bone density T-score	18	1	3	rs1872116	129330490	129203436	129643667	G	A	0.23	-0.03159	0.00552	1.047e-08	0.035	0.035	Yes	26	intergenic	NA	NA
BMD-T	Bone	Bone density T-score	18	1	3	rs11929498	129329292	129203436	129643667	T	C	0.227	-0.03169	0.005547	1.096e-08	0.033	0.033	Yes	26	intergenic	NA	NA
BMD-T	Bone	Bone density T-score	18	1	3	rs4488824	129331372	129203436	129643667	A	T	0.228	-0.03166	0.00554	1.096e-08	0.033	0.033	Yes	26	intergenic	NA	NA
BMD-T	Bone	Bone density T-score	18	1	3	rs9866653	129333391	129203436	129643667	G	A	0.228	-0.03146	0.005536	1.318e-08	0.028	0.028	Yes	26	intergenic	NA	NA
BMD-T	Bone	Bone density T-score	18	1	3	rs10804591	129334233	129203436	129643667	A	C	0.249	-0.03055	0.005375	1.318e-08	0.027	0.027	Yes	26	intergenic	NA	NA
BMD-T	Bone	Bone density T-score	18	1	3	rs9682596	129319562	129203436	129643667	G	C	0.228	-0.03104	0.005536	2.089e-08	0.021	0.021	Yes	26	intronic	NA	NA
BMD-T	Bone	Bone density T-score	18	1	3	rs6792344	129317304	129203436	129643667	C	G	0.237	-0.0302	0.005462	3.236e-08	0.015	0.015	Yes	26	intronic	NA	NA
BMD-T	Bone	Bone density T-score	18	1	3	rs11718169	129342459	129203436	129643667	C	T	0.244	-0.02956	0.005407	4.571e-08	0.008	0.008	Yes	26	intergenic	NA	NA
BMD-T	Bone	Bone density T-score	18	1	3	rs6786987	129311568	129203436	129643667	A	T	0.209	-0.0285	0.005715	6.166e-07	0.002	0.002	Yes	26	intronic	NA	NA
BMD-T	Bone	Bone density T-score	18	1	3	rs11711654	129315769	129203436	129643667	A	G	0.208	-0.0285	0.00572	6.31e-07	0.002	0.002	Yes	26	intronic	NA	NA
BMD-T	Bone	Bone density T-score	18	1	3	rs9837325	129315831	129203436	129643667	C	A	0.35	-0.02596	0.004871	9.772e-08	0.002	0.002	Yes	26	intronic	NA	NA
BMD-T	Bone	Bone density T-score	18	1	3	rs4579013	129316019	129203436	129643667	C	G	0.21	-0.02844	0.005708	6.31e-07	0.002	0.002	Yes	26	intronic	NA	NA
BMD-T	Bone	Bone density T-score	19	NA	3	NA	NA	156162460	156336267	NA	NA	NA	-0.0297578	0.0048777	1.04713e-09	NA	NA	No	NA	NA	NA	NA
BMD-T	Bone	Bone density T-score	20	1	3	rs2321536	156791268	156691268	157101120	C	T	0.328	0.03749	0.00495	3.631e-14	0.199	0.199	Yes	10	intergenic	NA	NA
BMD-T	Bone	Bone density T-score	20	1	3	rs13322435	156795468	156691268	157101120	A	G	0.306	0.03823	0.005043	3.467e-14	0.147	0.147	Yes	10	intergenic	NA	NA
BMD-T	Bone	Bone density T-score	20	1	3	rs9854955	156795525	156691268	157101120	A	G	0.306	0.03804	0.00504	4.467e-14	0.118	0.118	Yes	10	intergenic	NA	NA
BMD-T	Bone	Bone density T-score	20	1	3	rs10049210	156797373	156691268	157101120	T	C	0.31	0.03778	0.005022	5.37e-14	0.102	0.102	Yes	10	intergenic	NA	NA
BMD-T	Bone	Bone density T-score	20	1	3	rs55730982	156797208	156691268	157101120	T	G	0.31	0.03774	0.005023	5.754e-14	0.097	0.097	Yes	10	intergenic	NA	NA
BMD-T	Bone	Bone density T-score	20	1	3	rs56082403	156797225	156691268	157101120	T	C	0.31	0.03774	0.005023	5.754e-14	0.097	0.097	Yes	10	intergenic	NA	NA
BMD-T	Bone	Bone density T-score	20	1	3	rs10049090	156797702	156691268	157101120	G	A	0.308	0.03779	0.005035	6.166e-14	0.089	0.089	Yes	10	intergenic	NA	NA
BMD-T	Bone	Bone density T-score	20	1	3	rs4680338	156794425	156691268	157101120	C	G	0.307	0.03761	0.005037	8.128e-14	0.068	0.068	Yes	10	intergenic	NA	NA
BMD-T	Bone	Bone density T-score	20	1	3	rs1482852	156798294	156691268	157101120	A	G	0.304	0.03769	0.005049	8.318e-14	0.065	0.065	Yes	10	intergenic	NA	NA
BMD-T	Bone	Bone density T-score	20	1	3	rs7617389	156801088	156691268	157101120	T	C	0.276	0.03849	0.005197	1.288e-13	0.019	0.019	Yes	10	ncRNA_intronic	NA	NA
BMD-T	Bone	Bone density T-score	21	1	4	rs4505759	1003022	707523	1020891	T	C	0.162	0.05304	0.006303	3.89e-17	0.981	0.981	Yes	2	upstream	NA	NA
BMD-T	Bone	Bone density T-score	21	1	4	rs3755957	994154	707523	1020891	T	C	0.168	0.04767	0.006222	1.82e-14	0.01	0.01	Yes	2	intronic	NA	NA
BMD-T	Bone	Bone density T-score	21	2	4	rs76048788	999470	707523	1020891	T	C	0.165	-0.06377	0.006261	2.291e-24	0.284	0.284	Yes	21	intergenic	NA	NA
BMD-T	Bone	Bone density T-score	21	2	4	rs79664023	1004863	707523	1020891	G	T	0.164	-0.06359	0.006278	4.074e-24	0.181	0.181	Yes	21	UTR5	NA	NA
BMD-T	Bone	Bone density T-score	21	2	4	rs78520297	1004864	707523	1020891	C	T	0.164	-0.0633	0.00627	5.754e-24	0.132	0.132	Yes	21	UTR5	NA	NA
BMD-T	Bone	Bone density T-score	21	2	4	rs188458034	996986	707523	1020891	T	G	0.188	-0.0602	0.005942	4.074e-24	0.124	0.124	Yes	21	intronic	NA	NA
BMD-T	Bone	Bone density T-score	21	2	4	rs115929690	996888	707523	1020891	T	C	0.194	-0.05869	0.005877	1.738e-23	0.031	0.031	Yes	21	synonymous_variant	IDUA	NA
BMD-T	Bone	Bone density T-score	21	2	4	rs73066479	996690	707523	1020891	A	G	0.194	-0.05868	0.005876	1.778e-23	0.03	0.03	Yes	21	missense_variant	IDUA	Val476Ile
BMD-T	Bone	Bone density T-score	21	2	4	rs115134980	996768	707523	1020891	C	T	0.194	-0.05867	0.005876	1.778e-23	0.03	0.03	Yes	21	intronic	NA	NA
BMD-T	Bone	Bone density T-score	21	2	4	rs2305488	997485	707523	1020891	G	T	0.194	-0.05864	0.005876	1.862e-23	0.029	0.029	Yes	21	intronic	NA	NA
BMD-T	Bone	Bone density T-score	21	2	4	rs6827815	999445	707523	1020891	G	C	0.195	-0.05848	0.005867	2.089e-23	0.028	0.028	Yes	21	intergenic	NA	NA
BMD-T	Bone	Bone density T-score	21	2	4	rs3755955	994414	707523	1020891	A	G	0.18	-0.05984	0.006047	4.266e-23	0.017	0.017	Yes	21	missense_variant	IDUA	Arg92Gln
BMD-T	Bone	Bone density T-score	21	2	4	rs56079856	994011	707523	1020891	T	G	0.18	-0.05981	0.006049	4.677e-23	0.016	0.016	Yes	21	intronic	NA	NA
BMD-T	Bone	Bone density T-score	21	2	4	rs3733342	994982	707523	1020891	A	G	0.181	-0.05951	0.006028	5.495e-23	0.013	0.013	Yes	21	intronic	NA	NA
BMD-T	Bone	Bone density T-score	21	2	4	rs115790973	996560	707523	1020891	G	C	0.183	-0.05914	0.006009	7.413e-23	0.01	0.01	Yes	21	synonymous_variant	IDUA	NA
BMD-T	Bone	Bone density T-score	21	2	4	rs3733341	995107	707523	1020891	G	C	0.183	-0.05911	0.006008	7.586e-23	0.009	0.009	Yes	21	intronic	NA	NA
BMD-T	Bone	Bone density T-score	21	2	4	rs6815946	995305	707523	1020891	C	T	0.183	-0.05912	0.006008	7.586e-23	0.009	0.009	Yes	21	synonymous_variant	IDUA	NA
BMD-T	Bone	Bone density T-score	21	2	4	rs6829789	995422	707523	1020891	C	G	0.183	-0.05912	0.006008	7.586e-23	0.009	0.009	Yes	21	intronic	NA	NA
BMD-T	Bone	Bone density T-score	21	2	4	rs6830825	995919	707523	1020891	C	G	0.183	-0.05912	0.006008	7.586e-23	0.009	0.009	Yes	21	missense_variant	IDUA	Gly301Arg
BMD-T	Bone	Bone density T-score	21	2	4	rs6811373	995997	707523	1020891	G	A	0.183	-0.05908	0.006008	7.943e-23	0.009	0.009	Yes	21	missense_variant	IDUA	Arg327Gly
BMD-T	Bone	Bone density T-score	21	2	4	rs6831021	996012	707523	1020891	C	G	0.183	-0.05908	0.006008	7.943e-23	0.009	0.009	Yes	21	missense_variant	IDUA	Ala332Pro
BMD-T	Bone	Bone density T-score	21	2	4	rs6831280	996165	707523	1020891	A	G	0.183	-0.05914	0.00601	7.586e-23	0.009	0.009	Yes	21	missense_variant	IDUA	Ala383Thr
BMD-T	Bone	Bone density T-score	21	2	4	rs6836258	996248	707523	1020891	C	G	0.183	-0.05912	0.006008	7.586e-23	0.009	0.009	Yes	21	synonymous_variant	IDUA	NA
BMD-T	Bone	Bone density T-score	22	1	4	rs2219728	88794949	87182969	89614389	G	C	0.304	0.05583	0.005053	2.239e-28	0.358	0.358	Yes	3	intergenic	NA	NA
BMD-T	Bone	Bone density T-score	22	1	4	rs1463093	88792520	87182969	89614389	T	C	0.304	0.0558	0.005053	2.344e-28	0.337	0.337	Yes	3	intergenic	NA	NA
BMD-T	Bone	Bone density T-score	22	1	4	rs1477603	88770998	87182969	89614389	C	T	0.345	0.05408	0.004886	1.82e-28	0.301	0.301	Yes	3	intergenic	NA	NA
BMD-T	Bone	Bone density T-score	22	2	4	rs80199341	87860514	87182969	89614389	G	T	0.077	0.05132	0.008725	4.074e-09	0.522	0.522	Yes	2	intronic	NA	NA
BMD-T	Bone	Bone density T-score	22	2	4	rs79243012	87860512	87182969	89614389	C	T	0.077	0.05115	0.00872	4.467e-09	0.474	0.474	Yes	2	intronic	NA	NA
BMD-T	Bone	Bone density T-score	23	1	4	rs7699606	175131846	175031374	175249402	G	A	0.216	0.03402	0.005648	1.698e-09	0.396	0.396	Yes	15	ncRNA_intronic	NA	NA
BMD-T	Bone	Bone density T-score	23	1	4	rs28613912	175136837	175031374	175249402	A	G	0.176	0.03634	0.006101	2.57e-09	0.343	0.343	Yes	15	ncRNA_intronic	NA	NA
BMD-T	Bone	Bone density T-score	23	1	4	rs11724631	175139575	175031374	175249402	G	C	0.181	0.03439	0.006032	1.202e-08	0.083	0.083	Yes	15	ncRNA_intronic	NA	NA
BMD-T	Bone	Bone density T-score	23	1	4	rs4695914	175135244	175031374	175249402	T	C	0.27	0.02889	0.005231	3.311e-08	0.027	0.027	Yes	15	ncRNA_intronic	NA	NA
BMD-T	Bone	Bone density T-score	23	1	4	rs7658307	175206524	175031374	175249402	G	A	0.244	0.02968	0.005411	4.169e-08	0.023	0.023	Yes	15	intronic	NA	NA
BMD-T	Bone	Bone density T-score	23	1	4	rs34374995	175174056	175031374	175249402	T	A	0.222	0.03043	0.005589	5.129e-08	0.022	0.022	Yes	15	intronic	NA	NA
BMD-T	Bone	Bone density T-score	23	1	4	rs13109634	175170526	175031374	175249402	T	C	0.222	0.03039	0.005593	5.495e-08	0.02	0.02	Yes	15	intronic	NA	NA
BMD-T	Bone	Bone density T-score	23	1	4	rs4695916	175201390	175031374	175249402	G	C	0.245	0.02948	0.005404	4.898e-08	0.02	0.02	Yes	15	intronic	NA	NA
BMD-T	Bone	Bone density T-score	23	1	4	rs10520277	175186834	175031374	175249402	C	T	0.214	0.03007	0.005661	1.072e-07	0.011	0.011	Yes	15	intronic	NA	NA
BMD-T	Bone	Bone density T-score	23	1	4	rs7659617	175197680	175031374	175249402	A	C	0.221	0.02976	0.005598	1.047e-07	0.01	0.01	Yes	15	intronic	NA	NA
BMD-T	Bone	Bone density T-score	23	1	4	rs71644851	175215879	175031374	175249402	A	C	0.245	0.02871	0.005404	1.072e-07	0.01	0.01	Yes	15	intronic	NA	NA
BMD-T	Bone	Bone density T-score	23	1	4	rs6553780	175236366	175031374	175249402	A	G	0.24	0.02867	0.005441	1.38e-07	0.008	0.008	Yes	15	intronic	NA	NA
BMD-T	Bone	Bone density T-score	23	1	4	rs1553669	175237408	175031374	175249402	T	C	0.24	0.02867	0.005441	1.38e-07	0.008	0.008	Yes	15	synonymous_variant	CEP44	NA
BMD-T	Bone	Bone density T-score	23	1	4	rs13145292	175238310	175031374	175249402	C	T	0.24	0.02867	0.005441	1.38e-07	0.008	0.008	Yes	15	intronic	NA	NA
BMD-T	Bone	Bone density T-score	23	1	4	rs954926	175139380	175031374	175249402	A	G	0.248	0.02769	0.00538	2.63e-07	0.005	0.005	Yes	15	ncRNA_intronic	NA	NA
BMD-T	Bone	Bone density T-score	24	NA	5	NA	NA	54787866	55020188	NA	NA	NA	-0.039013	0.0069678	2.13796e-08	NA	NA	No	NA	NA	NA	NA
BMD-T	Bone	Bone density T-score	25	1	5	rs1217758	71328217	71215309	71359551	A	G	0.25	-0.03011	0.005367	2.042e-08	0.181	0.181	Yes	76	intergenic	NA	NA
BMD-T	Bone	Bone density T-score	25	1	5	rs1692423	71319262	71215309	71359551	T	C	0.239	-0.03051	0.005446	2.138e-08	0.169	0.169	Yes	76	intergenic	NA	NA
BMD-T	Bone	Bone density T-score	25	1	5	rs1217755	71326372	71215309	71359551	T	C	0.251	-0.02998	0.005362	2.239e-08	0.162	0.162	Yes	76	intergenic	NA	NA
BMD-T	Bone	Bone density T-score	25	1	5	rs1692421	71319752	71215309	71359551	T	G	0.239	-0.03041	0.005448	2.399e-08	0.151	0.151	Yes	76	intergenic	NA	NA
BMD-T	Bone	Bone density T-score	25	1	5	rs1158299	71315309	71215309	71359551	A	G	0.238	-0.03047	0.005459	2.399e-08	0.15	0.15	Yes	76	intergenic	NA	NA
BMD-T	Bone	Bone density T-score	25	1	5	rs1235703	71326427	71215309	71359551	T	C	0.25	-0.02985	0.005367	2.692e-08	0.136	0.136	Yes	76	intergenic	NA	NA
BMD-T	Bone	Bone density T-score	25	1	5	rs1217763	71332708	71215309	71359551	A	G	0.275	-0.02548	0.005205	9.772e-07	0.005	0.005	Yes	76	intergenic	NA	NA
BMD-T	Bone	Bone density T-score	25	1	5	rs1217764	71333771	71215309	71359551	G	T	0.286	-0.02515	0.005144	1.023e-06	0.005	0.005	Yes	76	intergenic	NA	NA
BMD-T	Bone	Bone density T-score	25	1	5	rs1217766	71333899	71215309	71359551	A	T	0.285	-0.02516	0.005146	1.023e-06	0.005	0.005	Yes	76	intergenic	NA	NA
BMD-T	Bone	Bone density T-score	25	1	5	rs1217769	71309869	71215309	71359551	T	G	0.296	-0.02316	0.00509	5.37e-06	0.001	0.001	Yes	76	intergenic	NA	NA
BMD-T	Bone	Bone density T-score	25	1	5	rs1674648	71335316	71215309	71359551	T	C	0.294	-0.02336	0.005099	4.677e-06	0.001	0.001	Yes	76	intergenic	NA	NA
BMD-T	Bone	Bone density T-score	25	1	5	rs13173633	71349121	71215309	71359551	G	A	0.291	-0.02298	0.005117	7.079e-06	0.001	0.001	Yes	76	intergenic	NA	NA
BMD-T	Bone	Bone density T-score	25	1	5	rs13166274	71349125	71215309	71359551	T	C	0.291	-0.02298	0.005117	7.079e-06	0.001	0.001	Yes	76	intergenic	NA	NA
BMD-T	Bone	Bone density T-score	25	1	5	rs13173944	71349314	71215309	71359551	T	A	0.283	-0.02291	0.00516	8.913e-06	0.001	0.001	Yes	76	intergenic	NA	NA
BMD-T	Bone	Bone density T-score	25	1	5	rs1674658	71343251	71215309	71359551	T	C	0.308	-0.02212	0.005032	1.096e-05	0	0	Yes	76	intergenic	NA	NA
BMD-T	Bone	Bone density T-score	25	1	5	rs1692362	71343528	71215309	71359551	T	C	0.3	-0.02219	0.00507	1.202e-05	0	0	Yes	76	intergenic	NA	NA
BMD-T	Bone	Bone density T-score	25	1	5	rs1674662	71344993	71215309	71359551	T	C	0.31	-0.02212	0.005022	1.047e-05	0	0	Yes	76	intergenic	NA	NA
BMD-T	Bone	Bone density T-score	25	1	5	rs1692357	71345282	71215309	71359551	C	T	0.311	-0.02214	0.00502	1.023e-05	0	0	Yes	76	intergenic	NA	NA
BMD-T	Bone	Bone density T-score	25	1	5	rs1674663	71345738	71215309	71359551	T	C	0.311	-0.02214	0.00502	1.023e-05	0	0	Yes	76	intergenic	NA	NA
BMD-T	Bone	Bone density T-score	25	1	5	rs1674664	71346649	71215309	71359551	A	G	0.311	-0.02214	0.00502	1.023e-05	0	0	Yes	76	intergenic	NA	NA
BMD-T	Bone	Bone density T-score	25	1	5	rs1674665	71347028	71215309	71359551	C	A	0.311	-0.02214	0.00502	1.023e-05	0	0	Yes	76	intergenic	NA	NA
BMD-T	Bone	Bone density T-score	25	1	5	rs1674666	71347195	71215309	71359551	T	A	0.311	-0.02212	0.00502	1.047e-05	0	0	Yes	76	intergenic	NA	NA
BMD-T	Bone	Bone density T-score	25	1	5	rs13158650	71347456	71215309	71359551	G	T	0.309	-0.02208	0.005027	1.122e-05	0	0	Yes	76	intergenic	NA	NA
BMD-T	Bone	Bone density T-score	25	1	5	rs13184420	71347462	71215309	71359551	T	C	0.309	-0.02208	0.005027	1.122e-05	0	0	Yes	76	intergenic	NA	NA
BMD-T	Bone	Bone density T-score	25	1	5	rs5008729	71347484	71215309	71359551	G	T	0.309	-0.02208	0.005027	1.122e-05	0	0	Yes	76	intergenic	NA	NA
BMD-T	Bone	Bone density T-score	25	1	5	rs5008728	71347492	71215309	71359551	C	G	0.309	-0.02208	0.005027	1.122e-05	0	0	Yes	76	intergenic	NA	NA
BMD-T	Bone	Bone density T-score	25	1	5	rs5008727	71347502	71215309	71359551	A	G	0.311	-0.02212	0.00502	1.047e-05	0	0	Yes	76	intergenic	NA	NA
BMD-T	Bone	Bone density T-score	25	1	5	rs5008726	71347609	71215309	71359551	C	T	0.311	-0.02212	0.00502	1.047e-05	0	0	Yes	76	intergenic	NA	NA
BMD-T	Bone	Bone density T-score	25	1	5	rs5008725	71347610	71215309	71359551	G	T	0.311	-0.02212	0.00502	1.047e-05	0	0	Yes	76	intergenic	NA	NA
BMD-T	Bone	Bone density T-score	25	1	5	rs2453809	71347670	71215309	71359551	A	C	0.311	-0.02212	0.00502	1.047e-05	0	0	Yes	76	intergenic	NA	NA
BMD-T	Bone	Bone density T-score	25	1	5	rs1692356	71347884	71215309	71359551	G	T	0.303	-0.02223	0.005056	1.096e-05	0	0	Yes	76	intergenic	NA	NA
BMD-T	Bone	Bone density T-score	25	1	5	rs1674667	71347916	71215309	71359551	T	G	0.303	-0.02211	0.005057	1.23e-05	0	0	Yes	76	intergenic	NA	NA
BMD-T	Bone	Bone density T-score	25	1	5	rs1674668	71347920	71215309	71359551	G	T	0.303	-0.02211	0.005057	1.23e-05	0	0	Yes	76	intergenic	NA	NA
BMD-T	Bone	Bone density T-score	25	1	5	rs1674669	71348308	71215309	71359551	A	G	0.311	-0.02213	0.00502	1.047e-05	0	0	Yes	76	intergenic	NA	NA
BMD-T	Bone	Bone density T-score	25	1	5	rs13184300	71348402	71215309	71359551	A	G	0.311	-0.02187	0.00502	1.318e-05	0	0	Yes	76	intergenic	NA	NA
BMD-T	Bone	Bone density T-score	25	1	5	rs13184303	71348411	71215309	71359551	C	G	0.309	-0.02196	0.005027	1.259e-05	0	0	Yes	76	intergenic	NA	NA
BMD-T	Bone	Bone density T-score	25	1	5	rs1692355	71348592	71215309	71359551	T	C	0.311	-0.02188	0.00502	1.318e-05	0	0	Yes	76	intergenic	NA	NA
BMD-T	Bone	Bone density T-score	25	1	5	rs1674670	71348603	71215309	71359551	C	T	0.311	-0.02187	0.00502	1.318e-05	0	0	Yes	76	intergenic	NA	NA
BMD-T	Bone	Bone density T-score	25	1	5	rs1692354	71348655	71215309	71359551	G	T	0.311	-0.02187	0.00502	1.318e-05	0	0	Yes	76	intergenic	NA	NA
BMD-T	Bone	Bone density T-score	25	1	5	rs1692353	71348678	71215309	71359551	C	T	0.311	-0.02187	0.00502	1.318e-05	0	0	Yes	76	intergenic	NA	NA
BMD-T	Bone	Bone density T-score	25	1	5	rs13165893	71348903	71215309	71359551	T	C	0.311	-0.02187	0.00502	1.318e-05	0	0	Yes	76	intergenic	NA	NA
BMD-T	Bone	Bone density T-score	25	1	5	rs13166418	71349208	71215309	71359551	T	C	0.311	-0.02187	0.00502	1.318e-05	0	0	Yes	76	intergenic	NA	NA
BMD-T	Bone	Bone density T-score	25	1	5	rs9685398	71349523	71215309	71359551	G	A	0.31	-0.02185	0.005023	1.38e-05	0	0	Yes	76	intergenic	NA	NA
BMD-T	Bone	Bone density T-score	25	1	5	rs111641946	71349541	71215309	71359551	G	A	0.31	-0.02185	0.005023	1.38e-05	0	0	Yes	76	intergenic	NA	NA
BMD-T	Bone	Bone density T-score	25	1	5	rs2935241	71349791	71215309	71359551	C	T	0.311	-0.02188	0.00502	1.318e-05	0	0	Yes	76	intergenic	NA	NA
BMD-T	Bone	Bone density T-score	25	1	5	rs77823663	71349804	71215309	71359551	A	G	0.311	-0.02188	0.00502	1.318e-05	0	0	Yes	76	intergenic	NA	NA
BMD-T	Bone	Bone density T-score	25	1	5	rs79418261	71349999	71215309	71359551	G	T	0.311	-0.02187	0.00502	1.318e-05	0	0	Yes	76	intergenic	NA	NA
BMD-T	Bone	Bone density T-score	25	1	5	rs4703758	71350203	71215309	71359551	G	A	0.311	-0.02187	0.00502	1.318e-05	0	0	Yes	76	intergenic	NA	NA
BMD-T	Bone	Bone density T-score	25	1	5	rs4703759	71350248	71215309	71359551	T	C	0.311	-0.02187	0.00502	1.318e-05	0	0	Yes	76	intergenic	NA	NA
BMD-T	Bone	Bone density T-score	25	1	5	rs4703760	71350310	71215309	71359551	C	T	0.311	-0.02187	0.00502	1.318e-05	0	0	Yes	76	intergenic	NA	NA
BMD-T	Bone	Bone density T-score	25	1	5	rs7704902	71350666	71215309	71359551	A	G	0.311	-0.02186	0.00502	1.318e-05	0	0	Yes	76	intergenic	NA	NA
BMD-T	Bone	Bone density T-score	25	1	5	rs199637690	71350982	71215309	71359551	T	A	0.302	-0.02191	0.005062	1.514e-05	0	0	Yes	76	intergenic	NA	NA
BMD-T	Bone	Bone density T-score	25	1	5	rs13184598	71351185	71215309	71359551	C	A	0.312	-0.02191	0.005016	1.259e-05	0	0	Yes	76	intergenic	NA	NA
BMD-T	Bone	Bone density T-score	25	1	5	rs13177251	71351342	71215309	71359551	T	C	0.303	-0.02197	0.005055	1.38e-05	0	0	Yes	76	intergenic	NA	NA
BMD-T	Bone	Bone density T-score	25	1	5	rs13177397	71351387	71215309	71359551	G	C	0.312	-0.02191	0.005016	1.259e-05	0	0	Yes	76	intergenic	NA	NA
BMD-T	Bone	Bone density T-score	25	1	5	rs13177430	71351448	71215309	71359551	A	C	0.312	-0.02191	0.005016	1.259e-05	0	0	Yes	76	intergenic	NA	NA
BMD-T	Bone	Bone density T-score	25	1	5	rs7448446	71351565	71215309	71359551	C	A	0.314	-0.02188	0.005007	1.23e-05	0	0	Yes	76	intergenic	NA	NA
BMD-T	Bone	Bone density T-score	25	1	5	rs1908728	71351730	71215309	71359551	C	T	0.312	-0.02191	0.005016	1.259e-05	0	0	Yes	76	intergenic	NA	NA
BMD-T	Bone	Bone density T-score	25	1	5	rs1692392	71352135	71215309	71359551	G	A	0.301	-0.022	0.005066	1.413e-05	0	0	Yes	76	intergenic	NA	NA
BMD-T	Bone	Bone density T-score	25	1	5	rs1692393	71352150	71215309	71359551	G	A	0.307	-0.02203	0.005035	1.202e-05	0	0	Yes	76	intergenic	NA	NA
BMD-T	Bone	Bone density T-score	25	1	5	rs1674683	71352252	71215309	71359551	G	A	0.307	-0.02217	0.005038	1.072e-05	0	0	Yes	76	intergenic	NA	NA
BMD-T	Bone	Bone density T-score	25	1	5	rs1692394	71353060	71215309	71359551	G	T	0.307	-0.02214	0.005038	1.122e-05	0	0	Yes	76	intergenic	NA	NA
BMD-T	Bone	Bone density T-score	25	1	5	rs1380243	71353134	71215309	71359551	A	G	0.307	-0.02205	0.005038	1.202e-05	0	0	Yes	76	intergenic	NA	NA
BMD-T	Bone	Bone density T-score	25	1	5	rs1674684	71353222	71215309	71359551	T	C	0.307	-0.02214	0.005038	1.122e-05	0	0	Yes	76	intergenic	NA	NA
BMD-T	Bone	Bone density T-score	25	1	5	rs1692395	71353485	71215309	71359551	T	C	0.307	-0.02179	0.005035	1.514e-05	0	0	Yes	76	intergenic	NA	NA
BMD-T	Bone	Bone density T-score	25	1	5	rs1674685	71353530	71215309	71359551	C	G	0.307	-0.02179	0.005035	1.514e-05	0	0	Yes	76	intergenic	NA	NA
BMD-T	Bone	Bone density T-score	25	1	5	rs1692396	71353569	71215309	71359551	A	T	0.307	-0.02179	0.005035	1.514e-05	0	0	Yes	76	intergenic	NA	NA
BMD-T	Bone	Bone density T-score	25	1	5	rs1692397	71354020	71215309	71359551	C	T	0.308	-0.0217	0.005034	1.622e-05	0	0	Yes	76	intergenic	NA	NA
BMD-T	Bone	Bone density T-score	25	1	5	rs1674687	71354331	71215309	71359551	C	T	0.308	-0.02168	0.005034	1.66e-05	0	0	Yes	76	intergenic	NA	NA
BMD-T	Bone	Bone density T-score	25	1	5	rs1674688	71354467	71215309	71359551	A	G	0.308	-0.0217	0.005034	1.622e-05	0	0	Yes	76	intergenic	NA	NA
BMD-T	Bone	Bone density T-score	25	1	5	rs1674690	71354729	71215309	71359551	G	A	0.308	-0.0218	0.005033	1.479e-05	0	0	Yes	76	intergenic	NA	NA
BMD-T	Bone	Bone density T-score	25	1	5	rs1674691	71354780	71215309	71359551	C	T	0.308	-0.0218	0.005033	1.479e-05	0	0	Yes	76	intergenic	NA	NA
BMD-T	Bone	Bone density T-score	25	1	5	rs1674692	71354784	71215309	71359551	G	A	0.308	-0.0218	0.005033	1.479e-05	0	0	Yes	76	intergenic	NA	NA
BMD-T	Bone	Bone density T-score	25	1	5	rs1674693	71355051	71215309	71359551	T	C	0.308	-0.02172	0.005034	1.585e-05	0	0	Yes	76	intergenic	NA	NA
BMD-T	Bone	Bone density T-score	25	1	5	rs1692399	71355095	71215309	71359551	G	A	0.308	-0.02172	0.005034	1.585e-05	0	0	Yes	76	intergenic	NA	NA
BMD-T	Bone	Bone density T-score	25	1	5	rs1674694	71355117	71215309	71359551	T	A	0.308	-0.02172	0.005034	1.585e-05	0	0	Yes	76	intergenic	NA	NA
BMD-T	Bone	Bone density T-score	26	NA	5	NA	NA	127723897	128158929	NA	NA	NA	-0.0405082	0.00737811	3.98107e-08	NA	NA	No	NA	NA	NA	NA
BMD-T	Bone	Bone density T-score	27	1	5	rs1546363	176601031	176416631	176749588	C	T	0.458	-0.02814	0.004664	1.585e-09	0.048	0.048	Yes	108	intronic	NA	NA
BMD-T	Bone	Bone density T-score	27	1	5	rs6890580	176653520	176416631	176749588	G	A	0.495	-0.02774	0.004647	2.399e-09	0.032	0.032	Yes	108	intronic	NA	NA
BMD-T	Bone	Bone density T-score	27	1	5	rs9313750	176601199	176416631	176749588	T	C	0.496	-0.02769	0.004647	2.57e-09	0.031	0.031	Yes	108	intronic	NA	NA
BMD-T	Bone	Bone density T-score	27	1	5	rs6556308	176646701	176416631	176749588	T	C	0.487	-0.02774	0.004649	2.399e-09	0.031	0.031	Yes	108	intronic	NA	NA
BMD-T	Bone	Bone density T-score	27	1	5	rs2336405	176657289	176416631	176749588	G	T	0.487	-0.02774	0.004649	2.399e-09	0.031	0.031	Yes	108	intronic	NA	NA
BMD-T	Bone	Bone density T-score	27	1	5	rs10056008	176621148	176416631	176749588	C	T	0.496	-0.02768	0.004647	2.57e-09	0.03	0.03	Yes	108	intronic	NA	NA
BMD-T	Bone	Bone density T-score	27	1	5	rs10476219	176628548	176416631	176749588	A	G	0.494	-0.02767	0.004647	2.63e-09	0.03	0.03	Yes	108	intronic	NA	NA
BMD-T	Bone	Bone density T-score	27	1	5	rs1363405	176636882	176416631	176749588	C	T	0.494	-0.02766	0.004647	2.63e-09	0.029	0.029	Yes	108	synonymous_variant	NSD1	NA
BMD-T	Bone	Bone density T-score	27	1	5	rs10035180	176598502	176416631	176749588	C	T	0.485	0.02761	0.004649	2.884e-09	0.028	0.028	Yes	108	intronic	NA	NA
BMD-T	Bone	Bone density T-score	27	1	5	rs9313749	176597694	176416631	176749588	A	C	0.485	0.0276	0.004649	2.884e-09	0.027	0.027	Yes	108	intronic	NA	NA
BMD-T	Bone	Bone density T-score	27	1	5	rs10036193	176568520	176416631	176749588	C	G	0.489	0.02744	0.004648	3.548e-09	0.023	0.023	Yes	108	intronic	NA	NA
BMD-T	Bone	Bone density T-score	27	1	5	rs9885210	176569188	176416631	176749588	C	T	0.489	0.02744	0.004648	3.548e-09	0.023	0.023	Yes	108	intronic	NA	NA
BMD-T	Bone	Bone density T-score	27	1	5	rs6875885	176571989	176416631	176749588	G	T	0.489	0.02744	0.004648	3.548e-09	0.023	0.023	Yes	108	intronic	NA	NA
BMD-T	Bone	Bone density T-score	27	1	5	rs2336237	176665879	176416631	176749588	A	G	0.415	-0.02777	0.004715	3.89e-09	0.02	0.02	Yes	108	intronic	NA	NA
BMD-T	Bone	Bone density T-score	27	1	5	rs10476217	176559735	176416631	176749588	C	G	0.469	0.02734	0.004656	4.266e-09	0.019	0.019	Yes	108	upstream	NA	NA
BMD-T	Bone	Bone density T-score	27	1	5	rs10063803	176667327	176416631	176749588	A	C	0.415	-0.02771	0.004715	4.169e-09	0.019	0.019	Yes	108	intronic	NA	NA
BMD-T	Bone	Bone density T-score	27	1	5	rs4976642	176673068	176416631	176749588	A	T	0.415	-0.02772	0.004716	4.169e-09	0.019	0.019	Yes	108	intronic	NA	NA
BMD-T	Bone	Bone density T-score	27	1	5	rs10434669	176612831	176416631	176749588	A	G	0.491	0.02711	0.004648	5.495e-09	0.016	0.016	Yes	108	intronic	NA	NA
BMD-T	Bone	Bone density T-score	27	1	5	rs2878686	176633749	176416631	176749588	C	T	0.472	-0.02711	0.004654	5.754e-09	0.016	0.016	Yes	108	intronic	NA	NA
BMD-T	Bone	Bone density T-score	27	1	5	rs244708	176589585	176416631	176749588	G	A	0.493	0.02712	0.004647	5.37e-09	0.015	0.015	Yes	108	intronic	NA	NA
BMD-T	Bone	Bone density T-score	27	1	5	rs3733873	176561113	176416631	176749588	C	T	0.482	0.02697	0.00465	6.607e-09	0.013	0.013	Yes	108	intronic	NA	NA
BMD-T	Bone	Bone density T-score	27	1	5	rs7710269	176614529	176416631	176749588	G	A	0.464	-0.02687	0.004659	8.128e-09	0.012	0.012	Yes	108	intronic	NA	NA
BMD-T	Bone	Bone density T-score	27	1	5	rs12187932	176643151	176416631	176749588	G	A	0.406	-0.02746	0.004731	6.457e-09	0.012	0.012	Yes	108	intronic	NA	NA
BMD-T	Bone	Bone density T-score	27	1	5	rs9313751	176644175	176416631	176749588	A	G	0.5	0.02685	0.004647	7.586e-09	0.012	0.012	Yes	108	intronic	NA	NA
BMD-T	Bone	Bone density T-score	27	1	5	rs11957608	176655345	176416631	176749588	C	T	0.5	0.02686	0.004647	7.413e-09	0.012	0.012	Yes	108	intronic	NA	NA
BMD-T	Bone	Bone density T-score	27	1	5	rs6874206	176650971	176416631	176749588	T	G	0.496	0.02674	0.004647	8.71e-09	0.011	0.011	Yes	108	intronic	NA	NA
BMD-T	Bone	Bone density T-score	27	1	5	rs10072499	176655237	176416631	176749588	G	T	0.496	0.02674	0.004647	8.71e-09	0.011	0.011	Yes	108	intronic	NA	NA
BMD-T	Bone	Bone density T-score	27	1	5	rs10056655	176676351	176416631	176749588	C	T	0.424	-0.02712	0.004702	7.943e-09	0.011	0.011	Yes	108	intronic	NA	NA
BMD-T	Bone	Bone density T-score	27	1	5	rs7724386	176682590	176416631	176749588	G	T	0.406	-0.02737	0.004731	7.244e-09	0.011	0.011	Yes	108	intronic	NA	NA
BMD-T	Bone	Bone density T-score	27	1	5	rs7706612	176682734	176416631	176749588	T	C	0.406	-0.02739	0.004731	7.079e-09	0.011	0.011	Yes	108	intronic	NA	NA
BMD-T	Bone	Bone density T-score	27	1	5	rs10039241	176578072	176416631	176749588	A	G	0.47	0.02674	0.004655	9.333e-09	0.01	0.01	Yes	108	intronic	NA	NA
BMD-T	Bone	Bone density T-score	27	1	5	rs13166688	176583966	176416631	176749588	C	T	0.474	0.02673	0.004653	9.12e-09	0.01	0.01	Yes	108	intronic	NA	NA
BMD-T	Bone	Bone density T-score	27	1	5	rs6898107	176679695	176416631	176749588	G	A	0.424	-0.02705	0.004702	8.71e-09	0.01	0.01	Yes	108	intronic	NA	NA
BMD-T	Bone	Bone density T-score	27	1	5	rs6877611	176684905	176416631	176749588	T	G	0.424	-0.02707	0.004702	8.511e-09	0.01	0.01	Yes	108	intronic	NA	NA
BMD-T	Bone	Bone density T-score	27	1	5	rs7703057	176595522	176416631	176749588	A	G	0.473	0.02659	0.004654	1.096e-08	0.009	0.009	Yes	108	intronic	NA	NA
BMD-T	Bone	Bone density T-score	27	1	5	rs13174760	176634443	176416631	176749588	A	C	0.49	0.02663	0.004648	1e-08	0.009	0.009	Yes	108	intronic	NA	NA
BMD-T	Bone	Bone density T-score	27	1	5	rs11951059	176563698	176416631	176749588	G	A	0.48	0.02652	0.004651	1.175e-08	0.008	0.008	Yes	108	intronic	NA	NA
BMD-T	Bone	Bone density T-score	27	1	5	rs11955537	176574088	176416631	176749588	G	A	0.479	0.02655	0.004651	1.148e-08	0.008	0.008	Yes	108	intronic	NA	NA
BMD-T	Bone	Bone density T-score	27	1	5	rs10036760	176574676	176416631	176749588	T	C	0.475	0.02649	0.004653	1.259e-08	0.008	0.008	Yes	108	intronic	NA	NA
BMD-T	Bone	Bone density T-score	27	1	5	rs244709	176587111	176416631	176749588	T	C	0.483	-0.02659	0.00465	1.072e-08	0.008	0.008	Yes	108	intronic	NA	NA
BMD-T	Bone	Bone density T-score	27	1	5	rs10041668	176568559	176416631	176749588	A	G	0.478	-0.02652	0.004652	1.202e-08	0.007	0.007	Yes	108	intronic	NA	NA
BMD-T	Bone	Bone density T-score	27	1	5	rs202177679	176608428	176416631	176749588	T	G	0.478	0.02642	0.004652	1.349e-08	0.007	0.007	Yes	108	intronic	NA	NA
BMD-T	Bone	Bone density T-score	27	1	5	rs28461408	176662293	176416631	176749588	A	G	0.457	-0.02648	0.004664	1.38e-08	0.007	0.007	Yes	108	intronic	NA	NA
BMD-T	Bone	Bone density T-score	27	1	5	rs4976641	176672979	176416631	176749588	A	T	0.399	-0.02695	0.004745	1.349e-08	0.007	0.007	Yes	108	intronic	NA	NA
BMD-T	Bone	Bone density T-score	27	1	5	rs10866704	176676461	176416631	176749588	A	T	0.411	-0.02681	0.004723	1.38e-08	0.007	0.007	Yes	108	intronic	NA	NA
BMD-T	Bone	Bone density T-score	27	1	5	rs10077929	176697844	176416631	176749588	T	C	0.422	-0.02683	0.004705	1.175e-08	0.007	0.007	Yes	108	intronic	NA	NA
BMD-T	Bone	Bone density T-score	27	1	5	rs12660023	176700885	176416631	176749588	A	G	0.422	-0.02682	0.004705	1.202e-08	0.007	0.007	Yes	108	intronic	NA	NA
BMD-T	Bone	Bone density T-score	27	1	5	rs4976680	176702746	176416631	176749588	C	T	0.423	-0.02682	0.004703	1.175e-08	0.007	0.007	Yes	108	intronic	NA	NA
BMD-T	Bone	Bone density T-score	27	1	5	rs4976681	176704663	176416631	176749588	A	T	0.423	-0.02681	0.004703	1.202e-08	0.007	0.007	Yes	108	intronic	NA	NA
BMD-T	Bone	Bone density T-score	27	1	5	rs28932178	176637576	176416631	176749588	C	T	0.477	0.02617	0.004652	1.862e-08	0.006	0.006	Yes	108	missense_variant	NSD1	Ser623Pro
BMD-T	Bone	Bone density T-score	27	1	5	rs13159114	176661808	176416631	176749588	C	T	0.466	-0.02632	0.004658	1.585e-08	0.006	0.006	Yes	108	intronic	NA	NA
BMD-T	Bone	Bone density T-score	27	1	5	rs10037055	176691279	176416631	176749588	G	T	0.424	-0.02665	0.004701	1.445e-08	0.006	0.006	Yes	108	intronic	NA	NA
BMD-T	Bone	Bone density T-score	27	1	5	rs4976676	176579540	176416631	176749588	C	T	0.462	0.02607	0.004661	2.239e-08	0.005	0.005	Yes	108	intronic	NA	NA
BMD-T	Bone	Bone density T-score	27	1	5	rs35283484	176585606	176416631	176749588	T	C	0.462	0.02608	0.00466	2.188e-08	0.005	0.005	Yes	108	intronic	NA	NA
BMD-T	Bone	Bone density T-score	27	1	5	rs35571990	176601621	176416631	176749588	A	G	0.478	0.02607	0.004652	2.089e-08	0.005	0.005	Yes	108	intronic	NA	NA
BMD-T	Bone	Bone density T-score	27	1	5	rs12658510	176605273	176416631	176749588	A	G	0.478	0.02609	0.004652	2.042e-08	0.005	0.005	Yes	108	intronic	NA	NA
BMD-T	Bone	Bone density T-score	27	1	5	rs34206836	176607715	176416631	176749588	A	G	0.476	0.0261	0.004652	1.995e-08	0.005	0.005	Yes	108	intronic	NA	NA
BMD-T	Bone	Bone density T-score	27	1	5	rs13172121	176612747	176416631	176749588	A	T	0.478	0.02603	0.004651	2.188e-08	0.005	0.005	Yes	108	intronic	NA	NA
BMD-T	Bone	Bone density T-score	27	1	5	rs13157667	176613877	176416631	176749588	T	C	0.476	0.02612	0.004653	1.95e-08	0.005	0.005	Yes	108	intronic	NA	NA
BMD-T	Bone	Bone density T-score	27	1	5	rs13167431	176621075	176416631	176749588	C	G	0.474	0.02608	0.004653	2.089e-08	0.005	0.005	Yes	108	intronic	NA	NA
BMD-T	Bone	Bone density T-score	27	1	5	rs35535623	176629296	176416631	176749588	G	A	0.476	0.02611	0.004652	1.995e-08	0.005	0.005	Yes	108	intronic	NA	NA
BMD-T	Bone	Bone density T-score	27	1	5	rs71601343	176632107	176416631	176749588	A	G	0.476	0.02609	0.004652	2.042e-08	0.005	0.005	Yes	108	intronic	NA	NA
BMD-T	Bone	Bone density T-score	27	1	5	rs71601344	176633493	176416631	176749588	A	G	0.476	0.02609	0.004652	2.042e-08	0.005	0.005	Yes	108	intronic	NA	NA
BMD-T	Bone	Bone density T-score	27	1	5	rs35806480	176634152	176416631	176749588	A	G	0.476	0.02611	0.004652	1.995e-08	0.005	0.005	Yes	108	intronic	NA	NA
BMD-T	Bone	Bone density T-score	27	1	5	rs3733875	176637240	176416631	176749588	T	G	0.476	0.02609	0.004652	2.042e-08	0.005	0.005	Yes	108	missense_variant	NSD1	Val345Leu
BMD-T	Bone	Bone density T-score	27	1	5	rs13185316	176640340	176416631	176749588	C	T	0.485	0.02611	0.004649	1.95e-08	0.005	0.005	Yes	108	intronic	NA	NA
BMD-T	Bone	Bone density T-score	27	1	5	rs13177748	176643954	176416631	176749588	G	T	0.486	0.02613	0.004649	1.905e-08	0.005	0.005	Yes	108	intronic	NA	NA
BMD-T	Bone	Bone density T-score	27	1	5	rs34832871	176655929	176416631	176749588	G	A	0.486	0.02613	0.004649	1.905e-08	0.005	0.005	Yes	108	intronic	NA	NA
BMD-T	Bone	Bone density T-score	27	1	5	rs6879055	176679798	176416631	176749588	T	C	0.4	-0.02663	0.004743	1.995e-08	0.005	0.005	Yes	108	intronic	NA	NA
BMD-T	Bone	Bone density T-score	27	1	5	rs7719125	176689166	176416631	176749588	A	C	0.413	-0.02658	0.004719	1.778e-08	0.005	0.005	Yes	108	intronic	NA	NA
BMD-T	Bone	Bone density T-score	27	1	5	rs11949435	176714932	176416631	176749588	G	C	0.425	-0.02657	0.0047	1.585e-08	0.005	0.005	Yes	108	intronic	NA	NA
BMD-T	Bone	Bone density T-score	27	1	5	rs1052432	176564189	176416631	176749588	A	G	0.47	0.026	0.004656	2.344e-08	0.004	0.004	Yes	108	UTR3	NA	NA
BMD-T	Bone	Bone density T-score	27	1	5	rs34374730	176565445	176416631	176749588	T	C	0.469	0.02581	0.004656	2.951e-08	0.004	0.004	Yes	108	intronic	NA	NA
BMD-T	Bone	Bone density T-score	27	1	5	rs55741473	176574219	176416631	176749588	G	A	0.469	0.02584	0.004656	2.884e-08	0.004	0.004	Yes	108	intronic	NA	NA
BMD-T	Bone	Bone density T-score	27	1	5	rs2336406	176575719	176416631	176749588	A	G	0.467	0.02588	0.004657	2.754e-08	0.004	0.004	Yes	108	intronic	NA	NA
BMD-T	Bone	Bone density T-score	27	1	5	rs59737888	176587375	176416631	176749588	T	C	0.46	0.026	0.004662	2.455e-08	0.004	0.004	Yes	108	intronic	NA	NA
BMD-T	Bone	Bone density T-score	27	1	5	rs77084393	176593844	176416631	176749588	C	G	0.463	0.02592	0.00466	2.63e-08	0.004	0.004	Yes	108	intronic	NA	NA
BMD-T	Bone	Bone density T-score	27	1	5	rs34446750	176595080	176416631	176749588	G	A	0.464	0.02603	0.004659	2.344e-08	0.004	0.004	Yes	108	intronic	NA	NA
BMD-T	Bone	Bone density T-score	27	1	5	rs6556309	176693835	176416631	176749588	T	C	0.435	-0.02621	0.004687	2.239e-08	0.004	0.004	Yes	108	intronic	NA	NA
BMD-T	Bone	Bone density T-score	27	1	5	rs6886255	176718361	176416631	176749588	G	A	0.428	-0.02633	0.004696	2.042e-08	0.004	0.004	Yes	108	intronic	NA	NA
BMD-T	Bone	Bone density T-score	27	1	5	rs7732930	176548594	176416631	176749588	T	C	0.482	0.02548	0.00465	4.266e-08	0.003	0.003	Yes	108	intergenic	NA	NA
BMD-T	Bone	Bone density T-score	27	1	5	rs4976640	176552007	176416631	176749588	A	G	0.49	-0.02579	0.004648	2.884e-08	0.003	0.003	Yes	108	intergenic	NA	NA
BMD-T	Bone	Bone density T-score	27	1	5	rs56150545	176597559	176416631	176749588	T	G	0.375	-0.02651	0.0048	3.311e-08	0.003	0.003	Yes	108	intronic	NA	NA
BMD-T	Bone	Bone density T-score	27	1	5	rs4311433	176613056	176416631	176749588	C	T	0.37	-0.0266	0.004813	3.236e-08	0.003	0.003	Yes	108	intronic	NA	NA
BMD-T	Bone	Bone density T-score	27	1	5	rs6872993	176633393	176416631	176749588	A	G	0.369	-0.02675	0.004815	2.754e-08	0.003	0.003	Yes	108	intronic	NA	NA
BMD-T	Bone	Bone density T-score	27	1	5	rs4343858	176679407	176416631	176749588	A	G	0.373	-0.02661	0.004804	3.02e-08	0.003	0.003	Yes	108	intronic	NA	NA
BMD-T	Bone	Bone density T-score	27	1	5	rs6889220	176693888	176416631	176749588	A	G	0.445	-0.02579	0.004675	3.467e-08	0.003	0.003	Yes	108	intronic	NA	NA
BMD-T	Bone	Bone density T-score	27	1	5	rs13175695	176699811	176416631	176749588	G	A	0.436	-0.02595	0.004685	3.02e-08	0.003	0.003	Yes	108	intronic	NA	NA
BMD-T	Bone	Bone density T-score	27	1	5	rs6880798	176704457	176416631	176749588	A	G	0.436	-0.02593	0.004686	3.162e-08	0.003	0.003	Yes	108	intronic	NA	NA
BMD-T	Bone	Bone density T-score	27	1	5	rs28403207	176706799	176416631	176749588	T	G	0.449	-0.02571	0.004672	3.715e-08	0.003	0.003	Yes	108	intronic	NA	NA
BMD-T	Bone	Bone density T-score	27	1	5	rs10066035	176716977	176416631	176749588	T	C	0.425	-0.02599	0.0047	3.236e-08	0.003	0.003	Yes	108	intronic	NA	NA
BMD-T	Bone	Bone density T-score	27	1	5	rs28715668	176699268	176416631	176749588	C	T	0.446	-0.02553	0.004674	4.677e-08	0.002	0.002	Yes	108	intronic	NA	NA
BMD-T	Bone	Bone density T-score	27	1	5	rs6870359	176710065	176416631	176749588	G	C	0.447	-0.02554	0.004673	4.571e-08	0.002	0.002	Yes	108	intronic	NA	NA
BMD-T	Bone	Bone density T-score	27	1	5	rs28628134	176714569	176416631	176749588	A	G	0.45	-0.02529	0.004671	6.166e-08	0.002	0.002	Yes	108	intronic	NA	NA
BMD-T	Bone	Bone density T-score	27	1	5	rs28563911	176714943	176416631	176749588	C	T	0.451	-0.02529	0.004669	6.166e-08	0.002	0.002	Yes	108	intronic	NA	NA
BMD-T	Bone	Bone density T-score	27	1	5	rs6872201	176720766	176416631	176749588	G	A	0.396	-0.02618	0.004752	3.631e-08	0.002	0.002	Yes	108	intronic	NA	NA
BMD-T	Bone	Bone density T-score	27	1	5	rs28580074	176721198	176416631	176749588	C	T	0.452	-0.02548	0.004669	4.898e-08	0.002	0.002	Yes	108	synonymous_variant	NSD1	NA
BMD-T	Bone	Bone density T-score	27	1	5	rs4976682	176726002	176416631	176749588	C	T	0.445	-0.02546	0.004675	5.129e-08	0.002	0.002	Yes	108	UTR3	NA	NA
BMD-T	Bone	Bone density T-score	27	1	5	rs3088050	176726635	176416631	176749588	A	G	0.376	-0.02624	0.004797	4.467e-08	0.002	0.002	Yes	108	UTR3	NA	NA
BMD-T	Bone	Bone density T-score	27	1	5	rs351860	176542832	176416631	176749588	C	T	0.482	-0.0249	0.00465	8.511e-08	0.001	0.001	Yes	108	intergenic	NA	NA
BMD-T	Bone	Bone density T-score	27	1	5	rs7707346	176544299	176416631	176749588	C	G	0.482	-0.0246	0.00465	1.23e-07	0.001	0.001	Yes	108	intergenic	NA	NA
BMD-T	Bone	Bone density T-score	27	1	5	rs4976636	176545092	176416631	176749588	A	G	0.483	-0.02499	0.00465	7.762e-08	0.001	0.001	Yes	108	intergenic	NA	NA
BMD-T	Bone	Bone density T-score	27	1	5	rs4976637	176545142	176416631	176749588	G	A	0.483	-0.02498	0.00465	7.762e-08	0.001	0.001	Yes	108	intergenic	NA	NA
BMD-T	Bone	Bone density T-score	27	1	5	rs6894676	176548993	176416631	176749588	T	C	0.401	-0.02534	0.004741	9.12e-08	0.001	0.001	Yes	108	intergenic	NA	NA
BMD-T	Bone	Bone density T-score	27	1	5	rs61311211	176552468	176416631	176749588	G	A	0.499	0.02477	0.004647	9.772e-08	0.001	0.001	Yes	108	intergenic	NA	NA
BMD-T	Bone	Bone density T-score	27	1	5	rs12519145	176555523	176416631	176749588	A	G	0.403	-0.02537	0.004737	8.511e-08	0.001	0.001	Yes	108	intergenic	NA	NA
BMD-T	Bone	Bone density T-score	27	1	5	rs7714695	176557445	176416631	176749588	T	C	0.48	0.02451	0.004651	1.349e-07	0.001	0.001	Yes	108	intergenic	NA	NA
BMD-T	Bone	Bone density T-score	27	1	5	rs10068127	176631787	176416631	176749588	T	G	0.419	0.02505	0.00471	1.047e-07	0.001	0.001	Yes	108	intronic	NA	NA
BMD-T	Bone	Bone density T-score	28	1	6	rs9379084	7231843	6862987	7257812	A	G	0.119	-0.055	0.007166	1.66e-14	0.991	0.991	Yes	1	missense_variant	RREB1	Asp1171Asn
BMD-T	Bone	Bone density T-score	28	2	6	rs525678	7058857	6862987	7257812	A	G	0.084	0.07264	0.008376	4.266e-18	0.135	0.135	Yes	42	intergenic	NA	NA
BMD-T	Bone	Bone density T-score	28	2	6	rs4397274	7065950	6862987	7257812	C	A	0.083	0.07228	0.008409	8.318e-18	0.075	0.075	Yes	42	intergenic	NA	NA
BMD-T	Bone	Bone density T-score	28	2	6	rs6910851	7066004	6862987	7257812	G	A	0.083	0.07219	0.008406	8.913e-18	0.071	0.071	Yes	42	intergenic	NA	NA
BMD-T	Bone	Bone density T-score	28	2	6	rs9392855	7065774	6862987	7257812	A	G	0.083	0.07229	0.008417	8.913e-18	0.07	0.07	Yes	42	intergenic	NA	NA
BMD-T	Bone	Bone density T-score	28	2	6	rs1299773	7037891	6862987	7257812	C	T	0.14	0.05963	0.006698	5.495e-19	0.057	0.057	Yes	42	intergenic	NA	NA
BMD-T	Bone	Bone density T-score	28	2	6	rs10793847	7070727	6862987	7257812	A	G	0.1	0.0671	0.007753	4.898e-18	0.056	0.056	Yes	42	intergenic	NA	NA
BMD-T	Bone	Bone density T-score	28	2	6	rs7768711	7071686	6862987	7257812	A	G	0.1	0.06712	0.007755	4.898e-18	0.056	0.056	Yes	42	intergenic	NA	NA
BMD-T	Bone	Bone density T-score	28	2	6	rs10901000	7070797	6862987	7257812	C	T	0.101	0.06688	0.007728	4.898e-18	0.055	0.055	Yes	42	intergenic	NA	NA
BMD-T	Bone	Bone density T-score	28	2	6	rs672868	7072649	6862987	7257812	G	A	0.1	0.06691	0.007731	5.012e-18	0.055	0.055	Yes	42	intergenic	NA	NA
BMD-T	Bone	Bone density T-score	28	2	6	rs578539	7041137	6862987	7257812	A	T	0.14	0.05955	0.00669	5.495e-19	0.049	0.049	Yes	42	upstream	NA	NA
BMD-T	Bone	Bone density T-score	28	2	6	rs1700840	7090719	6862987	7257812	C	G	0.112	0.06311	0.007376	1.175e-17	0.023	0.023	Yes	42	intergenic	NA	NA
BMD-T	Bone	Bone density T-score	28	2	6	rs9328399	7091085	6862987	7257812	C	T	0.112	0.06311	0.007376	1.175e-17	0.023	0.023	Yes	42	intergenic	NA	NA
BMD-T	Bone	Bone density T-score	28	2	6	rs489905	7085159	6862987	7257812	A	G	0.112	0.06301	0.007373	1.288e-17	0.022	0.022	Yes	42	intergenic	NA	NA
BMD-T	Bone	Bone density T-score	28	2	6	rs541348	7077891	6862987	7257812	C	A	0.098	0.06648	0.007817	1.82e-17	0.02	0.02	Yes	42	intergenic	NA	NA
BMD-T	Bone	Bone density T-score	28	2	6	rs486141	7076442	6862987	7257812	G	A	0.098	0.06649	0.007825	1.95e-17	0.019	0.019	Yes	42	intergenic	NA	NA
BMD-T	Bone	Bone density T-score	28	2	6	rs594551	7077269	6862987	7257812	G	A	0.098	0.06646	0.007821	1.95e-17	0.019	0.019	Yes	42	intergenic	NA	NA
BMD-T	Bone	Bone density T-score	28	2	6	rs478462	7088155	6862987	7257812	A	G	0.111	0.06288	0.007388	1.698e-17	0.017	0.017	Yes	42	intergenic	NA	NA
BMD-T	Bone	Bone density T-score	28	2	6	rs1700841	7015516	6862987	7257812	A	G	0.13	0.06003	0.00692	4.169e-18	0.016	0.016	Yes	42	intergenic	NA	NA
BMD-T	Bone	Bone density T-score	28	2	6	rs475011	7017059	6862987	7257812	G	A	0.131	0.05955	0.00688	4.898e-18	0.013	0.013	Yes	42	intergenic	NA	NA
BMD-T	Bone	Bone density T-score	28	2	6	rs478679	7017467	6862987	7257812	G	C	0.131	0.05957	0.006887	5.129e-18	0.012	0.012	Yes	42	intergenic	NA	NA
BMD-T	Bone	Bone density T-score	28	2	6	rs2249957	7014697	6862987	7257812	A	G	0.117	0.06199	0.007232	1e-17	0.011	0.011	Yes	42	intergenic	NA	NA
BMD-T	Bone	Bone density T-score	28	2	6	rs524710	7019586	6862987	7257812	A	G	0.131	0.05934	0.006889	7.079e-18	0.01	0.01	Yes	42	intergenic	NA	NA
BMD-T	Bone	Bone density T-score	28	2	6	rs611615	7075782	6862987	7257812	G	A	0.1	0.06489	0.007731	4.677e-17	0.01	0.01	Yes	42	intergenic	NA	NA
BMD-T	Bone	Bone density T-score	28	2	6	rs1700842	7015818	6862987	7257812	G	A	0.129	0.05954	0.006923	7.943e-18	0.009	0.009	Yes	42	intergenic	NA	NA
BMD-T	Bone	Bone density T-score	28	2	6	rs532223	7017025	6862987	7257812	G	A	0.13	0.05932	0.006904	8.511e-18	0.008	0.008	Yes	42	intergenic	NA	NA
BMD-T	Bone	Bone density T-score	28	2	6	rs535596	7019027	6862987	7257812	A	T	0.131	0.05919	0.006889	8.511e-18	0.008	0.008	Yes	42	intergenic	NA	NA
BMD-T	Bone	Bone density T-score	28	2	6	rs541188	7019656	6862987	7257812	G	A	0.131	0.05922	0.006889	8.128e-18	0.008	0.008	Yes	42	intergenic	NA	NA
BMD-T	Bone	Bone density T-score	28	2	6	rs1700843	7021056	6862987	7257812	G	A	0.131	0.0592	0.006889	8.318e-18	0.008	0.008	Yes	42	intergenic	NA	NA
BMD-T	Bone	Bone density T-score	28	2	6	rs495134	7023749	6862987	7257812	T	C	0.134	0.0587	0.006821	7.586e-18	0.008	0.008	Yes	42	intergenic	NA	NA
BMD-T	Bone	Bone density T-score	28	2	6	rs1570919	7025760	6862987	7257812	G	A	0.134	0.05878	0.006827	7.413e-18	0.008	0.008	Yes	42	intergenic	NA	NA
BMD-T	Bone	Bone density T-score	28	2	6	rs535785	7027294	6862987	7257812	A	G	0.134	0.05875	0.006823	7.244e-18	0.008	0.008	Yes	42	intergenic	NA	NA
BMD-T	Bone	Bone density T-score	28	2	6	rs1286006	7045431	6862987	7257812	A	G	0.143	0.0574	0.006643	5.495e-18	0.006	0.006	Yes	42	intergenic	NA	NA
BMD-T	Bone	Bone density T-score	28	2	6	rs2802456	6991488	6862987	7257812	T	C	0.105	0.0636	0.00757	4.365e-17	0.005	0.005	Yes	42	intergenic	NA	NA
BMD-T	Bone	Bone density T-score	28	2	6	rs597691	7047620	6862987	7257812	A	G	0.142	0.05715	0.006649	8.318e-18	0.004	0.004	Yes	42	intergenic	NA	NA
BMD-T	Bone	Bone density T-score	28	2	6	rs503190	7038415	6862987	7257812	T	G	0.124	0.05931	0.00704	3.631e-17	0.003	0.003	Yes	42	intergenic	NA	NA
BMD-T	Bone	Bone density T-score	28	2	6	rs1286000	7039212	6862987	7257812	C	T	0.158	0.05437	0.006377	1.514e-17	0.003	0.003	Yes	42	intergenic	NA	NA
BMD-T	Bone	Bone density T-score	28	2	6	rs1286008	7039853	6862987	7257812	T	C	0.151	0.05511	0.006486	1.95e-17	0.003	0.003	Yes	42	downstream	NA	NA
BMD-T	Bone	Bone density T-score	28	2	6	rs1611819	7034675	6862987	7257812	A	T	0.162	0.0537	0.006303	1.622e-17	0.002	0.002	Yes	42	intergenic	NA	NA
BMD-T	Bone	Bone density T-score	28	2	6	rs471829	7037335	6862987	7257812	A	G	0.158	0.05419	0.006375	1.905e-17	0.002	0.002	Yes	42	intergenic	NA	NA
BMD-T	Bone	Bone density T-score	28	2	6	rs473437	7037477	6862987	7257812	T	C	0.158	0.05427	0.006377	1.738e-17	0.002	0.002	Yes	42	intergenic	NA	NA
BMD-T	Bone	Bone density T-score	28	2	6	rs1285999	7037772	6862987	7257812	C	T	0.158	0.05427	0.006377	1.738e-17	0.002	0.002	Yes	42	intergenic	NA	NA
BMD-T	Bone	Bone density T-score	28	2	6	rs499133	7038788	6862987	7257812	T	C	0.157	0.05433	0.00639	1.862e-17	0.002	0.002	Yes	42	intergenic	NA	NA
BMD-T	Bone	Bone density T-score	29	1	6	rs7754825	44861395	44574860	45357742	T	A	0.388	-0.02874	0.004768	1.66e-09	0.011	0.011	Yes	640	intronic	NA	NA
BMD-T	Bone	Bone density T-score	29	1	6	rs10948164	44726165	44574860	45357742	T	C	0.264	-0.03134	0.005269	2.692e-09	0.01	0.01	Yes	640	intergenic	NA	NA
BMD-T	Bone	Bone density T-score	29	1	6	rs3799971	44819319	44574860	45357742	G	C	0.409	-0.02804	0.004725	2.951e-09	0.007	0.007	Yes	640	intronic	NA	NA
BMD-T	Bone	Bone density T-score	29	1	6	rs9395051	44825715	44574860	45357742	C	A	0.409	-0.02805	0.004725	2.951e-09	0.007	0.007	Yes	640	intronic	NA	NA
BMD-T	Bone	Bone density T-score	29	1	6	rs9367208	44830180	44574860	45357742	G	A	0.409	-0.02805	0.004725	2.884e-09	0.007	0.007	Yes	640	intronic	NA	NA
BMD-T	Bone	Bone density T-score	29	1	6	rs9369516	44833598	44574860	45357742	C	T	0.385	-0.02833	0.004775	3.02e-09	0.007	0.007	Yes	640	intronic	NA	NA
BMD-T	Bone	Bone density T-score	29	1	6	rs3846896	44834094	44574860	45357742	G	A	0.385	-0.02833	0.004775	2.951e-09	0.007	0.007	Yes	640	intronic	NA	NA
BMD-T	Bone	Bone density T-score	29	1	6	rs9296448	44838479	44574860	45357742	T	G	0.385	-0.0283	0.004776	3.09e-09	0.007	0.007	Yes	640	intronic	NA	NA
BMD-T	Bone	Bone density T-score	29	1	6	rs6903576	44850390	44574860	45357742	C	T	0.385	-0.02829	0.004775	3.162e-09	0.007	0.007	Yes	640	intronic	NA	NA
BMD-T	Bone	Bone density T-score	29	1	6	rs6938601	44854344	44574860	45357742	C	T	0.381	-0.02834	0.004785	3.162e-09	0.007	0.007	Yes	640	intronic	NA	NA
BMD-T	Bone	Bone density T-score	29	1	6	rs9349305	44855268	44574860	45357742	T	C	0.37	-0.02852	0.004811	3.09e-09	0.007	0.007	Yes	640	intronic	NA	NA
BMD-T	Bone	Bone density T-score	29	1	6	rs9395055	44868981	44574860	45357742	G	T	0.374	-0.02848	0.004801	2.951e-09	0.007	0.007	Yes	640	intronic	NA	NA
BMD-T	Bone	Bone density T-score	29	1	6	rs3799967	44798701	44574860	45357742	A	G	0.419	-0.0277	0.004709	3.981e-09	0.006	0.006	Yes	640	intronic	NA	NA
BMD-T	Bone	Bone density T-score	29	1	6	rs6910294	44812565	44574860	45357742	T	A	0.418	-0.02777	0.004711	3.715e-09	0.006	0.006	Yes	640	intronic	NA	NA
BMD-T	Bone	Bone density T-score	29	1	6	rs9472383	44817260	44574860	45357742	G	A	0.409	-0.02804	0.004726	2.951e-09	0.006	0.006	Yes	640	intronic	NA	NA
BMD-T	Bone	Bone density T-score	29	1	6	rs9472387	44839992	44574860	45357742	C	T	0.387	-0.02825	0.004772	3.236e-09	0.006	0.006	Yes	640	intronic	NA	NA
BMD-T	Bone	Bone density T-score	29	1	6	rs9369519	44844282	44574860	45357742	C	T	0.385	-0.02827	0.004775	3.236e-09	0.006	0.006	Yes	640	intronic	NA	NA
BMD-T	Bone	Bone density T-score	29	1	6	rs7747642	44844374	44574860	45357742	A	T	0.383	-0.02828	0.004781	3.311e-09	0.006	0.006	Yes	640	intronic	NA	NA
BMD-T	Bone	Bone density T-score	29	1	6	rs6940547	44849262	44574860	45357742	G	A	0.387	-0.02812	0.00477	3.715e-09	0.006	0.006	Yes	640	intronic	NA	NA
BMD-T	Bone	Bone density T-score	29	1	6	rs588848	44852262	44574860	45357742	G	A	0.302	-0.02977	0.005061	4.074e-09	0.006	0.006	Yes	640	intronic	NA	NA
BMD-T	Bone	Bone density T-score	29	1	6	rs13192457	44855391	44574860	45357742	A	C	0.297	-0.02991	0.005083	3.981e-09	0.006	0.006	Yes	640	intronic	NA	NA
BMD-T	Bone	Bone density T-score	29	1	6	rs1293598	44869258	44574860	45357742	C	T	0.3	-0.02981	0.005069	4.074e-09	0.006	0.006	Yes	640	intronic	NA	NA
BMD-T	Bone	Bone density T-score	29	1	6	rs1293600	44869338	44574860	45357742	G	A	0.3	-0.02984	0.005068	3.89e-09	0.006	0.006	Yes	640	intronic	NA	NA
BMD-T	Bone	Bone density T-score	29	1	6	rs472673	44870277	44574860	45357742	T	C	0.302	-0.02976	0.005059	4.074e-09	0.006	0.006	Yes	640	intronic	NA	NA
BMD-T	Bone	Bone density T-score	29	1	6	rs538801	44875762	44574860	45357742	T	A	0.302	-0.02973	0.005058	4.169e-09	0.006	0.006	Yes	640	intronic	NA	NA
BMD-T	Bone	Bone density T-score	29	1	6	rs6458415	44881592	44574860	45357742	G	C	0.39	-0.02817	0.004764	3.388e-09	0.006	0.006	Yes	640	intronic	NA	NA
BMD-T	Bone	Bone density T-score	29	1	6	rs9367211	44885305	44574860	45357742	T	C	0.384	-0.02818	0.004777	3.631e-09	0.006	0.006	Yes	640	intronic	NA	NA
BMD-T	Bone	Bone density T-score	29	1	6	rs528015	44905145	44574860	45357742	C	T	0.36	-0.02853	0.004841	3.802e-09	0.006	0.006	Yes	640	intronic	NA	NA
BMD-T	Bone	Bone density T-score	29	1	6	rs1854547	44912366	44574860	45357742	G	A	0.373	-0.02832	0.004806	3.802e-09	0.006	0.006	Yes	640	intronic	NA	NA
BMD-T	Bone	Bone density T-score	29	1	6	rs6919485	44916000	44574860	45357742	A	C	0.372	-0.02832	0.004806	3.802e-09	0.006	0.006	Yes	640	intronic	NA	NA
BMD-T	Bone	Bone density T-score	29	1	6	rs865940	44916211	44574860	45357742	T	G	0.36	-0.02857	0.004842	3.631e-09	0.006	0.006	Yes	640	intronic	NA	NA
BMD-T	Bone	Bone density T-score	29	1	6	rs9463054	44917197	44574860	45357742	T	C	0.373	-0.02831	0.004806	3.802e-09	0.006	0.006	Yes	640	intronic	NA	NA
BMD-T	Bone	Bone density T-score	29	1	6	rs494982	44937255	44574860	45357742	C	T	0.367	-0.02839	0.004821	3.89e-09	0.006	0.006	Yes	640	intronic	NA	NA
BMD-T	Bone	Bone density T-score	29	1	6	rs9369514	44797271	44574860	45357742	C	A	0.423	-0.02748	0.004704	5.129e-09	0.005	0.005	Yes	640	UTR3	NA	NA
BMD-T	Bone	Bone density T-score	29	1	6	rs3799968	44805377	44574860	45357742	C	T	0.421	-0.02757	0.004706	4.677e-09	0.005	0.005	Yes	640	intronic	NA	NA
BMD-T	Bone	Bone density T-score	29	1	6	rs472672	44838409	44574860	45357742	G	A	0.302	-0.02964	0.00506	4.677e-09	0.005	0.005	Yes	640	intronic	NA	NA
BMD-T	Bone	Bone density T-score	29	1	6	rs581852	44838502	44574860	45357742	C	G	0.302	-0.02967	0.005061	4.571e-09	0.005	0.005	Yes	640	intronic	NA	NA
BMD-T	Bone	Bone density T-score	29	1	6	rs572774833	44839900	44574860	45357742	G	C	0.302	-0.02963	0.00506	4.786e-09	0.005	0.005	Yes	640	intronic	NA	NA
BMD-T	Bone	Bone density T-score	29	1	6	rs540027839	44839901	44574860	45357742	T	C	0.302	-0.02963	0.00506	4.786e-09	0.005	0.005	Yes	640	intronic	NA	NA
BMD-T	Bone	Bone density T-score	29	1	6	rs591129	44852806	44574860	45357742	G	A	0.302	-0.02966	0.00506	4.571e-09	0.005	0.005	Yes	640	intronic	NA	NA
BMD-T	Bone	Bone density T-score	29	1	6	rs13201202	44857743	44574860	45357742	A	C	0.302	-0.02969	0.005061	4.467e-09	0.005	0.005	Yes	640	intronic	NA	NA
BMD-T	Bone	Bone density T-score	29	1	6	rs13220907	44858168	44574860	45357742	A	T	0.3	-0.0297	0.005071	4.677e-09	0.005	0.005	Yes	640	intronic	NA	NA
BMD-T	Bone	Bone density T-score	29	1	6	rs857317	44861801	44574860	45357742	A	G	0.302	-0.02971	0.005063	4.467e-09	0.005	0.005	Yes	640	intronic	NA	NA
BMD-T	Bone	Bone density T-score	29	1	6	rs6923519	44864152	44574860	45357742	A	G	0.328	-0.02905	0.004948	4.365e-09	0.005	0.005	Yes	640	intronic	NA	NA
BMD-T	Bone	Bone density T-score	29	1	6	rs567054	44867254	44574860	45357742	C	T	0.302	-0.02968	0.005059	4.467e-09	0.005	0.005	Yes	640	intronic	NA	NA
BMD-T	Bone	Bone density T-score	29	1	6	rs12197442	44871830	44574860	45357742	T	C	0.3	-0.0297	0.00507	4.677e-09	0.005	0.005	Yes	640	intronic	NA	NA
BMD-T	Bone	Bone density T-score	29	1	6	rs500773	44888464	44574860	45357742	C	T	0.339	-0.02884	0.004909	4.169e-09	0.005	0.005	Yes	640	intronic	NA	NA
BMD-T	Bone	Bone density T-score	29	1	6	rs608941	44888740	44574860	45357742	C	T	0.373	-0.02814	0.004805	4.786e-09	0.005	0.005	Yes	640	intronic	NA	NA
BMD-T	Bone	Bone density T-score	29	1	6	rs634789	44896518	44574860	45357742	G	C	0.372	-0.02816	0.004807	4.677e-09	0.005	0.005	Yes	640	intronic	NA	NA
BMD-T	Bone	Bone density T-score	29	1	6	rs3778507	44896803	44574860	45357742	G	A	0.387	-0.02798	0.004771	4.571e-09	0.005	0.005	Yes	640	intronic	NA	NA
BMD-T	Bone	Bone density T-score	29	1	6	rs1150806	44897787	44574860	45357742	C	T	0.372	-0.02814	0.004807	4.786e-09	0.005	0.005	Yes	640	intronic	NA	NA
BMD-T	Bone	Bone density T-score	29	1	6	rs12191518	44898166	44574860	45357742	G	A	0.387	-0.02798	0.004771	4.571e-09	0.005	0.005	Yes	640	intronic	NA	NA
BMD-T	Bone	Bone density T-score	29	1	6	rs679713	44899632	44574860	45357742	T	C	0.372	-0.02817	0.004808	4.571e-09	0.005	0.005	Yes	640	intronic	NA	NA
BMD-T	Bone	Bone density T-score	29	1	6	rs10948186	44903248	44574860	45357742	C	T	0.386	-0.02801	0.004773	4.365e-09	0.005	0.005	Yes	640	intronic	NA	NA
BMD-T	Bone	Bone density T-score	29	1	6	rs12196818	44911414	44574860	45357742	A	G	0.301	-0.02955	0.005066	5.37e-09	0.005	0.005	Yes	640	intronic	NA	NA
BMD-T	Bone	Bone density T-score	29	1	6	rs10948187	44921320	44574860	45357742	C	T	0.387	-0.02798	0.004772	4.467e-09	0.005	0.005	Yes	640	intronic	NA	NA
BMD-T	Bone	Bone density T-score	29	1	6	rs1980265	44928868	44574860	45357742	C	A	0.386	-0.02803	0.004772	4.266e-09	0.005	0.005	Yes	640	intronic	NA	NA
BMD-T	Bone	Bone density T-score	29	1	6	rs1521355	44932755	44574860	45357742	T	C	0.373	-0.02818	0.004805	4.467e-09	0.005	0.005	Yes	640	intronic	NA	NA
BMD-T	Bone	Bone density T-score	29	1	6	rs636845	44935341	44574860	45357742	C	T	0.386	-0.02806	0.004772	4.169e-09	0.005	0.005	Yes	640	intronic	NA	NA
BMD-T	Bone	Bone density T-score	29	1	6	rs9463055	44939203	44574860	45357742	C	T	0.367	-0.02834	0.004822	4.169e-09	0.005	0.005	Yes	640	intronic	NA	NA
BMD-T	Bone	Bone density T-score	29	1	6	rs10948190	44942300	44574860	45357742	C	T	0.367	-0.02828	0.004821	4.467e-09	0.005	0.005	Yes	640	intronic	NA	NA
BMD-T	Bone	Bone density T-score	29	1	6	rs2396369	44946463	44574860	45357742	A	G	0.431	-0.02748	0.004692	4.786e-09	0.005	0.005	Yes	640	intronic	NA	NA
BMD-T	Bone	Bone density T-score	29	1	6	rs149560189	44727770	44574860	45357742	T	A	0.307	-0.029	0.005035	8.318e-09	0.004	0.004	Yes	640	intergenic	NA	NA
BMD-T	Bone	Bone density T-score	29	1	6	rs139473696	44727789	44574860	45357742	A	T	0.308	-0.029	0.005035	8.511e-09	0.004	0.004	Yes	640	intergenic	NA	NA
BMD-T	Bone	Bone density T-score	29	1	6	rs6910749	44773892	44574860	45357742	A	G	0.393	-0.02769	0.004757	5.888e-09	0.004	0.004	Yes	640	intergenic	NA	NA
BMD-T	Bone	Bone density T-score	29	1	6	rs9369512	44778471	44574860	45357742	C	T	0.415	-0.0274	0.004716	6.166e-09	0.004	0.004	Yes	640	intergenic	NA	NA
BMD-T	Bone	Bone density T-score	29	1	6	rs9357459	44782562	44574860	45357742	C	T	0.415	-0.02738	0.004715	6.31e-09	0.004	0.004	Yes	640	intergenic	NA	NA
BMD-T	Bone	Bone density T-score	29	1	6	rs7754698	44782717	44574860	45357742	A	G	0.415	-0.02738	0.004715	6.31e-09	0.004	0.004	Yes	640	intergenic	NA	NA
BMD-T	Bone	Bone density T-score	29	1	6	rs6904015	44785502	44574860	45357742	G	A	0.415	-0.02737	0.004715	6.457e-09	0.004	0.004	Yes	640	intergenic	NA	NA
BMD-T	Bone	Bone density T-score	29	1	6	rs1935551	44786035	44574860	45357742	T	G	0.419	-0.02739	0.004709	6.026e-09	0.004	0.004	Yes	640	intergenic	NA	NA
BMD-T	Bone	Bone density T-score	29	1	6	rs9369513	44789476	44574860	45357742	T	C	0.419	-0.02739	0.004709	6.026e-09	0.004	0.004	Yes	640	intergenic	NA	NA
BMD-T	Bone	Bone density T-score	29	1	6	rs3799986	44900253	44574860	45357742	A	G	0.328	-0.02875	0.004949	6.31e-09	0.004	0.004	Yes	640	intronic	NA	NA
BMD-T	Bone	Bone density T-score	29	1	6	rs12214778	44924412	44574860	45357742	G	A	0.299	-0.0295	0.005075	6.166e-09	0.004	0.004	Yes	640	intronic	NA	NA
BMD-T	Bone	Bone density T-score	29	1	6	rs1041333	44945206	44574860	45357742	A	T	0.368	-0.02799	0.004819	6.31e-09	0.004	0.004	Yes	640	intronic	NA	NA
BMD-T	Bone	Bone density T-score	29	1	6	rs2396370	44946472	44574860	45357742	A	G	0.368	-0.02801	0.004819	6.166e-09	0.004	0.004	Yes	640	intronic	NA	NA
BMD-T	Bone	Bone density T-score	29	1	6	rs2396371	44946550	44574860	45357742	C	T	0.366	-0.02812	0.004823	5.495e-09	0.004	0.004	Yes	640	intronic	NA	NA
BMD-T	Bone	Bone density T-score	29	1	6	rs67001335	44947280	44574860	45357742	G	C	0.365	-0.02812	0.004827	5.754e-09	0.004	0.004	Yes	640	intronic	NA	NA
BMD-T	Bone	Bone density T-score	29	1	6	rs10948191	44947281	44574860	45357742	T	G	0.291	-0.02963	0.005117	7.079e-09	0.004	0.004	Yes	640	intronic	NA	NA
BMD-T	Bone	Bone density T-score	29	1	6	rs1360197	44949630	44574860	45357742	T	C	0.357	-0.02814	0.00485	6.607e-09	0.004	0.004	Yes	640	intronic	NA	NA
BMD-T	Bone	Bone density T-score	29	1	6	rs6925017	44950828	44574860	45357742	T	C	0.357	-0.02821	0.004851	6.026e-09	0.004	0.004	Yes	640	intronic	NA	NA
BMD-T	Bone	Bone density T-score	29	1	6	rs10948194	44951990	44574860	45357742	A	C	0.367	-0.028	0.004821	6.31e-09	0.004	0.004	Yes	640	intronic	NA	NA
BMD-T	Bone	Bone density T-score	29	1	6	rs9357464	44952441	44574860	45357742	T	C	0.366	-0.02809	0.004822	5.754e-09	0.004	0.004	Yes	640	intronic	NA	NA
BMD-T	Bone	Bone density T-score	29	1	6	rs976699	44952852	44574860	45357742	G	T	0.367	-0.028	0.004822	6.31e-09	0.004	0.004	Yes	640	intronic	NA	NA
BMD-T	Bone	Bone density T-score	29	1	6	rs1329716	44953758	44574860	45357742	C	T	0.366	-0.02809	0.004822	5.623e-09	0.004	0.004	Yes	640	intronic	NA	NA
BMD-T	Bone	Bone density T-score	29	1	6	rs1576382	44957553	44574860	45357742	G	A	0.366	-0.02801	0.004822	6.31e-09	0.004	0.004	Yes	640	intronic	NA	NA
BMD-T	Bone	Bone density T-score	29	1	6	rs9395058	44984069	44574860	45357742	T	A	0.353	-0.02818	0.004861	6.761e-09	0.004	0.004	Yes	640	intronic	NA	NA
BMD-T	Bone	Bone density T-score	29	1	6	rs9463085	45316247	44574860	45357742	A	T	0.278	-0.03003	0.005188	7.079e-09	0.004	0.004	Yes	640	intronic	NA	NA
BMD-T	Bone	Bone density T-score	29	1	6	rs7748505	45316249	44574860	45357742	A	C	0.278	-0.03003	0.005188	7.079e-09	0.004	0.004	Yes	640	intronic	NA	NA
BMD-T	Bone	Bone density T-score	29	1	6	rs9717836	44720240	44574860	45357742	T	C	0.269	-0.02998	0.005241	1.072e-08	0.003	0.003	Yes	640	intergenic	NA	NA
BMD-T	Bone	Bone density T-score	29	1	6	rs9717839	44720241	44574860	45357742	A	G	0.269	-0.02998	0.005241	1.072e-08	0.003	0.003	Yes	640	intergenic	NA	NA
BMD-T	Bone	Bone density T-score	29	1	6	rs9717853	44720621	44574860	45357742	T	C	0.19	-0.0335	0.005922	1.549e-08	0.003	0.003	Yes	640	intergenic	NA	NA
BMD-T	Bone	Bone density T-score	29	1	6	rs9717331	44720622	44574860	45357742	G	A	0.19	-0.0335	0.005922	1.549e-08	0.003	0.003	Yes	640	intergenic	NA	NA
BMD-T	Bone	Bone density T-score	29	1	6	rs199815053	44724093	44574860	45357742	T	C	0.305	-0.02872	0.005047	1.259e-08	0.003	0.003	Yes	640	intergenic	NA	NA
BMD-T	Bone	Bone density T-score	29	1	6	rs1557143	44756415	44574860	45357742	C	T	0.307	-0.02887	0.005038	1e-08	0.003	0.003	Yes	640	intergenic	NA	NA
BMD-T	Bone	Bone density T-score	29	1	6	rs1293457	44758098	44574860	45357742	C	T	0.307	-0.02888	0.005038	9.772e-09	0.003	0.003	Yes	640	intergenic	NA	NA
BMD-T	Bone	Bone density T-score	29	1	6	rs1891412	44760642	44574860	45357742	C	T	0.307	-0.02891	0.005039	9.55e-09	0.003	0.003	Yes	640	intergenic	NA	NA
BMD-T	Bone	Bone density T-score	29	1	6	rs1891411	44760903	44574860	45357742	C	G	0.307	-0.02895	0.005038	9.12e-09	0.003	0.003	Yes	640	intergenic	NA	NA
BMD-T	Bone	Bone density T-score	29	1	6	rs4711799	44765780	44574860	45357742	T	A	0.306	-0.02892	0.00504	9.55e-09	0.003	0.003	Yes	640	intergenic	NA	NA
BMD-T	Bone	Bone density T-score	29	1	6	rs12190136	44767072	44574860	45357742	A	G	0.306	-0.02892	0.00504	9.55e-09	0.003	0.003	Yes	640	intergenic	NA	NA
BMD-T	Bone	Bone density T-score	29	1	6	rs1293467	44769204	44574860	45357742	G	C	0.307	-0.02897	0.005039	8.913e-09	0.003	0.003	Yes	640	intergenic	NA	NA
BMD-T	Bone	Bone density T-score	29	1	6	rs929614	44771934	44574860	45357742	C	A	0.39	-0.02754	0.004765	7.413e-09	0.003	0.003	Yes	640	intergenic	NA	NA
BMD-T	Bone	Bone density T-score	29	1	6	rs562016	44780978	44574860	45357742	G	A	0.354	-0.02724	0.004857	2.042e-08	0.003	0.003	Yes	640	intergenic	NA	NA
BMD-T	Bone	Bone density T-score	29	1	6	rs7775717	44967761	44574860	45357742	G	A	0.354	-0.02807	0.004857	7.586e-09	0.003	0.003	Yes	640	intronic	NA	NA
BMD-T	Bone	Bone density T-score	29	1	6	rs1329710	44969125	44574860	45357742	T	C	0.354	-0.02807	0.004857	7.413e-09	0.003	0.003	Yes	640	intronic	NA	NA
BMD-T	Bone	Bone density T-score	29	1	6	rs2396375	44993386	44574860	45357742	C	T	0.352	-0.02794	0.004865	9.333e-09	0.003	0.003	Yes	640	intronic	NA	NA
BMD-T	Bone	Bone density T-score	29	1	6	rs7742360	44998692	44574860	45357742	C	G	0.353	-0.02791	0.004863	9.55e-09	0.003	0.003	Yes	640	intronic	NA	NA
BMD-T	Bone	Bone density T-score	29	1	6	rs4398713	45003928	44574860	45357742	T	C	0.352	-0.02794	0.004864	9.333e-09	0.003	0.003	Yes	640	intronic	NA	NA
BMD-T	Bone	Bone density T-score	29	1	6	rs1329713	45004028	44574860	45357742	A	C	0.362	-0.0279	0.004834	7.943e-09	0.003	0.003	Yes	640	intronic	NA	NA
BMD-T	Bone	Bone density T-score	29	1	6	rs6934594	45319876	44574860	45357742	T	C	0.283	-0.02959	0.005155	9.55e-09	0.003	0.003	Yes	640	intronic	NA	NA
BMD-T	Bone	Bone density T-score	29	1	6	rs6932804	45324991	44574860	45357742	G	A	0.24	-0.03103	0.005439	1.148e-08	0.003	0.003	Yes	640	intronic	NA	NA
BMD-T	Bone	Bone density T-score	29	1	6	rs6933449	45325151	44574860	45357742	C	G	0.243	-0.03095	0.005414	1.096e-08	0.003	0.003	Yes	640	intronic	NA	NA
BMD-T	Bone	Bone density T-score	29	1	6	rs6458441	45327401	44574860	45357742	T	G	0.283	-0.02956	0.005156	1e-08	0.003	0.003	Yes	640	intronic	NA	NA
BMD-T	Bone	Bone density T-score	29	1	6	rs6928753	45340070	44574860	45357742	C	T	0.247	-0.03089	0.005387	9.772e-09	0.003	0.003	Yes	640	intronic	NA	NA
BMD-T	Bone	Bone density T-score	29	1	6	rs12208924	45342051	44574860	45357742	T	C	0.244	-0.03094	0.00541	1.072e-08	0.003	0.003	Yes	640	intronic	NA	NA
BMD-T	Bone	Bone density T-score	29	1	6	rs1321081	45355609	44574860	45357742	C	T	0.315	-0.02814	0.005002	1.862e-08	0.003	0.003	Yes	640	intronic	NA	NA
BMD-T	Bone	Bone density T-score	29	1	6	rs227849	44698708	44574860	45357742	A	G	0.307	-0.02832	0.005039	1.905e-08	0.002	0.002	Yes	640	intergenic	NA	NA
BMD-T	Bone	Bone density T-score	29	1	6	rs227857	44704392	44574860	45357742	T	A	0.263	-0.02918	0.00528	3.236e-08	0.002	0.002	Yes	640	intergenic	NA	NA
BMD-T	Bone	Bone density T-score	29	1	6	rs9472336	44710392	44574860	45357742	A	G	0.306	-0.02816	0.005041	2.344e-08	0.002	0.002	Yes	640	intergenic	NA	NA
BMD-T	Bone	Bone density T-score	29	1	6	rs764396	44710691	44574860	45357742	G	C	0.306	-0.02823	0.005042	2.138e-08	0.002	0.002	Yes	640	intergenic	NA	NA
BMD-T	Bone	Bone density T-score	29	1	6	rs764397	44710771	44574860	45357742	A	C	0.306	-0.02823	0.005042	2.138e-08	0.002	0.002	Yes	640	intergenic	NA	NA
BMD-T	Bone	Bone density T-score	29	1	6	rs9472337	44711576	44574860	45357742	A	C	0.306	-0.02822	0.005042	2.188e-08	0.002	0.002	Yes	640	intergenic	NA	NA
BMD-T	Bone	Bone density T-score	29	1	6	rs9472339	44711791	44574860	45357742	G	A	0.306	-0.02828	0.005041	2.042e-08	0.002	0.002	Yes	640	intergenic	NA	NA
BMD-T	Bone	Bone density T-score	29	1	6	rs4714814	44714045	44574860	45357742	C	T	0.316	-0.02806	0.004999	1.995e-08	0.002	0.002	Yes	640	intergenic	NA	NA
BMD-T	Bone	Bone density T-score	29	1	6	rs4714816	44715168	44574860	45357742	C	T	0.316	-0.02809	0.004998	1.905e-08	0.002	0.002	Yes	640	intergenic	NA	NA
BMD-T	Bone	Bone density T-score	29	1	6	rs9472341	44716104	44574860	45357742	G	T	0.316	-0.02807	0.004999	1.95e-08	0.002	0.002	Yes	640	intergenic	NA	NA
BMD-T	Bone	Bone density T-score	29	1	6	rs2211393	44716366	44574860	45357742	C	A	0.317	-0.028	0.004996	2.089e-08	0.002	0.002	Yes	640	intergenic	NA	NA
BMD-T	Bone	Bone density T-score	29	1	6	rs2226138	44716509	44574860	45357742	C	T	0.316	-0.02807	0.004999	1.95e-08	0.002	0.002	Yes	640	intergenic	NA	NA
BMD-T	Bone	Bone density T-score	29	1	6	rs9472344	44716541	44574860	45357742	C	T	0.316	-0.02807	0.004999	1.95e-08	0.002	0.002	Yes	640	intergenic	NA	NA
BMD-T	Bone	Bone density T-score	29	1	6	rs9463023	44716701	44574860	45357742	C	G	0.316	-0.02812	0.004998	1.82e-08	0.002	0.002	Yes	640	intergenic	NA	NA
BMD-T	Bone	Bone density T-score	29	1	6	rs4336446	44717742	44574860	45357742	T	G	0.316	-0.02809	0.004999	1.905e-08	0.002	0.002	Yes	640	intergenic	NA	NA
BMD-T	Bone	Bone density T-score	29	1	6	rs4449629	44717808	44574860	45357742	C	T	0.315	-0.02805	0.005001	2.042e-08	0.002	0.002	Yes	640	intergenic	NA	NA
BMD-T	Bone	Bone density T-score	29	1	6	rs4473853	44718006	44574860	45357742	A	T	0.316	-0.02808	0.005	1.95e-08	0.002	0.002	Yes	640	intergenic	NA	NA
BMD-T	Bone	Bone density T-score	29	1	6	rs4549616	44718008	44574860	45357742	T	C	0.316	-0.02808	0.005	1.95e-08	0.002	0.002	Yes	640	intergenic	NA	NA
BMD-T	Bone	Bone density T-score	29	1	6	rs12214584	44718304	44574860	45357742	G	A	0.316	-0.02808	0.005	1.95e-08	0.002	0.002	Yes	640	intergenic	NA	NA
BMD-T	Bone	Bone density T-score	29	1	6	rs12208408	44718537	44574860	45357742	C	T	0.313	-0.02814	0.005011	1.95e-08	0.002	0.002	Yes	640	intergenic	NA	NA
BMD-T	Bone	Bone density T-score	29	1	6	rs148647967	44719628	44574860	45357742	A	T	0.316	-0.02803	0.005	2.089e-08	0.002	0.002	Yes	640	intergenic	NA	NA
BMD-T	Bone	Bone density T-score	29	1	6	rs375662546	44720706	44574860	45357742	T	C	0.284	-0.02901	0.005151	1.778e-08	0.002	0.002	Yes	640	intergenic	NA	NA
BMD-T	Bone	Bone density T-score	29	1	6	rs9463031	44721698	44574860	45357742	C	T	0.316	-0.02803	0.005	2.042e-08	0.002	0.002	Yes	640	intergenic	NA	NA
BMD-T	Bone	Bone density T-score	29	1	6	rs9472348	44721766	44574860	45357742	A	G	0.315	-0.02805	0.005	2.042e-08	0.002	0.002	Yes	640	intergenic	NA	NA
BMD-T	Bone	Bone density T-score	29	1	6	rs9718309	44722016	44574860	45357742	G	T	0.316	-0.02805	0.005	2.042e-08	0.002	0.002	Yes	640	intergenic	NA	NA
BMD-T	Bone	Bone density T-score	29	1	6	rs35334930	44722092	44574860	45357742	A	G	0.316	-0.02803	0.005	2.042e-08	0.002	0.002	Yes	640	intergenic	NA	NA
BMD-T	Bone	Bone density T-score	29	1	6	rs62436030	44722166	44574860	45357742	A	G	0.316	-0.02803	0.005	2.042e-08	0.002	0.002	Yes	640	intergenic	NA	NA
BMD-T	Bone	Bone density T-score	29	1	6	rs62436031	44722203	44574860	45357742	G	A	0.316	-0.02803	0.005	2.042e-08	0.002	0.002	Yes	640	intergenic	NA	NA
BMD-T	Bone	Bone density T-score	29	1	6	rs9472351	44725395	44574860	45357742	T	C	0.305	-0.02834	0.005047	1.95e-08	0.002	0.002	Yes	640	intergenic	NA	NA
BMD-T	Bone	Bone density T-score	29	1	6	rs9472353	44725982	44574860	45357742	T	A	0.306	-0.02849	0.005041	1.585e-08	0.002	0.002	Yes	640	intergenic	NA	NA
BMD-T	Bone	Bone density T-score	29	1	6	rs10948168	44726393	44574860	45357742	T	G	0.303	-0.0287	0.005057	1.38e-08	0.002	0.002	Yes	640	intergenic	NA	NA
BMD-T	Bone	Bone density T-score	29	1	6	rs58714990	44727527	44574860	45357742	C	G	0.313	-0.02828	0.00501	1.66e-08	0.002	0.002	Yes	640	intergenic	NA	NA
BMD-T	Bone	Bone density T-score	29	1	6	rs60484422	44727597	44574860	45357742	C	T	0.313	-0.02828	0.005011	1.66e-08	0.002	0.002	Yes	640	intergenic	NA	NA
BMD-T	Bone	Bone density T-score	29	1	6	rs62437967	44727886	44574860	45357742	G	A	0.311	-0.02833	0.005018	1.66e-08	0.002	0.002	Yes	640	intergenic	NA	NA
BMD-T	Bone	Bone density T-score	29	1	6	rs1338908	44728812	44574860	45357742	T	C	0.314	-0.02829	0.005007	1.585e-08	0.002	0.002	Yes	640	intergenic	NA	NA
BMD-T	Bone	Bone density T-score	29	1	6	rs34907292	44729708	44574860	45357742	G	A	0.313	-0.02836	0.00501	1.514e-08	0.002	0.002	Yes	640	intergenic	NA	NA
BMD-T	Bone	Bone density T-score	29	1	6	rs720576	44729974	44574860	45357742	T	A	0.313	-0.02834	0.00501	1.549e-08	0.002	0.002	Yes	640	intergenic	NA	NA
BMD-T	Bone	Bone density T-score	29	1	6	rs61526011	44731101	44574860	45357742	T	C	0.313	-0.02834	0.00501	1.549e-08	0.002	0.002	Yes	640	intergenic	NA	NA
BMD-T	Bone	Bone density T-score	29	1	6	rs9472356	44733032	44574860	45357742	G	T	0.313	-0.02834	0.00501	1.549e-08	0.002	0.002	Yes	640	intergenic	NA	NA
BMD-T	Bone	Bone density T-score	29	1	6	rs9472357	44733176	44574860	45357742	C	T	0.313	-0.02834	0.00501	1.549e-08	0.002	0.002	Yes	640	intergenic	NA	NA
BMD-T	Bone	Bone density T-score	29	1	6	rs7382508	44733651	44574860	45357742	C	G	0.313	-0.02833	0.00501	1.549e-08	0.002	0.002	Yes	640	intergenic	NA	NA
BMD-T	Bone	Bone density T-score	29	1	6	rs71544226	44733874	44574860	45357742	A	G	0.313	-0.02833	0.00501	1.549e-08	0.002	0.002	Yes	640	intergenic	NA	NA
BMD-T	Bone	Bone density T-score	29	1	6	rs4714819	44735285	44574860	45357742	C	G	0.313	-0.02831	0.00501	1.585e-08	0.002	0.002	Yes	640	intergenic	NA	NA
BMD-T	Bone	Bone density T-score	29	1	6	rs4714820	44736737	44574860	45357742	A	T	0.313	-0.02831	0.005011	1.622e-08	0.002	0.002	Yes	640	intergenic	NA	NA
BMD-T	Bone	Bone density T-score	29	1	6	rs113550003	44738548	44574860	45357742	A	C	0.313	-0.02831	0.005011	1.622e-08	0.002	0.002	Yes	640	intergenic	NA	NA
BMD-T	Bone	Bone density T-score	29	1	6	rs76099160	44738823	44574860	45357742	G	C	0.313	-0.02831	0.005011	1.622e-08	0.002	0.002	Yes	640	intergenic	NA	NA
BMD-T	Bone	Bone density T-score	29	1	6	rs4714821	44738973	44574860	45357742	A	T	0.313	-0.02831	0.005011	1.622e-08	0.002	0.002	Yes	640	intergenic	NA	NA
BMD-T	Bone	Bone density T-score	29	1	6	rs2038557	44740471	44574860	45357742	A	G	0.313	-0.02831	0.005011	1.622e-08	0.002	0.002	Yes	640	intergenic	NA	NA
BMD-T	Bone	Bone density T-score	29	1	6	rs2038556	44740568	44574860	45357742	G	A	0.313	-0.02831	0.005011	1.622e-08	0.002	0.002	Yes	640	intergenic	NA	NA
BMD-T	Bone	Bone density T-score	29	1	6	rs4714822	44742290	44574860	45357742	C	T	0.313	-0.02831	0.005011	1.622e-08	0.002	0.002	Yes	640	intergenic	NA	NA
BMD-T	Bone	Bone density T-score	29	1	6	rs2040032	44743009	44574860	45357742	T	C	0.313	-0.02831	0.005011	1.585e-08	0.002	0.002	Yes	640	intergenic	NA	NA
BMD-T	Bone	Bone density T-score	29	1	6	rs2038555	44744033	44574860	45357742	G	A	0.314	-0.02824	0.005007	1.698e-08	0.002	0.002	Yes	640	intergenic	NA	NA
BMD-T	Bone	Bone density T-score	29	1	6	rs71564699	44744267	44574860	45357742	G	A	0.313	-0.02832	0.005011	1.585e-08	0.002	0.002	Yes	640	intergenic	NA	NA
BMD-T	Bone	Bone density T-score	29	1	6	rs73444383	44744275	44574860	45357742	A	G	0.31	-0.02843	0.005023	1.514e-08	0.002	0.002	Yes	640	intergenic	NA	NA
BMD-T	Bone	Bone density T-score	29	1	6	rs9472360	44747410	44574860	45357742	C	T	0.311	-0.02851	0.005021	1.349e-08	0.002	0.002	Yes	640	intergenic	NA	NA
BMD-T	Bone	Bone density T-score	29	1	6	rs1342370	44747732	44574860	45357742	T	C	0.311	-0.02851	0.005021	1.349e-08	0.002	0.002	Yes	640	intergenic	NA	NA
BMD-T	Bone	Bone density T-score	29	1	6	rs1418434	44748365	44574860	45357742	G	A	0.311	-0.02851	0.005021	1.349e-08	0.002	0.002	Yes	640	intergenic	NA	NA
BMD-T	Bone	Bone density T-score	29	1	6	rs4711798	44750777	44574860	45357742	T	C	0.311	-0.02851	0.00502	1.349e-08	0.002	0.002	Yes	640	intergenic	NA	NA
BMD-T	Bone	Bone density T-score	29	1	6	rs9472362	44751285	44574860	45357742	A	C	0.311	-0.02851	0.00502	1.349e-08	0.002	0.002	Yes	640	intergenic	NA	NA
BMD-T	Bone	Bone density T-score	29	1	6	rs2396326	44760519	44574860	45357742	T	C	0.265	-0.02894	0.005266	3.89e-08	0.002	0.002	Yes	640	intergenic	NA	NA
BMD-T	Bone	Bone density T-score	29	1	6	rs2894599	44760860	44574860	45357742	A	G	0.265	-0.02894	0.005266	3.89e-08	0.002	0.002	Yes	640	intergenic	NA	NA
BMD-T	Bone	Bone density T-score	29	1	6	rs66642874	44761054	44574860	45357742	C	T	0.265	-0.02888	0.005265	4.169e-08	0.002	0.002	Yes	640	intergenic	NA	NA
BMD-T	Bone	Bone density T-score	29	1	6	rs4714825	44761546	44574860	45357742	T	C	0.263	-0.02916	0.005277	3.236e-08	0.002	0.002	Yes	640	intergenic	NA	NA
BMD-T	Bone	Bone density T-score	29	1	6	rs1935549	44763188	44574860	45357742	T	C	0.263	-0.02916	0.005277	3.236e-08	0.002	0.002	Yes	640	intergenic	NA	NA
BMD-T	Bone	Bone density T-score	29	1	6	rs34817919	44766127	44574860	45357742	T	C	0.265	-0.02896	0.005266	3.802e-08	0.002	0.002	Yes	640	intergenic	NA	NA
BMD-T	Bone	Bone density T-score	29	1	6	rs16872574	44771041	44574860	45357742	T	G	0.265	-0.02897	0.005266	3.802e-08	0.002	0.002	Yes	640	intergenic	NA	NA
BMD-T	Bone	Bone density T-score	29	1	6	rs72664273	44773699	44574860	45357742	A	G	0.265	-0.02912	0.005262	3.09e-08	0.002	0.002	Yes	640	intergenic	NA	NA
BMD-T	Bone	Bone density T-score	29	1	6	rs67597621	44773705	44574860	45357742	G	T	0.265	-0.02912	0.005262	3.09e-08	0.002	0.002	Yes	640	intergenic	NA	NA
BMD-T	Bone	Bone density T-score	29	1	6	rs72664274	44773883	44574860	45357742	G	A	0.266	-0.0291	0.005261	3.162e-08	0.002	0.002	Yes	640	intergenic	NA	NA
BMD-T	Bone	Bone density T-score	29	1	6	rs524492	44796596	44574860	45357742	T	C	0.263	-0.02921	0.005278	3.09e-08	0.002	0.002	Yes	640	UTR3	NA	NA
BMD-T	Bone	Bone density T-score	29	1	6	rs1402599	44799657	44574860	45357742	A	G	0.371	-0.02677	0.00481	2.63e-08	0.002	0.002	Yes	640	intronic	NA	NA
BMD-T	Bone	Bone density T-score	29	1	6	rs9472376	44800247	44574860	45357742	G	A	0.263	-0.02921	0.005278	3.09e-08	0.002	0.002	Yes	640	intronic	NA	NA
BMD-T	Bone	Bone density T-score	29	1	6	rs3799973	44823727	44574860	45357742	A	G	0.291	-0.02888	0.005113	1.622e-08	0.002	0.002	Yes	640	intronic	NA	NA
BMD-T	Bone	Bone density T-score	29	1	6	rs13199289	44830222	44574860	45357742	C	T	0.291	-0.02886	0.005113	1.66e-08	0.002	0.002	Yes	640	intronic	NA	NA
BMD-T	Bone	Bone density T-score	29	1	6	rs12209076	44833423	44574860	45357742	A	G	0.297	-0.02854	0.005086	1.995e-08	0.002	0.002	Yes	640	intronic	NA	NA
BMD-T	Bone	Bone density T-score	29	1	6	rs3799976	44835622	44574860	45357742	G	T	0.297	-0.02857	0.005086	1.95e-08	0.002	0.002	Yes	640	intronic	NA	NA
BMD-T	Bone	Bone density T-score	29	1	6	rs3799977	44837356	44574860	45357742	G	T	0.297	-0.02838	0.005085	2.399e-08	0.002	0.002	Yes	640	intronic	NA	NA
BMD-T	Bone	Bone density T-score	29	1	6	rs150300067	44840339	44574860	45357742	G	A	0.297	-0.02846	0.005085	2.188e-08	0.002	0.002	Yes	640	intronic	NA	NA
BMD-T	Bone	Bone density T-score	29	1	6	rs62438007	44844460	44574860	45357742	C	T	0.297	-0.02845	0.005085	2.188e-08	0.002	0.002	Yes	640	intronic	NA	NA
BMD-T	Bone	Bone density T-score	29	1	6	rs3799979	44845514	44574860	45357742	C	T	0.297	-0.02845	0.005085	2.188e-08	0.002	0.002	Yes	640	intronic	NA	NA
BMD-T	Bone	Bone density T-score	29	1	6	rs4714828	44846008	44574860	45357742	C	T	0.297	-0.02846	0.005085	2.188e-08	0.002	0.002	Yes	640	intronic	NA	NA
BMD-T	Bone	Bone density T-score	29	1	6	rs12200412	44848184	44574860	45357742	T	C	0.297	-0.02849	0.005085	2.089e-08	0.002	0.002	Yes	640	intronic	NA	NA
BMD-T	Bone	Bone density T-score	29	1	6	rs12207620	44848347	44574860	45357742	C	T	0.297	-0.02844	0.005085	2.239e-08	0.002	0.002	Yes	640	intronic	NA	NA
BMD-T	Bone	Bone density T-score	29	1	6	rs62438011	44850210	44574860	45357742	C	A	0.297	-0.02844	0.005085	2.239e-08	0.002	0.002	Yes	640	intronic	NA	NA
BMD-T	Bone	Bone density T-score	29	1	6	rs34982599	44850530	44574860	45357742	T	C	0.297	-0.02853	0.005086	2.042e-08	0.002	0.002	Yes	640	intronic	NA	NA
BMD-T	Bone	Bone density T-score	29	1	6	rs74460828	44852136	44574860	45357742	A	G	0.297	-0.02854	0.005086	1.995e-08	0.002	0.002	Yes	640	intronic	NA	NA
BMD-T	Bone	Bone density T-score	29	1	6	rs11525038	44852555	44574860	45357742	C	T	0.297	-0.02853	0.005086	2.042e-08	0.002	0.002	Yes	640	intronic	NA	NA
BMD-T	Bone	Bone density T-score	29	1	6	rs11524119	44852685	44574860	45357742	A	G	0.297	-0.02855	0.005086	1.995e-08	0.002	0.002	Yes	640	intronic	NA	NA
BMD-T	Bone	Bone density T-score	29	1	6	rs13213412	44852918	44574860	45357742	T	C	0.297	-0.02855	0.005086	1.995e-08	0.002	0.002	Yes	640	intronic	NA	NA
BMD-T	Bone	Bone density T-score	29	1	6	rs144896060	44856304	44574860	45357742	G	C	0.295	-0.02855	0.005093	2.089e-08	0.002	0.002	Yes	640	intronic	NA	NA
BMD-T	Bone	Bone density T-score	29	1	6	rs718112	44859451	44574860	45357742	G	T	0.299	-0.0285	0.005076	1.95e-08	0.002	0.002	Yes	640	intronic	NA	NA
BMD-T	Bone	Bone density T-score	29	1	6	rs9765884	44861900	44574860	45357742	T	G	0.296	-0.02847	0.005088	2.188e-08	0.002	0.002	Yes	640	intronic	NA	NA
BMD-T	Bone	Bone density T-score	29	1	6	rs7754378	44863106	44574860	45357742	G	A	0.297	-0.02844	0.005086	2.239e-08	0.002	0.002	Yes	640	intronic	NA	NA
BMD-T	Bone	Bone density T-score	29	1	6	rs3957281	44867834	44574860	45357742	A	G	0.296	-0.02853	0.005089	2.089e-08	0.002	0.002	Yes	640	intronic	NA	NA
BMD-T	Bone	Bone density T-score	29	1	6	rs4711803	44869248	44574860	45357742	C	T	0.295	-0.02862	0.005096	1.95e-08	0.002	0.002	Yes	640	intronic	NA	NA
BMD-T	Bone	Bone density T-score	29	1	6	rs201199432	44869339	44574860	45357742	A	G	0.295	-0.02864	0.005095	1.905e-08	0.002	0.002	Yes	640	intronic	NA	NA
BMD-T	Bone	Bone density T-score	29	1	6	rs4711805	44870102	44574860	45357742	C	T	0.297	-0.02857	0.005084	1.905e-08	0.002	0.002	Yes	640	intronic	NA	NA
BMD-T	Bone	Bone density T-score	29	1	6	rs142701723	44871478	44574860	45357742	C	T	0.295	-0.02853	0.005093	2.138e-08	0.002	0.002	Yes	640	intronic	NA	NA
BMD-T	Bone	Bone density T-score	29	1	6	rs75013390	44872021	44574860	45357742	A	C	0.295	-0.02852	0.005093	2.138e-08	0.002	0.002	Yes	640	intronic	NA	NA
BMD-T	Bone	Bone density T-score	29	1	6	rs75872630	44872785	44574860	45357742	C	A	0.295	-0.02849	0.005094	2.239e-08	0.002	0.002	Yes	640	intronic	NA	NA
BMD-T	Bone	Bone density T-score	29	1	6	rs75788226	44872822	44574860	45357742	G	A	0.295	-0.02852	0.005093	2.138e-08	0.002	0.002	Yes	640	intronic	NA	NA
BMD-T	Bone	Bone density T-score	29	1	6	rs75451300	44873139	44574860	45357742	G	A	0.468	-0.02651	0.004657	1.259e-08	0.002	0.002	Yes	640	intronic	NA	NA
BMD-T	Bone	Bone density T-score	29	1	6	rs76241848	44873141	44574860	45357742	A	G	0.468	-0.02651	0.004657	1.259e-08	0.002	0.002	Yes	640	intronic	NA	NA
BMD-T	Bone	Bone density T-score	29	1	6	rs77513618	44873143	44574860	45357742	G	A	0.468	-0.02651	0.004657	1.259e-08	0.002	0.002	Yes	640	intronic	NA	NA
BMD-T	Bone	Bone density T-score	29	1	6	rs12525009	44875843	44574860	45357742	T	C	0.297	-0.02854	0.005084	1.995e-08	0.002	0.002	Yes	640	intronic	NA	NA
BMD-T	Bone	Bone density T-score	29	1	6	rs7763421	44877313	44574860	45357742	G	A	0.298	-0.02853	0.00508	1.95e-08	0.002	0.002	Yes	640	intronic	NA	NA
BMD-T	Bone	Bone density T-score	29	1	6	rs10948183	44880881	44574860	45357742	C	T	0.299	-0.02832	0.005074	2.399e-08	0.002	0.002	Yes	640	intronic	NA	NA
BMD-T	Bone	Bone density T-score	29	1	6	rs3799981	44882380	44574860	45357742	A	T	0.297	-0.02836	0.005084	2.455e-08	0.002	0.002	Yes	640	intronic	NA	NA
BMD-T	Bone	Bone density T-score	29	1	6	rs17422760	44885288	44574860	45357742	A	G	0.296	-0.02841	0.005091	2.399e-08	0.002	0.002	Yes	640	intronic	NA	NA
BMD-T	Bone	Bone density T-score	29	1	6	rs3799984	44893640	44574860	45357742	G	C	0.297	-0.02876	0.005083	1.514e-08	0.002	0.002	Yes	640	intronic	NA	NA
BMD-T	Bone	Bone density T-score	29	1	6	rs13202529	44993574	44574860	45357742	C	A	0.291	-0.02922	0.005117	1.122e-08	0.002	0.002	Yes	640	intronic	NA	NA
BMD-T	Bone	Bone density T-score	29	1	6	rs6925467	44998038	44574860	45357742	A	T	0.291	-0.02917	0.005115	1.175e-08	0.002	0.002	Yes	640	intronic	NA	NA
BMD-T	Bone	Bone density T-score	29	1	6	rs9296458	45267183	44574860	45357742	T	C	0.324	-0.02804	0.004966	1.622e-08	0.002	0.002	Yes	640	intronic	NA	NA
BMD-T	Bone	Bone density T-score	29	1	6	rs6938177	45271834	44574860	45357742	T	C	0.324	-0.02803	0.004966	1.66e-08	0.002	0.002	Yes	640	intronic	NA	NA
BMD-T	Bone	Bone density T-score	29	1	6	rs9381383	45271893	44574860	45357742	G	A	0.346	-0.02776	0.004884	1.318e-08	0.002	0.002	Yes	640	intronic	NA	NA
BMD-T	Bone	Bone density T-score	29	1	6	rs9463083	45272062	44574860	45357742	T	G	0.346	-0.02776	0.004884	1.318e-08	0.002	0.002	Yes	640	intronic	NA	NA
BMD-T	Bone	Bone density T-score	29	1	6	rs9395095	45273877	44574860	45357742	C	A	0.346	-0.02774	0.004885	1.349e-08	0.002	0.002	Yes	640	intronic	NA	NA
BMD-T	Bone	Bone density T-score	29	1	6	rs7740083	45274742	44574860	45357742	G	A	0.346	-0.02774	0.004885	1.38e-08	0.002	0.002	Yes	640	intronic	NA	NA
BMD-T	Bone	Bone density T-score	29	1	6	rs4373351	45276324	44574860	45357742	T	C	0.346	-0.02776	0.004884	1.318e-08	0.002	0.002	Yes	640	intronic	NA	NA
BMD-T	Bone	Bone density T-score	29	1	6	rs7769231	45284921	44574860	45357742	A	G	0.324	-0.02803	0.004966	1.66e-08	0.002	0.002	Yes	640	intronic	NA	NA
BMD-T	Bone	Bone density T-score	29	1	6	rs4072928	45291229	44574860	45357742	A	G	0.236	-0.0306	0.005474	2.291e-08	0.002	0.002	Yes	640	intronic	NA	NA
BMD-T	Bone	Bone density T-score	29	1	6	rs17288278	45298482	44574860	45357742	A	G	0.239	-0.03049	0.005447	2.188e-08	0.002	0.002	Yes	640	intronic	NA	NA
BMD-T	Bone	Bone density T-score	29	1	6	rs7757282	45302654	44574860	45357742	G	A	0.236	-0.0306	0.005474	2.291e-08	0.002	0.002	Yes	640	intronic	NA	NA
BMD-T	Bone	Bone density T-score	29	1	6	rs10948229	45306371	44574860	45357742	G	A	0.241	-0.03059	0.005434	1.82e-08	0.002	0.002	Yes	640	intronic	NA	NA
BMD-T	Bone	Bone density T-score	29	1	6	rs12199720	45307443	44574860	45357742	T	C	0.281	-0.02939	0.005171	1.318e-08	0.002	0.002	Yes	640	intronic	NA	NA
BMD-T	Bone	Bone density T-score	29	1	6	rs12205312	45310265	44574860	45357742	G	C	0.281	-0.02939	0.005168	1.288e-08	0.002	0.002	Yes	640	intronic	NA	NA
BMD-T	Bone	Bone density T-score	29	1	6	rs10456552	45313952	44574860	45357742	A	G	0.241	-0.03064	0.005433	1.698e-08	0.002	0.002	Yes	640	intronic	NA	NA
BMD-T	Bone	Bone density T-score	29	1	6	rs2396504	45316202	44574860	45357742	G	C	0.238	-0.03078	0.005457	1.698e-08	0.002	0.002	Yes	640	intronic	NA	NA
BMD-T	Bone	Bone density T-score	29	1	6	rs12194311	45329048	44574860	45357742	A	C	0.242	-0.03079	0.005426	1.38e-08	0.002	0.002	Yes	640	intronic	NA	NA
BMD-T	Bone	Bone density T-score	29	1	6	rs1852986	45329489	44574860	45357742	G	C	0.243	-0.03077	0.00542	1.38e-08	0.002	0.002	Yes	640	intronic	NA	NA
BMD-T	Bone	Bone density T-score	29	1	6	rs2396502	45357699	44574860	45357742	C	A	0.331	-0.02759	0.00494	2.344e-08	0.002	0.002	Yes	640	intronic	NA	NA
BMD-T	Bone	Bone density T-score	29	1	6	rs227830	44680555	44574860	45357742	C	G	0.275	-0.02835	0.005203	5.129e-08	0.001	0.001	Yes	640	intergenic	NA	NA
BMD-T	Bone	Bone density T-score	29	1	6	rs227832	44681257	44574860	45357742	C	T	0.274	-0.02814	0.005207	6.607e-08	0.001	0.001	Yes	640	intergenic	NA	NA
BMD-T	Bone	Bone density T-score	29	1	6	rs227833	44681840	44574860	45357742	C	G	0.274	-0.02818	0.005209	6.31e-08	0.001	0.001	Yes	640	intergenic	NA	NA
BMD-T	Bone	Bone density T-score	29	1	6	rs227835	44682316	44574860	45357742	C	T	0.274	-0.02817	0.00521	6.457e-08	0.001	0.001	Yes	640	intergenic	NA	NA
BMD-T	Bone	Bone density T-score	29	1	6	rs227836	44682740	44574860	45357742	G	C	0.274	-0.02816	0.005207	6.457e-08	0.001	0.001	Yes	640	intergenic	NA	NA
BMD-T	Bone	Bone density T-score	29	1	6	rs227839	44685610	44574860	45357742	G	A	0.274	-0.02791	0.005209	8.318e-08	0.001	0.001	Yes	640	intergenic	NA	NA
BMD-T	Bone	Bone density T-score	29	1	6	rs227840	44686304	44574860	45357742	C	G	0.274	-0.02804	0.005211	7.413e-08	0.001	0.001	Yes	640	intergenic	NA	NA
BMD-T	Bone	Bone density T-score	29	1	6	rs227844	44692212	44574860	45357742	C	A	0.273	-0.02806	0.005216	7.586e-08	0.001	0.001	Yes	640	intergenic	NA	NA
BMD-T	Bone	Bone density T-score	29	1	6	rs4711797	44693707	44574860	45357742	G	C	0.266	-0.02747	0.005258	1.738e-07	0.001	0.001	Yes	640	intergenic	NA	NA
BMD-T	Bone	Bone density T-score	29	1	6	rs227845	44695338	44574860	45357742	A	C	0.271	-0.0276	0.005228	1.288e-07	0.001	0.001	Yes	640	intergenic	NA	NA
BMD-T	Bone	Bone density T-score	29	1	6	rs227852	44699559	44574860	45357742	T	C	0.272	-0.02774	0.005222	1.072e-07	0.001	0.001	Yes	640	intergenic	NA	NA
BMD-T	Bone	Bone density T-score	29	1	6	rs227853	44699746	44574860	45357742	C	T	0.272	-0.0277	0.005221	1.122e-07	0.001	0.001	Yes	640	intergenic	NA	NA
BMD-T	Bone	Bone density T-score	29	1	6	rs609699	44705266	44574860	45357742	A	G	0.261	-0.02856	0.00529	6.761e-08	0.001	0.001	Yes	640	intergenic	NA	NA
BMD-T	Bone	Bone density T-score	29	1	6	rs609643	44705303	44574860	45357742	A	G	0.261	-0.02856	0.00529	6.761e-08	0.001	0.001	Yes	640	intergenic	NA	NA
BMD-T	Bone	Bone density T-score	29	1	6	rs3997503	44708416	44574860	45357742	A	G	0.264	-0.02776	0.005272	1.38e-07	0.001	0.001	Yes	640	intergenic	NA	NA
BMD-T	Bone	Bone density T-score	29	1	6	rs7746032	44708613	44574860	45357742	T	A	0.262	-0.02839	0.005287	7.943e-08	0.001	0.001	Yes	640	intergenic	NA	NA
BMD-T	Bone	Bone density T-score	29	1	6	rs9463020	44713432	44574860	45357742	A	G	0.261	-0.02834	0.005289	8.318e-08	0.001	0.001	Yes	640	intergenic	NA	NA
BMD-T	Bone	Bone density T-score	29	1	6	rs34845566	44716596	44574860	45357742	C	T	0.314	-0.02732	0.005005	4.786e-08	0.001	0.001	Yes	640	intergenic	NA	NA
BMD-T	Bone	Bone density T-score	29	1	6	rs4336447	44717975	44574860	45357742	C	G	0.269	-0.02816	0.005241	7.762e-08	0.001	0.001	Yes	640	intergenic	NA	NA
BMD-T	Bone	Bone density T-score	29	1	6	rs10948159	44719024	44574860	45357742	G	A	0.317	-0.02755	0.004996	3.467e-08	0.001	0.001	Yes	640	intergenic	NA	NA
BMD-T	Bone	Bone density T-score	29	1	6	rs9717328	44720380	44574860	45357742	G	A	0.153	-0.03423	0.006454	1.148e-07	0.001	0.001	Yes	640	intergenic	NA	NA
BMD-T	Bone	Bone density T-score	29	1	6	rs12180172	44723292	44574860	45357742	A	C	0.314	-0.02779	0.005008	2.818e-08	0.001	0.001	Yes	640	intergenic	NA	NA
BMD-T	Bone	Bone density T-score	29	1	6	rs10948162	44723982	44574860	45357742	C	T	0.311	-0.02786	0.005019	2.884e-08	0.001	0.001	Yes	640	intergenic	NA	NA
BMD-T	Bone	Bone density T-score	29	1	6	rs9463032	44724614	44574860	45357742	C	T	0.183	-0.03283	0.006012	4.786e-08	0.001	0.001	Yes	640	intergenic	NA	NA
BMD-T	Bone	Bone density T-score	29	1	6	rs148696921	44724730	44574860	45357742	T	C	0.255	-0.02942	0.00533	3.388e-08	0.001	0.001	Yes	640	intergenic	NA	NA
BMD-T	Bone	Bone density T-score	29	1	6	rs9472350	44725057	44574860	45357742	G	A	0.086	-0.04237	0.008277	3.09e-07	0.001	0.001	Yes	640	intergenic	NA	NA
BMD-T	Bone	Bone density T-score	29	1	6	rs9463034	44725850	44574860	45357742	G	T	0.061	-0.05087	0.009702	1.585e-07	0.001	0.001	Yes	640	intergenic	NA	NA
BMD-T	Bone	Bone density T-score	29	1	6	rs9463035	44725866	44574860	45357742	G	T	0.061	-0.05089	0.009681	1.479e-07	0.001	0.001	Yes	640	intergenic	NA	NA
BMD-T	Bone	Bone density T-score	29	1	6	rs72664272	44737467	44574860	45357742	C	A	0.267	-0.02854	0.00525	5.37e-08	0.001	0.001	Yes	640	intergenic	NA	NA
BMD-T	Bone	Bone density T-score	29	1	6	rs34776198	44760255	44574860	45357742	G	C	0.255	-0.02805	0.005332	1.445e-07	0.001	0.001	Yes	640	intergenic	NA	NA
BMD-T	Bone	Bone density T-score	29	1	6	rs720989	44765535	44574860	45357742	G	T	0.256	-0.028	0.005323	1.445e-07	0.001	0.001	Yes	640	intergenic	NA	NA
BMD-T	Bone	Bone density T-score	29	1	6	rs720988	44765660	44574860	45357742	T	C	0.255	-0.02805	0.005333	1.445e-07	0.001	0.001	Yes	640	intergenic	NA	NA
BMD-T	Bone	Bone density T-score	29	1	6	rs7769218	44783457	44574860	45357742	G	A	0.254	-0.02821	0.005338	1.259e-07	0.001	0.001	Yes	640	intergenic	NA	NA
BMD-T	Bone	Bone density T-score	29	1	6	rs35214627	44790915	44574860	45357742	A	G	0.124	-0.03608	0.007057	3.162e-07	0.001	0.001	Yes	640	intergenic	NA	NA
BMD-T	Bone	Bone density T-score	29	1	6	rs9395049	44792718	44574860	45357742	A	G	0.408	-0.02636	0.004728	2.512e-08	0.001	0.001	Yes	640	intergenic	NA	NA
BMD-T	Bone	Bone density T-score	29	1	6	rs2139863	44796139	44574860	45357742	G	A	0.256	-0.02813	0.005327	1.288e-07	0.001	0.001	Yes	640	downstream	NA	NA
BMD-T	Bone	Bone density T-score	29	1	6	rs3799965	44798617	44574860	45357742	T	G	0.254	-0.02808	0.005336	1.413e-07	0.001	0.001	Yes	640	intronic	NA	NA
BMD-T	Bone	Bone density T-score	29	1	6	rs3799966	44798665	44574860	45357742	C	T	0.255	-0.02806	0.005328	1.38e-07	0.001	0.001	Yes	640	intronic	NA	NA
BMD-T	Bone	Bone density T-score	29	1	6	rs542444	44800015	44574860	45357742	C	T	0.254	-0.02812	0.005337	1.38e-07	0.001	0.001	Yes	640	intronic	NA	NA
BMD-T	Bone	Bone density T-score	29	1	6	rs3799969	44810351	44574860	45357742	G	T	0.242	-0.02838	0.005424	1.66e-07	0.001	0.001	Yes	640	intronic	NA	NA
BMD-T	Bone	Bone density T-score	29	1	6	rs3799970	44810358	44574860	45357742	A	T	0.242	-0.02859	0.005422	1.349e-07	0.001	0.001	Yes	640	intronic	NA	NA
BMD-T	Bone	Bone density T-score	29	1	6	rs3823252	44810418	44574860	45357742	C	T	0.256	-0.02797	0.005321	1.479e-07	0.001	0.001	Yes	640	intronic	NA	NA
BMD-T	Bone	Bone density T-score	29	1	6	rs16869119	44814892	44574860	45357742	G	A	0.257	-0.02772	0.005315	1.82e-07	0.001	0.001	Yes	640	intronic	NA	NA
BMD-T	Bone	Bone density T-score	29	1	6	rs13202672	44815483	44574860	45357742	T	C	0.257	-0.0277	0.005315	1.862e-07	0.001	0.001	Yes	640	intronic	NA	NA
BMD-T	Bone	Bone density T-score	29	1	6	rs13206526	44816181	44574860	45357742	A	C	0.258	-0.02771	0.005314	1.862e-07	0.001	0.001	Yes	640	intronic	NA	NA
BMD-T	Bone	Bone density T-score	29	1	6	rs3799974	44824948	44574860	45357742	C	T	0.256	-0.02772	0.005323	1.905e-07	0.001	0.001	Yes	640	intronic	NA	NA
BMD-T	Bone	Bone density T-score	29	1	6	rs201328143	44873260	44574860	45357742	C	G	0.28	-0.02862	0.005173	3.162e-08	0.001	0.001	Yes	640	intronic	NA	NA
BMD-T	Bone	Bone density T-score	29	1	6	rs199807793	44873284	44574860	45357742	T	C	0.28	-0.02861	0.005178	3.311e-08	0.001	0.001	Yes	640	intronic	NA	NA
BMD-T	Bone	Bone density T-score	29	1	6	rs12526711	44883873	44574860	45357742	T	C	0.295	-0.02836	0.005097	2.63e-08	0.001	0.001	Yes	640	intronic	NA	NA
BMD-T	Bone	Bone density T-score	29	1	6	rs10484627	44884267	44574860	45357742	A	T	0.295	-0.02835	0.005096	2.63e-08	0.001	0.001	Yes	640	intronic	NA	NA
BMD-T	Bone	Bone density T-score	29	1	6	rs10456119	44889045	44574860	45357742	T	C	0.295	-0.0283	0.005096	2.818e-08	0.001	0.001	Yes	640	intronic	NA	NA
BMD-T	Bone	Bone density T-score	29	1	6	rs12524069	44897973	44574860	45357742	A	C	0.296	-0.02815	0.005088	3.162e-08	0.001	0.001	Yes	640	intronic	NA	NA
BMD-T	Bone	Bone density T-score	29	1	6	rs10948185	44901727	44574860	45357742	T	C	0.296	-0.02815	0.005088	3.162e-08	0.001	0.001	Yes	640	intronic	NA	NA
BMD-T	Bone	Bone density T-score	29	1	6	rs1590864	44906151	44574860	45357742	A	C	0.296	-0.0283	0.005089	2.692e-08	0.001	0.001	Yes	640	intronic	NA	NA	SE	P-value	Credible set PIP	Overall PIP	NULL or FAIL	Size of credible set	Consequence	Gene	Amino acid change
BMD-T	Bone	Bone density T-score	29	1	6	rs1578676	44906861	44574860	45357742	A	G	0.297	-0.0283	0.005084	2.57e-08	0.001	0.001	Yes	640	intronic	NA	NA
BMD-T	Bone	Bone density T-score	29	1	6	rs9472407	44908800	44574860	45357742	C	T	0.297	-0.02826	0.005084	2.692e-08	0.001	0.001	Yes	640	intronic	NA	NA
BMD-T	Bone	Bone density T-score	29	1	6	rs4711807	44911652	44574860	45357742	A	G	0.296	-0.02833	0.005089	2.57e-08	0.001	0.001	Yes	640	intronic	NA	NA
BMD-T	Bone	Bone density T-score	29	1	6	rs13211229	44912462	44574860	45357742	A	G	0.296	-0.02832	0.005089	2.63e-08	0.001	0.001	Yes	640	intronic	NA	NA
BMD-T	Bone	Bone density T-score	29	1	6	rs7749865	44918406	44574860	45357742	C	T	0.296	-0.02832	0.005089	2.63e-08	0.001	0.001	Yes	640	intronic	NA	NA
BMD-T	Bone	Bone density T-score	29	1	6	rs12190513	44920679	44574860	45357742	T	A	0.295	-0.02826	0.005093	2.884e-08	0.001	0.001	Yes	640	intronic	NA	NA
BMD-T	Bone	Bone density T-score	29	1	6	rs10948188	44926212	44574860	45357742	A	G	0.295	-0.0283	0.005092	2.754e-08	0.001	0.001	Yes	640	intronic	NA	NA
BMD-T	Bone	Bone density T-score	29	1	6	rs9472409	44926431	44574860	45357742	G	A	0.295	-0.02828	0.005092	2.818e-08	0.001	0.001	Yes	640	intronic	NA	NA
BMD-T	Bone	Bone density T-score	29	1	6	rs13203495	44928135	44574860	45357742	A	C	0.296	-0.02808	0.005091	3.467e-08	0.001	0.001	Yes	640	intronic	NA	NA
BMD-T	Bone	Bone density T-score	29	1	6	rs13215618	44936568	44574860	45357742	G	A	0.295	-0.02823	0.005092	2.951e-08	0.001	0.001	Yes	640	intronic	NA	NA
BMD-T	Bone	Bone density T-score	29	1	6	rs13216116	44936681	44574860	45357742	A	G	0.295	-0.02831	0.005093	2.692e-08	0.001	0.001	Yes	640	intronic	NA	NA
BMD-T	Bone	Bone density T-score	29	1	6	rs35357222	44940552	44574860	45357742	G	C	0.294	-0.02833	0.005098	2.754e-08	0.001	0.001	Yes	640	intronic	NA	NA
BMD-T	Bone	Bone density T-score	29	1	6	rs17339124	44942577	44574860	45357742	G	C	0.295	-0.02833	0.005092	2.63e-08	0.001	0.001	Yes	640	intronic	NA	NA
BMD-T	Bone	Bone density T-score	29	1	6	rs9472411	44943183	44574860	45357742	C	T	0.295	-0.02834	0.005092	2.63e-08	0.001	0.001	Yes	640	intronic	NA	NA
BMD-T	Bone	Bone density T-score	29	1	6	rs13196587	44944160	44574860	45357742	A	G	0.291	-0.02822	0.005115	3.388e-08	0.001	0.001	Yes	640	intronic	NA	NA
BMD-T	Bone	Bone density T-score	29	1	6	rs10948192	44947321	44574860	45357742	A	G	0.335	-0.02646	0.004924	7.762e-08	0.001	0.001	Yes	640	intronic	NA	NA
BMD-T	Bone	Bone density T-score	29	1	6	rs10948193	44949176	44574860	45357742	A	G	0.286	-0.02827	0.00514	3.802e-08	0.001	0.001	Yes	640	intronic	NA	NA
BMD-T	Bone	Bone density T-score	29	1	6	rs9472416	44950963	44574860	45357742	C	T	0.29	-0.02821	0.005118	3.548e-08	0.001	0.001	Yes	640	intronic	NA	NA
BMD-T	Bone	Bone density T-score	29	1	6	rs4714830	44955528	44574860	45357742	T	C	0.286	-0.02827	0.00514	3.802e-08	0.001	0.001	Yes	640	intronic	NA	NA
BMD-T	Bone	Bone density T-score	29	1	6	rs55893720	44955716	44574860	45357742	T	G	0.286	-0.02825	0.00514	3.89e-08	0.001	0.001	Yes	640	intronic	NA	NA
BMD-T	Bone	Bone density T-score	29	1	6	rs35813980	44956008	44574860	45357742	T	C	0.286	-0.02825	0.00514	3.89e-08	0.001	0.001	Yes	640	intronic	NA	NA
BMD-T	Bone	Bone density T-score	29	1	6	rs11967188	44956925	44574860	45357742	T	C	0.286	-0.02825	0.00514	3.89e-08	0.001	0.001	Yes	640	intronic	NA	NA
BMD-T	Bone	Bone density T-score	29	1	6	rs2396372	44966867	44574860	45357742	C	T	0.286	-0.0281	0.005141	4.571e-08	0.001	0.001	Yes	640	intronic	NA	NA
BMD-T	Bone	Bone density T-score	29	1	6	rs10948197	44967490	44574860	45357742	C	T	0.286	-0.02811	0.005142	4.571e-08	0.001	0.001	Yes	640	intronic	NA	NA
BMD-T	Bone	Bone density T-score	29	1	6	rs1159131	44972209	44574860	45357742	C	T	0.301	-0.02716	0.005066	8.318e-08	0.001	0.001	Yes	640	intronic	NA	NA
BMD-T	Bone	Bone density T-score	29	1	6	rs1831310	44976725	44574860	45357742	A	G	0.285	-0.02813	0.005145	4.571e-08	0.001	0.001	Yes	640	intronic	NA	NA
BMD-T	Bone	Bone density T-score	29	1	6	rs4714832	44978183	44574860	45357742	C	T	0.285	-0.02813	0.005145	4.571e-08	0.001	0.001	Yes	640	intronic	NA	NA
BMD-T	Bone	Bone density T-score	29	1	6	rs17424547	44988970	44574860	45357742	G	A	0.286	-0.02794	0.005142	5.495e-08	0.001	0.001	Yes	640	intronic	NA	NA
BMD-T	Bone	Bone density T-score	29	1	6	rs1971482	44991113	44574860	45357742	T	C	0.286	-0.02798	0.005142	5.248e-08	0.001	0.001	Yes	640	intronic	NA	NA
BMD-T	Bone	Bone density T-score	29	1	6	rs12208339	44993512	44574860	45357742	T	C	0.286	-0.02794	0.005142	5.495e-08	0.001	0.001	Yes	640	intronic	NA	NA
BMD-T	Bone	Bone density T-score	29	1	6	rs1329714	45003335	44574860	45357742	A	T	0.286	-0.02797	0.005142	5.37e-08	0.001	0.001	Yes	640	intronic	NA	NA
BMD-T	Bone	Bone density T-score	29	1	6	rs9369529	45004533	44574860	45357742	C	T	0.288	-0.02811	0.005132	4.266e-08	0.001	0.001	Yes	640	intronic	NA	NA
BMD-T	Bone	Bone density T-score	29	1	6	rs9381361	45011417	44574860	45357742	A	C	0.346	-0.0267	0.004883	4.571e-08	0.001	0.001	Yes	640	intronic	NA	NA
BMD-T	Bone	Bone density T-score	29	1	6	rs1023090	45012381	44574860	45357742	T	C	0.357	-0.02657	0.004851	4.365e-08	0.001	0.001	Yes	640	intronic	NA	NA
BMD-T	Bone	Bone density T-score	29	1	6	rs1041332	45012811	44574860	45357742	T	A	0.346	-0.02671	0.004883	4.467e-08	0.001	0.001	Yes	640	intronic	NA	NA
BMD-T	Bone	Bone density T-score	29	1	6	rs1284968	45180218	44574860	45357742	A	G	0.316	-0.02689	0.004996	7.244e-08	0.001	0.001	Yes	640	intronic	NA	NA
BMD-T	Bone	Bone density T-score	29	1	6	rs9367221	45202280	44574860	45357742	A	G	0.379	-0.02597	0.004789	5.888e-08	0.001	0.001	Yes	640	intronic	NA	NA
BMD-T	Bone	Bone density T-score	29	1	6	rs1324540	45203090	44574860	45357742	A	T	0.343	-0.02618	0.004896	8.913e-08	0.001	0.001	Yes	640	intronic	NA	NA
BMD-T	Bone	Bone density T-score	29	1	6	rs6937317	45203918	44574860	45357742	T	C	0.342	-0.02627	0.0049	8.318e-08	0.001	0.001	Yes	640	intronic	NA	NA
BMD-T	Bone	Bone density T-score	29	1	6	rs9357480	45219512	44574860	45357742	G	A	0.342	-0.02626	0.004898	8.318e-08	0.001	0.001	Yes	640	intronic	NA	NA
BMD-T	Bone	Bone density T-score	29	1	6	rs9369551	45223784	44574860	45357742	T	C	0.341	-0.02629	0.004903	8.318e-08	0.001	0.001	Yes	640	intronic	NA	NA
BMD-T	Bone	Bone density T-score	29	1	6	rs9369552	45223789	44574860	45357742	T	C	0.339	-0.02645	0.004908	7.079e-08	0.001	0.001	Yes	640	intronic	NA	NA
BMD-T	Bone	Bone density T-score	29	1	6	rs9395086	45225331	44574860	45357742	T	A	0.339	-0.02644	0.004908	7.244e-08	0.001	0.001	Yes	640	intronic	NA	NA
BMD-T	Bone	Bone density T-score	29	1	6	rs9296453	45227432	44574860	45357742	C	T	0.339	-0.02644	0.004908	7.244e-08	0.001	0.001	Yes	640	intronic	NA	NA
BMD-T	Bone	Bone density T-score	29	1	6	rs10807319	45229123	44574860	45357742	G	C	0.261	-0.02807	0.005293	1.148e-07	0.001	0.001	Yes	640	intronic	NA	NA
BMD-T	Bone	Bone density T-score	29	1	6	rs4714845	45230421	44574860	45357742	A	G	0.26	-0.02809	0.005296	1.148e-07	0.001	0.001	Yes	640	intronic	NA	NA
BMD-T	Bone	Bone density T-score	29	1	6	rs4714847	45231074	44574860	45357742	T	C	0.261	-0.02808	0.005293	1.122e-07	0.001	0.001	Yes	640	intronic	NA	NA
BMD-T	Bone	Bone density T-score	29	1	6	rs4714848	45231135	44574860	45357742	G	A	0.261	-0.02808	0.005293	1.122e-07	0.001	0.001	Yes	640	intronic	NA	NA
BMD-T	Bone	Bone density T-score	29	1	6	rs9463081	45233108	44574860	45357742	G	A	0.34	-0.02644	0.004905	7.079e-08	0.001	0.001	Yes	640	intronic	NA	NA
BMD-T	Bone	Bone density T-score	29	1	6	rs9296455	45236781	44574860	45357742	G	A	0.341	-0.02635	0.004903	7.762e-08	0.001	0.001	Yes	640	intronic	NA	NA
BMD-T	Bone	Bone density T-score	29	1	6	rs10807320	45238442	44574860	45357742	G	A	0.253	-0.02842	0.005347	1.072e-07	0.001	0.001	Yes	640	intronic	NA	NA
BMD-T	Bone	Bone density T-score	29	1	6	rs4352679	45239658	44574860	45357742	A	G	0.252	-0.02847	0.005354	1.047e-07	0.001	0.001	Yes	640	intronic	NA	NA
BMD-T	Bone	Bone density T-score	29	1	6	rs7451423	45241343	44574860	45357742	C	T	0.362	-0.0266	0.004834	3.802e-08	0.001	0.001	Yes	640	intronic	NA	NA
BMD-T	Bone	Bone density T-score	29	1	6	rs12205274	45245026	44574860	45357742	A	G	0.252	-0.02847	0.005354	1.047e-07	0.001	0.001	Yes	640	intronic	NA	NA
BMD-T	Bone	Bone density T-score	29	1	6	rs4463250	45249186	44574860	45357742	G	A	0.335	-0.02662	0.004922	6.31e-08	0.001	0.001	Yes	640	intronic	NA	NA
BMD-T	Bone	Bone density T-score	29	1	6	rs4610549	45249190	44574860	45357742	C	A	0.335	-0.02665	0.004923	6.166e-08	0.001	0.001	Yes	640	intronic	NA	NA
BMD-T	Bone	Bone density T-score	29	1	6	rs7767025	45249702	44574860	45357742	C	T	0.335	-0.02662	0.004922	6.457e-08	0.001	0.001	Yes	640	intronic	NA	NA
BMD-T	Bone	Bone density T-score	29	1	6	rs7759887	45253724	44574860	45357742	A	C	0.313	-0.02705	0.005011	6.761e-08	0.001	0.001	Yes	640	intronic	NA	NA
BMD-T	Bone	Bone density T-score	29	1	6	rs3923353	45256482	44574860	45357742	C	G	0.315	-0.027	0.005002	6.761e-08	0.001	0.001	Yes	640	intronic	NA	NA
BMD-T	Bone	Bone density T-score	29	1	6	rs4446571	45257662	44574860	45357742	T	C	0.315	-0.02701	0.005003	6.761e-08	0.001	0.001	Yes	640	intronic	NA	NA
BMD-T	Bone	Bone density T-score	29	1	6	rs6935398	45262427	44574860	45357742	G	A	0.315	-0.027	0.005002	6.761e-08	0.001	0.001	Yes	640	intronic	NA	NA
BMD-T	Bone	Bone density T-score	29	1	6	rs9296457	45264687	44574860	45357742	A	G	0.315	-0.02701	0.005003	6.761e-08	0.001	0.001	Yes	640	intronic	NA	NA
BMD-T	Bone	Bone density T-score	29	1	6	rs9357484	45265882	44574860	45357742	C	A	0.315	-0.02701	0.005003	6.761e-08	0.001	0.001	Yes	640	intronic	NA	NA
BMD-T	Bone	Bone density T-score	29	1	6	rs9369558	45274021	44574860	45357742	A	C	0.341	-0.02686	0.004901	4.266e-08	0.001	0.001	Yes	640	intronic	NA	NA
BMD-T	Bone	Bone density T-score	29	1	6	rs12524323	45303853	44574860	45357742	A	C	0.228	-0.02964	0.005538	8.71e-08	0.001	0.001	Yes	640	intronic	NA	NA
BMD-T	Bone	Bone density T-score	29	1	6	rs2024787	45318002	44574860	45357742	T	A	0.199	-0.03043	0.005823	1.738e-07	0.001	0.001	Yes	640	intronic	NA	NA
BMD-T	Bone	Bone density T-score	29	1	6	rs6458440	45322223	44574860	45357742	T	C	0.199	-0.03043	0.005824	1.738e-07	0.001	0.001	Yes	640	intronic	NA	NA
BMD-T	Bone	Bone density T-score	29	1	6	rs73735386	45322383	44574860	45357742	T	C	0.196	-0.03048	0.005857	1.95e-07	0.001	0.001	Yes	640	intronic	NA	NA
BMD-T	Bone	Bone density T-score	29	1	6	rs1406848	45326862	44574860	45357742	C	T	0.198	-0.03037	0.005836	1.95e-07	0.001	0.001	Yes	640	intronic	NA	NA
BMD-T	Bone	Bone density T-score	29	1	6	rs12663469	45331469	44574860	45357742	A	T	0.198	-0.03034	0.005835	1.995e-07	0.001	0.001	Yes	640	intronic	NA	NA
BMD-T	Bone	Bone density T-score	29	1	6	rs2295296	45333184	44574860	45357742	T	C	0.197	-0.03037	0.005837	1.95e-07	0.001	0.001	Yes	640	intronic	NA	NA
BMD-T	Bone	Bone density T-score	29	1	6	rs4714853	45343871	44574860	45357742	C	T	0.203	-0.03041	0.005777	1.413e-07	0.001	0.001	Yes	640	intronic	NA	NA
BMD-T	Bone	Bone density T-score	29	1	6	rs4510673	45350107	44574860	45357742	G	A	0.311	-0.02734	0.005019	5.129e-08	0.001	0.001	Yes	640	intronic	NA	NA
BMD-T	Bone	Bone density T-score	29	1	6	rs17288334	45351391	44574860	45357742	G	A	0.273	-0.02818	0.005214	6.457e-08	0.001	0.001	Yes	640	intronic	NA	NA
BMD-T	Bone	Bone density T-score	29	1	6	rs12209727	45353100	44574860	45357742	T	C	0.268	-0.02832	0.005246	6.761e-08	0.001	0.001	Yes	640	intronic	NA	NA
BMD-T	Bone	Bone density T-score	29	1	6	rs62400336	45353430	44574860	45357742	A	T	0.268	-0.02839	0.005244	6.166e-08	0.001	0.001	Yes	640	intronic	NA	NA
BMD-T	Bone	Bone density T-score	29	1	6	rs227827	44678923	44574860	45357742	T	C	0.293	-0.02513	0.005103	8.511e-07	0	0	Yes	640	intergenic	NA	NA
BMD-T	Bone	Bone density T-score	29	1	6	rs35376827	44682401	44574860	45357742	A	G	0.269	-0.02686	0.005242	2.951e-07	0	0	Yes	640	intergenic	NA	NA
BMD-T	Bone	Bone density T-score	29	1	6	rs13206206	44684124	44574860	45357742	C	T	0.269	-0.02683	0.005242	3.09e-07	0	0	Yes	640	intergenic	NA	NA
BMD-T	Bone	Bone density T-score	29	1	6	rs79355103	44688175	44574860	45357742	G	T	0.271	-0.02621	0.00523	5.37e-07	0	0	Yes	640	intergenic	NA	NA
BMD-T	Bone	Bone density T-score	29	1	6	rs79441074	44688176	44574860	45357742	C	G	0.271	-0.02621	0.005229	5.37e-07	0	0	Yes	640	intergenic	NA	NA
BMD-T	Bone	Bone density T-score	29	1	6	rs34577161	44696401	44574860	45357742	G	A	0.265	-0.02625	0.005263	6.026e-07	0	0	Yes	640	intergenic	NA	NA
BMD-T	Bone	Bone density T-score	29	1	6	rs9472331	44699354	44574860	45357742	G	C	0.265	-0.02622	0.005264	6.31e-07	0	0	Yes	640	intergenic	NA	NA
BMD-T	Bone	Bone density T-score	29	1	6	rs4714812	44700714	44574860	45357742	A	G	0.265	-0.02618	0.005265	6.607e-07	0	0	Yes	640	intergenic	NA	NA
BMD-T	Bone	Bone density T-score	29	1	6	rs9472335	44709967	44574860	45357742	A	G	0.255	-0.02714	0.005329	3.548e-07	0	0	Yes	640	intergenic	NA	NA
BMD-T	Bone	Bone density T-score	29	1	6	rs9463017	44710304	44574860	45357742	A	C	0.255	-0.02714	0.005329	3.548e-07	0	0	Yes	640	intergenic	NA	NA
BMD-T	Bone	Bone density T-score	29	1	6	rs1418435	44710880	44574860	45357742	C	A	0.255	-0.02714	0.00533	3.548e-07	0	0	Yes	640	intergenic	NA	NA
BMD-T	Bone	Bone density T-score	29	1	6	rs9463019	44713331	44574860	45357742	G	A	0.255	-0.02714	0.00533	3.548e-07	0	0	Yes	640	intergenic	NA	NA
BMD-T	Bone	Bone density T-score	29	1	6	rs4714815	44714170	44574860	45357742	C	G	0.26	-0.02704	0.0053	3.388e-07	0	0	Yes	640	intergenic	NA	NA
BMD-T	Bone	Bone density T-score	29	1	6	rs9463024	44717228	44574860	45357742	G	A	0.26	-0.02704	0.0053	3.388e-07	0	0	Yes	640	intergenic	NA	NA
BMD-T	Bone	Bone density T-score	29	1	6	rs143438084	44718389	44574860	45357742	A	G	0.258	-0.02708	0.005308	3.388e-07	0	0	Yes	640	intergenic	NA	NA
BMD-T	Bone	Bone density T-score	29	1	6	rs201885098	44718588	44574860	45357742	C	T	0.229	-0.02723	0.005532	8.511e-07	0	0	Yes	640	intergenic	NA	NA
BMD-T	Bone	Bone density T-score	29	1	6	rs200004894	44718591	44574860	45357742	C	A	0.229	-0.02723	0.005532	8.511e-07	0	0	Yes	640	intergenic	NA	NA
BMD-T	Bone	Bone density T-score	29	1	6	rs200182269	44720722	44574860	45357742	G	C	0.233	-0.02816	0.005494	2.951e-07	0	0	Yes	640	intergenic	NA	NA
BMD-T	Bone	Bone density T-score	29	1	6	rs201691646	44720784	44574860	45357742	G	A	0.242	-0.02788	0.005428	2.818e-07	0	0	Yes	640	intergenic	NA	NA
BMD-T	Bone	Bone density T-score	29	1	6	rs9472347	44721464	44574860	45357742	T	A	0.259	-0.0271	0.005303	3.236e-07	0	0	Yes	640	intergenic	NA	NA
BMD-T	Bone	Bone density T-score	29	1	6	rs35265671	44722128	44574860	45357742	G	A	0.259	-0.0271	0.005304	3.236e-07	0	0	Yes	640	intergenic	NA	NA
BMD-T	Bone	Bone density T-score	29	1	6	rs12183502	44723101	44574860	45357742	G	A	0.27	-0.02756	0.005235	1.413e-07	0	0	Yes	640	intergenic	NA	NA
BMD-T	Bone	Bone density T-score	29	1	6	rs199706508	44723500	44574860	45357742	C	G	0.184	-0.02967	0.006	7.586e-07	0	0	Yes	640	intergenic	NA	NA
BMD-T	Bone	Bone density T-score	29	1	6	rs12181969	44723504	44574860	45357742	G	T	0.184	-0.02967	0.006	7.586e-07	0	0	Yes	640	intergenic	NA	NA
BMD-T	Bone	Bone density T-score	29	1	6	rs10948160	44723766	44574860	45357742	G	T	0.246	-0.02784	0.005393	2.455e-07	0	0	Yes	640	intergenic	NA	NA
BMD-T	Bone	Bone density T-score	29	1	6	rs9472352	44725612	44574860	45357742	G	A	0.252	-0.02733	0.00535	3.236e-07	0	0	Yes	640	intergenic	NA	NA
BMD-T	Bone	Bone density T-score	29	1	6	rs9463037	44725916	44574860	45357742	A	G	0.085	-0.04177	0.008331	5.37e-07	0	0	Yes	640	intergenic	NA	NA
BMD-T	Bone	Bone density T-score	29	1	6	rs7382444	44733341	44574860	45357742	G	A	0.257	-0.02744	0.005318	2.455e-07	0	0	Yes	640	intergenic	NA	NA
BMD-T	Bone	Bone density T-score	29	1	6	rs7381290	44733725	44574860	45357742	G	T	0.258	-0.02741	0.005308	2.399e-07	0	0	Yes	640	intergenic	NA	NA
BMD-T	Bone	Bone density T-score	29	1	6	rs9463039	44752124	44574860	45357742	T	C	0.258	-0.02761	0.005313	2.042e-07	0	0	Yes	640	intergenic	NA	NA
BMD-T	Bone	Bone density T-score	29	1	6	rs9463040	44752286	44574860	45357742	A	G	0.258	-0.02734	0.005312	2.63e-07	0	0	Yes	640	intergenic	NA	NA
BMD-T	Bone	Bone density T-score	29	1	6	rs4714827	44820735	44574860	45357742	C	T	0.257	-0.02765	0.005315	1.95e-07	0	0	Yes	640	intronic	NA	NA
BMD-T	Bone	Bone density T-score	29	1	6	rs3799972	44823273	44574860	45357742	T	C	0.258	-0.02757	0.005313	2.089e-07	0	0	Yes	640	intronic	NA	NA
BMD-T	Bone	Bone density T-score	29	1	6	rs34243039	44828200	44574860	45357742	A	C	0.257	-0.02765	0.005315	1.95e-07	0	0	Yes	640	intronic	NA	NA
BMD-T	Bone	Bone density T-score	29	1	6	rs35856781	44828803	44574860	45357742	A	G	0.257	-0.02766	0.005315	1.95e-07	0	0	Yes	640	intronic	NA	NA
BMD-T	Bone	Bone density T-score	29	1	6	rs201315730	44838693	44574860	45357742	A	G	0.262	-0.02716	0.005281	2.692e-07	0	0	Yes	640	intronic	NA	NA
BMD-T	Bone	Bone density T-score	29	1	6	rs12663530	44847289	44574860	45357742	C	T	0.263	-0.02706	0.005279	2.951e-07	0	0	Yes	640	intronic	NA	NA
BMD-T	Bone	Bone density T-score	29	1	6	rs144907234	44852734	44574860	45357742	A	G	0.262	-0.02719	0.005282	2.63e-07	0	0	Yes	640	intronic	NA	NA
BMD-T	Bone	Bone density T-score	29	1	6	rs67911131	44853092	44574860	45357742	T	C	0.262	-0.02723	0.005281	2.512e-07	0	0	Yes	640	intronic	NA	NA
BMD-T	Bone	Bone density T-score	29	1	6	rs4419668	44854372	44574860	45357742	G	A	0.262	-0.02715	0.005281	2.754e-07	0	0	Yes	640	intronic	NA	NA
BMD-T	Bone	Bone density T-score	29	1	6	rs146271312	44856120	44574860	45357742	T	C	0.261	-0.02711	0.005291	3.02e-07	0	0	Yes	640	intronic	NA	NA
BMD-T	Bone	Bone density T-score	29	1	6	rs148629943	44856320	44574860	45357742	A	T	0.261	-0.02709	0.005289	3.02e-07	0	0	Yes	640	intronic	NA	NA
BMD-T	Bone	Bone density T-score	29	1	6	rs76066746	44856777	44574860	45357742	G	C	0.262	-0.02705	0.005287	3.162e-07	0	0	Yes	640	intronic	NA	NA
BMD-T	Bone	Bone density T-score	29	1	6	rs148964457	44857409	44574860	45357742	C	T	0.262	-0.02705	0.005287	3.162e-07	0	0	Yes	640	intronic	NA	NA
BMD-T	Bone	Bone density T-score	29	1	6	rs12529522	44865520	44574860	45357742	T	C	0.26	-0.02709	0.005296	3.162e-07	0	0	Yes	640	intronic	NA	NA
BMD-T	Bone	Bone density T-score	29	1	6	rs12530016	44866322	44574860	45357742	A	G	0.261	-0.02713	0.005288	2.884e-07	0	0	Yes	640	intronic	NA	NA
BMD-T	Bone	Bone density T-score	29	1	6	rs185641515	44871846	44574860	45357742	C	G	0.26	-0.02709	0.005296	3.162e-07	0	0	Yes	640	intronic	NA	NA
BMD-T	Bone	Bone density T-score	29	1	6	rs116368192	44872669	44574860	45357742	C	T	0.261	-0.02709	0.005289	3.02e-07	0	0	Yes	640	intronic	NA	NA
BMD-T	Bone	Bone density T-score	29	1	6	rs79839106	44873159	44574860	45357742	T	C	0.261	-0.02707	0.005289	3.09e-07	0	0	Yes	640	intronic	NA	NA
BMD-T	Bone	Bone density T-score	29	1	6	rs6904584	44873802	44574860	45357742	T	C	0.26	-0.02705	0.005295	3.236e-07	0	0	Yes	640	intronic	NA	NA
BMD-T	Bone	Bone density T-score	29	1	6	rs6919161	44888117	44574860	45357742	T	C	0.263	-0.02666	0.005279	4.467e-07	0	0	Yes	640	intronic	NA	NA
BMD-T	Bone	Bone density T-score	29	1	6	rs35704584	44902006	44574860	45357742	T	C	0.263	-0.02654	0.005278	4.898e-07	0	0	Yes	640	intronic	NA	NA
BMD-T	Bone	Bone density T-score	29	1	6	rs3857589	44902436	44574860	45357742	A	G	0.124	-0.0335	0.007047	1.995e-06	0	0	Yes	640	intronic	NA	NA
BMD-T	Bone	Bone density T-score	29	1	6	rs1329715	44909515	44574860	45357742	T	C	0.262	-0.02667	0.005285	4.467e-07	0	0	Yes	640	intronic	NA	NA
BMD-T	Bone	Bone density T-score	29	1	6	rs35103634	44910888	44574860	45357742	A	G	0.262	-0.02669	0.005285	4.467e-07	0	0	Yes	640	intronic	NA	NA
BMD-T	Bone	Bone density T-score	29	1	6	rs59945128	44913227	44574860	45357742	T	A	0.262	-0.02669	0.005285	4.365e-07	0	0	Yes	640	intronic	NA	NA
BMD-T	Bone	Bone density T-score	29	1	6	rs12525773	44913863	44574860	45357742	G	T	0.263	-0.02663	0.005279	4.571e-07	0	0	Yes	640	intronic	NA	NA
BMD-T	Bone	Bone density T-score	29	1	6	rs185298230	44916168	44574860	45357742	A	T	0.261	-0.02671	0.005289	4.467e-07	0	0	Yes	640	intronic	NA	NA
BMD-T	Bone	Bone density T-score	29	1	6	rs78895840	44916463	44574860	45357742	G	A	0.261	-0.02675	0.005288	4.169e-07	0	0	Yes	640	intronic	NA	NA
BMD-T	Bone	Bone density T-score	29	1	6	rs4512220	44923138	44574860	45357742	C	G	0.258	-0.02676	0.005311	4.677e-07	0	0	Yes	640	UTR5	NA	NA
BMD-T	Bone	Bone density T-score	29	1	6	rs4475320	44923449	44574860	45357742	C	T	0.259	-0.02671	0.005302	4.786e-07	0	0	Yes	640	intronic	NA	NA
BMD-T	Bone	Bone density T-score	29	1	6	rs3799987	44925834	44574860	45357742	A	G	0.259	-0.02667	0.005301	4.898e-07	0	0	Yes	640	intronic	NA	NA
BMD-T	Bone	Bone density T-score	29	1	6	rs12663798	44927350	44574860	45357742	T	C	0.26	-0.02664	0.005297	4.898e-07	0	0	Yes	640	intronic	NA	NA
BMD-T	Bone	Bone density T-score	29	1	6	rs1360195	44931331	44574860	45357742	C	G	0.259	-0.02674	0.005302	4.571e-07	0	0	Yes	640	intronic	NA	NA
BMD-T	Bone	Bone density T-score	29	1	6	rs12526755	44940078	44574860	45357742	G	T	0.261	-0.02667	0.005292	4.677e-07	0	0	Yes	640	intronic	NA	NA
BMD-T	Bone	Bone density T-score	29	1	6	rs35908738	44941271	44574860	45357742	T	C	0.261	-0.02666	0.005292	4.677e-07	0	0	Yes	640	intronic	NA	NA
BMD-T	Bone	Bone density T-score	29	1	6	rs4714829	44941521	44574860	45357742	A	G	0.261	-0.02667	0.005292	4.677e-07	0	0	Yes	640	intronic	NA	NA
BMD-T	Bone	Bone density T-score	29	1	6	rs9472414	44946506	44574860	45357742	A	T	0.256	-0.02663	0.005325	5.754e-07	0	0	Yes	640	intronic	NA	NA
BMD-T	Bone	Bone density T-score	29	1	6	rs12661902	44947283	44574860	45357742	T	G	0.255	-0.02668	0.005331	5.623e-07	0	0	Yes	640	intronic	NA	NA
BMD-T	Bone	Bone density T-score	29	1	6	rs34286542	44949162	44574860	45357742	T	C	0.254	-0.02665	0.005341	6.026e-07	0	0	Yes	640	intronic	NA	NA
BMD-T	Bone	Bone density T-score	29	1	6	rs9296450	44953786	44574860	45357742	C	T	0.255	-0.02665	0.005332	5.754e-07	0	0	Yes	640	intronic	NA	NA
BMD-T	Bone	Bone density T-score	29	1	6	rs36105034	44956366	44574860	45357742	T	A	0.249	-0.02685	0.005376	5.888e-07	0	0	Yes	640	intronic	NA	NA
BMD-T	Bone	Bone density T-score	29	1	6	rs35687006	44956622	44574860	45357742	C	T	0.249	-0.02687	0.005376	5.754e-07	0	0	Yes	640	intronic	NA	NA
BMD-T	Bone	Bone density T-score	29	1	6	rs9885796	44961999	44574860	45357742	C	A	0.255	-0.02663	0.005332	5.888e-07	0	0	Yes	640	intronic	NA	NA
BMD-T	Bone	Bone density T-score	29	1	6	rs1023091	44975022	44574860	45357742	T	C	0.254	-0.02657	0.005336	6.457e-07	0	0	Yes	640	intronic	NA	NA
BMD-T	Bone	Bone density T-score	29	1	6	rs4714834	44978416	44574860	45357742	T	C	0.254	-0.02654	0.005338	6.607e-07	0	0	Yes	640	intronic	NA	NA
BMD-T	Bone	Bone density T-score	29	1	6	rs4711809	44980341	44574860	45357742	T	C	0.254	-0.02653	0.005336	6.607e-07	0	0	Yes	640	intronic	NA	NA
BMD-T	Bone	Bone density T-score	29	1	6	rs12528232	44982593	44574860	45357742	A	G	0.254	-0.02653	0.005336	6.607e-07	0	0	Yes	640	synonymous_variant	SUPT3H	NA
BMD-T	Bone	Bone density T-score	29	1	6	rs75969975	44983545	44574860	45357742	A	C	0.253	-0.0266	0.005348	6.607e-07	0	0	Yes	640	intronic	NA	NA
BMD-T	Bone	Bone density T-score	29	1	6	rs71566511	44984752	44574860	45357742	C	G	0.249	-0.02663	0.005375	7.244e-07	0	0	Yes	640	intronic	NA	NA
BMD-T	Bone	Bone density T-score	29	1	6	rs1028944	44989519	44574860	45357742	T	C	0.249	-0.02658	0.005369	7.413e-07	0	0	Yes	640	intronic	NA	NA
BMD-T	Bone	Bone density T-score	29	1	6	rs13209827	44998632	44574860	45357742	C	T	0.25	-0.02653	0.005367	7.762e-07	0	0	Yes	640	intronic	NA	NA
BMD-T	Bone	Bone density T-score	29	1	6	rs13201942	45003827	44574860	45357742	G	C	0.254	-0.02638	0.005337	7.762e-07	0	0	Yes	640	intronic	NA	NA
BMD-T	Bone	Bone density T-score	29	1	6	rs13205113	45003990	44574860	45357742	T	C	0.254	-0.02637	0.005337	7.762e-07	0	0	Yes	640	intronic	NA	NA
BMD-T	Bone	Bone density T-score	29	1	6	rs12528762	45004185	44574860	45357742	A	G	0.254	-0.02638	0.005337	7.762e-07	0	0	Yes	640	intronic	NA	NA
BMD-T	Bone	Bone density T-score	29	1	6	rs2396377	45005197	44574860	45357742	C	G	0.279	-0.02655	0.005181	2.951e-07	0	0	Yes	640	intronic	NA	NA
BMD-T	Bone	Bone density T-score	29	1	6	rs10948198	45009164	44574860	45357742	C	T	0.279	-0.02673	0.005179	2.455e-07	0	0	Yes	640	intronic	NA	NA
BMD-T	Bone	Bone density T-score	29	1	6	rs1023089	45012346	44574860	45357742	A	G	0.279	-0.02671	0.005179	2.512e-07	0	0	Yes	640	intronic	NA	NA
BMD-T	Bone	Bone density T-score	29	1	6	rs6458418	45014997	44574860	45357742	A	G	0.282	-0.02562	0.005165	7.079e-07	0	0	Yes	640	intronic	NA	NA
BMD-T	Bone	Bone density T-score	29	1	6	rs4714836	45019777	44574860	45357742	C	T	0.282	-0.02562	0.005165	7.079e-07	0	0	Yes	640	intronic	NA	NA
BMD-T	Bone	Bone density T-score	29	1	6	rs12205071	45021215	44574860	45357742	C	G	0.281	-0.02561	0.005166	7.079e-07	0	0	Yes	640	intronic	NA	NA
BMD-T	Bone	Bone density T-score	29	1	6	rs4412189	45023226	44574860	45357742	C	T	0.282	-0.02559	0.005165	7.244e-07	0	0	Yes	640	intronic	NA	NA
BMD-T	Bone	Bone density T-score	29	1	6	rs12208023	45024687	44574860	45357742	C	T	0.282	-0.02559	0.005165	7.244e-07	0	0	Yes	640	intronic	NA	NA
BMD-T	Bone	Bone density T-score	29	1	6	rs9369530	45024911	44574860	45357742	G	A	0.348	-0.02578	0.004879	1.259e-07	0	0	Yes	640	intronic	NA	NA
BMD-T	Bone	Bone density T-score	29	1	6	rs9349309	45025814	44574860	45357742	G	T	0.348	-0.02578	0.004879	1.259e-07	0	0	Yes	640	intronic	NA	NA
BMD-T	Bone	Bone density T-score	29	1	6	rs7758031	45025836	44574860	45357742	C	T	0.282	-0.02559	0.005165	7.244e-07	0	0	Yes	640	intronic	NA	NA
BMD-T	Bone	Bone density T-score	29	1	6	rs9367214	45025912	44574860	45357742	G	A	0.348	-0.02578	0.004879	1.259e-07	0	0	Yes	640	intronic	NA	NA
BMD-T	Bone	Bone density T-score	29	1	6	rs6933553	45027770	44574860	45357742	T	C	0.359	-0.02556	0.004842	1.318e-07	0	0	Yes	640	intronic	NA	NA
BMD-T	Bone	Bone density T-score	29	1	6	rs12190261	45029019	44574860	45357742	A	T	0.282	-0.02559	0.005165	7.244e-07	0	0	Yes	640	intronic	NA	NA
BMD-T	Bone	Bone density T-score	29	1	6	rs7763450	45029896	44574860	45357742	C	G	0.282	-0.02559	0.005165	7.244e-07	0	0	Yes	640	intronic	NA	NA
BMD-T	Bone	Bone density T-score	29	1	6	rs7764102	45030334	44574860	45357742	A	G	0.282	-0.02559	0.005165	7.244e-07	0	0	Yes	640	intronic	NA	NA
BMD-T	Bone	Bone density T-score	29	1	6	rs141512678	45030818	44574860	45357742	C	G	0.279	-0.02605	0.005179	4.898e-07	0	0	Yes	640	intronic	NA	NA
BMD-T	Bone	Bone density T-score	29	1	6	rs9463063	45031163	44574860	45357742	C	T	0.362	-0.0247	0.004834	3.236e-07	0	0	Yes	640	intronic	NA	NA
BMD-T	Bone	Bone density T-score	29	1	6	rs578250838	45031417	44574860	45357742	A	G	0.221	-0.02813	0.005597	5.012e-07	0	0	Yes	640	intronic	NA	NA
BMD-T	Bone	Bone density T-score	29	1	6	rs9369533	45038306	44574860	45357742	G	A	0.358	-0.02558	0.004847	1.318e-07	0	0	Yes	640	intronic	NA	NA
BMD-T	Bone	Bone density T-score	29	1	6	rs9395063	45040793	44574860	45357742	T	G	0.347	-0.02578	0.00488	1.259e-07	0	0	Yes	640	intronic	NA	NA
BMD-T	Bone	Bone density T-score	29	1	6	rs3920903	45040928	44574860	45357742	T	A	0.347	-0.02579	0.00488	1.259e-07	0	0	Yes	640	intronic	NA	NA
BMD-T	Bone	Bone density T-score	29	1	6	rs6899845	45043352	44574860	45357742	A	C	0.356	-0.02556	0.004852	1.38e-07	0	0	Yes	640	intronic	NA	NA
BMD-T	Bone	Bone density T-score	29	1	6	rs2396380	45043557	44574860	45357742	T	A	0.358	-0.0256	0.004847	1.288e-07	0	0	Yes	640	intronic	NA	NA
BMD-T	Bone	Bone density T-score	29	1	6	rs1411148	45043618	44574860	45357742	A	G	0.347	-0.0258	0.00488	1.259e-07	0	0	Yes	640	intronic	NA	NA
BMD-T	Bone	Bone density T-score	29	1	6	rs11968042	45046735	44574860	45357742	G	A	0.282	-0.02558	0.005164	7.244e-07	0	0	Yes	640	intronic	NA	NA
BMD-T	Bone	Bone density T-score	29	1	6	rs56138724	45048050	44574860	45357742	A	G	0.287	-0.02683	0.005134	1.738e-07	0	0	Yes	640	intronic	NA	NA
BMD-T	Bone	Bone density T-score	29	1	6	rs9357469	45049811	44574860	45357742	C	T	0.342	-0.02567	0.004897	1.585e-07	0	0	Yes	640	intronic	NA	NA
BMD-T	Bone	Bone density T-score	29	1	6	rs6922660	45059674	44574860	45357742	A	C	0.287	-0.02657	0.005134	2.291e-07	0	0	Yes	640	intronic	NA	NA
BMD-T	Bone	Bone density T-score	29	1	6	rs7768521	45060938	44574860	45357742	C	G	0.33	-0.02594	0.004942	1.514e-07	0	0	Yes	640	intronic	NA	NA
BMD-T	Bone	Bone density T-score	29	1	6	rs9357470	45065613	44574860	45357742	C	T	0.328	-0.02589	0.00495	1.698e-07	0	0	Yes	640	intronic	NA	NA
BMD-T	Bone	Bone density T-score	29	1	6	rs7739928	45068053	44574860	45357742	G	C	0.324	-0.02603	0.004963	1.585e-07	0	0	Yes	640	intronic	NA	NA
BMD-T	Bone	Bone density T-score	29	1	6	rs9369534	45068923	44574860	45357742	G	A	0.324	-0.02604	0.004963	1.549e-07	0	0	Yes	640	intronic	NA	NA
BMD-T	Bone	Bone density T-score	29	1	6	rs9381364	45069673	44574860	45357742	T	C	0.325	-0.02601	0.004963	1.585e-07	0	0	Yes	640	intronic	NA	NA
BMD-T	Bone	Bone density T-score	29	1	6	rs7750380	45070034	44574860	45357742	A	G	0.324	-0.02603	0.004963	1.549e-07	0	0	Yes	640	intronic	NA	NA
BMD-T	Bone	Bone density T-score	29	1	6	rs1359336	45071874	44574860	45357742	T	A	0.324	-0.02603	0.004963	1.549e-07	0	0	Yes	640	intronic	NA	NA
BMD-T	Bone	Bone density T-score	29	1	6	rs1324532	45075795	44574860	45357742	T	C	0.317	-0.02487	0.004993	6.31e-07	0	0	Yes	640	intronic	NA	NA
BMD-T	Bone	Bone density T-score	29	1	6	rs9381365	45077975	44574860	45357742	G	A	0.324	-0.02603	0.004963	1.585e-07	0	0	Yes	640	intronic	NA	NA
BMD-T	Bone	Bone density T-score	29	1	6	rs1886345	45078266	44574860	45357742	A	G	0.319	-0.02613	0.004986	1.622e-07	0	0	Yes	640	intronic	NA	NA
BMD-T	Bone	Bone density T-score	29	1	6	rs6899378	45080368	44574860	45357742	C	T	0.319	-0.02613	0.004987	1.585e-07	0	0	Yes	640	intronic	NA	NA
BMD-T	Bone	Bone density T-score	29	1	6	rs1300126	45084861	44574860	45357742	G	C	0.3	-0.02659	0.00507	1.549e-07	0	0	Yes	640	intronic	NA	NA
BMD-T	Bone	Bone density T-score	29	1	6	rs6458419	45085038	44574860	45357742	T	C	0.301	-0.02654	0.005064	1.585e-07	0	0	Yes	640	intronic	NA	NA
BMD-T	Bone	Bone density T-score	29	1	6	rs9367218	45088179	44574860	45357742	G	A	0.294	-0.0266	0.005097	1.82e-07	0	0	Yes	640	intronic	NA	NA
BMD-T	Bone	Bone density T-score	29	1	6	rs2038766	45092212	44574860	45357742	C	G	0.303	-0.02655	0.005057	1.514e-07	0	0	Yes	640	intronic	NA	NA
BMD-T	Bone	Bone density T-score	29	1	6	rs9395066	45095163	44574860	45357742	A	C	0.29	-0.02658	0.00512	2.089e-07	0	0	Yes	640	intronic	NA	NA
BMD-T	Bone	Bone density T-score	29	1	6	rs1285004	45098201	44574860	45357742	T	A	0.3	-0.02669	0.00507	1.413e-07	0	0	Yes	640	intronic	NA	NA
BMD-T	Bone	Bone density T-score	29	1	6	rs6458420	45109009	44574860	45357742	G	A	0.313	-0.02637	0.005012	1.413e-07	0	0	Yes	640	intronic	NA	NA
BMD-T	Bone	Bone density T-score	29	1	6	rs9381366	45110844	44574860	45357742	T	C	0.313	-0.02637	0.005012	1.413e-07	0	0	Yes	640	intronic	NA	NA
BMD-T	Bone	Bone density T-score	29	1	6	rs1285022	45111012	44574860	45357742	C	T	0.311	-0.02634	0.005018	1.549e-07	0	0	Yes	640	intronic	NA	NA
BMD-T	Bone	Bone density T-score	29	1	6	rs1285023	45111749	44574860	45357742	G	A	0.312	-0.02629	0.005016	1.585e-07	0	0	Yes	640	intronic	NA	NA
BMD-T	Bone	Bone density T-score	29	1	6	rs1324537	45114791	44574860	45357742	A	G	0.312	-0.02635	0.005016	1.514e-07	0	0	Yes	640	intronic	NA	NA
BMD-T	Bone	Bone density T-score	29	1	6	rs9349313	45119782	44574860	45357742	T	C	0.315	-0.02626	0.005002	1.514e-07	0	0	Yes	640	intronic	NA	NA
BMD-T	Bone	Bone density T-score	29	1	6	rs12204677	45121697	44574860	45357742	C	G	0.316	-0.02626	0.004997	1.479e-07	0	0	Yes	640	intronic	NA	NA
BMD-T	Bone	Bone density T-score	29	1	6	rs12204678	45121699	44574860	45357742	C	T	0.316	-0.02626	0.004997	1.479e-07	0	0	Yes	640	intronic	NA	NA
BMD-T	Bone	Bone density T-score	29	1	6	rs964452	45128742	44574860	45357742	G	A	0.319	-0.02611	0.004984	1.622e-07	0	0	Yes	640	intronic	NA	NA
BMD-T	Bone	Bone density T-score	29	1	6	rs1748231	45133354	44574860	45357742	T	G	0.322	-0.02604	0.004975	1.66e-07	0	0	Yes	640	intronic	NA	NA
BMD-T	Bone	Bone density T-score	29	1	6	rs1324531	45136224	44574860	45357742	T	C	0.322	-0.02588	0.004972	1.95e-07	0	0	Yes	640	intronic	NA	NA
BMD-T	Bone	Bone density T-score	29	1	6	rs1924662	45140332	44574860	45357742	T	A	0.321	-0.02616	0.004975	1.445e-07	0	0	Yes	640	intronic	NA	NA
BMD-T	Bone	Bone density T-score	29	1	6	rs6458423	45140645	44574860	45357742	C	T	0.319	-0.02611	0.004983	1.622e-07	0	0	Yes	640	intronic	NA	NA
BMD-T	Bone	Bone density T-score	29	1	6	rs1748234	45140853	44574860	45357742	C	T	0.319	-0.02607	0.004984	1.698e-07	0	0	Yes	640	intronic	NA	NA
BMD-T	Bone	Bone density T-score	29	1	6	rs1748235	45141361	44574860	45357742	T	C	0.319	-0.02607	0.004984	1.698e-07	0	0	Yes	640	intronic	NA	NA
BMD-T	Bone	Bone density T-score	29	1	6	rs7743116	45142858	44574860	45357742	T	C	0.324	-0.02608	0.004964	1.479e-07	0	0	Yes	640	intronic	NA	NA
BMD-T	Bone	Bone density T-score	29	1	6	rs1748237	45143200	44574860	45357742	A	G	0.323	-0.026	0.004971	1.698e-07	0	0	Yes	640	intronic	NA	NA
BMD-T	Bone	Bone density T-score	29	1	6	rs6926017	45143901	44574860	45357742	T	C	0.327	-0.02588	0.004954	1.738e-07	0	0	Yes	640	intronic	NA	NA
BMD-T	Bone	Bone density T-score	29	1	6	rs6926025	45143906	44574860	45357742	T	G	0.327	-0.02589	0.004954	1.738e-07	0	0	Yes	640	intronic	NA	NA
BMD-T	Bone	Bone density T-score	29	1	6	rs6903571	45144020	44574860	45357742	C	G	0.324	-0.02616	0.004964	1.38e-07	0	0	Yes	640	intronic	NA	NA
BMD-T	Bone	Bone density T-score	29	1	6	rs4404770	45145791	44574860	45357742	A	T	0.325	-0.02598	0.004962	1.66e-07	0	0	Yes	640	intronic	NA	NA
BMD-T	Bone	Bone density T-score	29	1	6	rs6916374	45146413	44574860	45357742	C	T	0.342	-0.02552	0.004899	1.905e-07	0	0	Yes	640	intronic	NA	NA
BMD-T	Bone	Bone density T-score	29	1	6	rs9395075	45147347	44574860	45357742	G	A	0.341	-0.02548	0.004902	2.042e-07	0	0	Yes	640	intronic	NA	NA
BMD-T	Bone	Bone density T-score	29	1	6	rs9381369	45148536	44574860	45357742	T	C	0.356	-0.02532	0.004853	1.82e-07	0	0	Yes	640	intronic	NA	NA
BMD-T	Bone	Bone density T-score	29	1	6	rs9381370	45148543	44574860	45357742	G	C	0.356	-0.02532	0.004853	1.82e-07	0	0	Yes	640	intronic	NA	NA
BMD-T	Bone	Bone density T-score	29	1	6	rs9369542	45149015	44574860	45357742	C	G	0.37	-0.02456	0.004814	3.388e-07	0	0	Yes	640	intronic	NA	NA
BMD-T	Bone	Bone density T-score	29	1	6	rs9463075	45149650	44574860	45357742	C	T	0.315	-0.02559	0.005001	3.09e-07	0	0	Yes	640	intronic	NA	NA
BMD-T	Bone	Bone density T-score	29	1	6	rs1748247	45150084	44574860	45357742	G	A	0.341	-0.02548	0.004902	2.042e-07	0	0	Yes	640	intronic	NA	NA
BMD-T	Bone	Bone density T-score	29	1	6	rs1797161	45150221	44574860	45357742	T	A	0.341	-0.02547	0.004902	2.042e-07	0	0	Yes	640	intronic	NA	NA
BMD-T	Bone	Bone density T-score	29	1	6	rs1284969	45153881	44574860	45357742	T	C	0.343	-0.02551	0.004895	1.905e-07	0	0	Yes	640	intronic	NA	NA
BMD-T	Bone	Bone density T-score	29	1	6	rs9395079	45154433	44574860	45357742	C	T	0.344	-0.0256	0.004893	1.66e-07	0	0	Yes	640	intronic	NA	NA
BMD-T	Bone	Bone density T-score	29	1	6	rs1797145	45155782	44574860	45357742	C	A	0.343	-0.0255	0.004895	1.905e-07	0	0	Yes	640	intronic	NA	NA
BMD-T	Bone	Bone density T-score	29	1	6	rs1629542	45158485	44574860	45357742	A	G	0.343	-0.02552	0.004895	1.862e-07	0	0	Yes	640	intronic	NA	NA
BMD-T	Bone	Bone density T-score	29	1	6	rs1797147	45162159	44574860	45357742	T	C	0.343	-0.02555	0.004895	1.778e-07	0	0	Yes	640	intronic	NA	NA
BMD-T	Bone	Bone density T-score	29	1	6	rs1748242	45163350	44574860	45357742	T	C	0.343	-0.02554	0.004895	1.82e-07	0	0	Yes	640	intronic	NA	NA
BMD-T	Bone	Bone density T-score	29	1	6	rs1285013	45165208	44574860	45357742	A	C	0.278	-0.02677	0.005187	2.455e-07	0	0	Yes	640	intronic	NA	NA
BMD-T	Bone	Bone density T-score	29	1	6	rs1285014	45165225	44574860	45357742	G	A	0.278	-0.02677	0.005187	2.455e-07	0	0	Yes	640	intronic	NA	NA
BMD-T	Bone	Bone density T-score	29	1	6	rs1285019	45167672	44574860	45357742	C	T	0.343	-0.02551	0.004895	1.862e-07	0	0	Yes	640	intronic	NA	NA
BMD-T	Bone	Bone density T-score	29	1	6	rs927658	45168053	44574860	45357742	T	C	0.343	-0.02551	0.004895	1.862e-07	0	0	Yes	640	intronic	NA	NA
BMD-T	Bone	Bone density T-score	29	1	6	rs7738526	45168417	44574860	45357742	C	A	0.343	-0.02558	0.004895	1.738e-07	0	0	Yes	640	intronic	NA	NA
BMD-T	Bone	Bone density T-score	29	1	6	rs1290386	45168753	44574860	45357742	G	A	0.343	-0.02551	0.004895	1.862e-07	0	0	Yes	640	intronic	NA	NA
BMD-T	Bone	Bone density T-score	29	1	6	rs6905396	45169165	44574860	45357742	C	T	0.343	-0.02551	0.004895	1.862e-07	0	0	Yes	640	intronic	NA	NA
BMD-T	Bone	Bone density T-score	29	1	6	rs9463076	45171362	44574860	45357742	T	C	0.332	-0.02602	0.004936	1.349e-07	0	0	Yes	640	intronic	NA	NA
BMD-T	Bone	Bone density T-score	29	1	6	rs9349315	45172289	44574860	45357742	A	G	0.333	-0.02604	0.004932	1.288e-07	0	0	Yes	640	intronic	NA	NA
BMD-T	Bone	Bone density T-score	29	1	6	rs1284961	45172621	44574860	45357742	T	C	0.331	-0.02596	0.004936	1.445e-07	0	0	Yes	640	intronic	NA	NA
BMD-T	Bone	Bone density T-score	29	1	6	rs6941169	45173552	44574860	45357742	A	C	0.347	-0.02529	0.004882	2.239e-07	0	0	Yes	640	intronic	NA	NA
BMD-T	Bone	Bone density T-score	29	1	6	rs6458425	45173857	44574860	45357742	C	G	0.331	-0.02602	0.004936	1.349e-07	0	0	Yes	640	intronic	NA	NA
BMD-T	Bone	Bone density T-score	29	1	6	rs988147	45174380	44574860	45357742	T	C	0.331	-0.02596	0.004936	1.445e-07	0	0	Yes	640	intronic	NA	NA
BMD-T	Bone	Bone density T-score	29	1	6	rs9381373	45175908	44574860	45357742	T	C	0.332	-0.02611	0.004934	1.202e-07	0	0	Yes	640	intronic	NA	NA
BMD-T	Bone	Bone density T-score	29	1	6	rs1284965	45176911	44574860	45357742	G	A	0.331	-0.02597	0.004936	1.445e-07	0	0	Yes	640	intronic	NA	NA
BMD-T	Bone	Bone density T-score	29	1	6	rs2396425	45177025	44574860	45357742	A	G	0.333	-0.02604	0.004932	1.288e-07	0	0	Yes	640	intronic	NA	NA
BMD-T	Bone	Bone density T-score	29	1	6	rs2093901	45177315	44574860	45357742	C	G	0.332	-0.02604	0.004932	1.288e-07	0	0	Yes	640	intronic	NA	NA
BMD-T	Bone	Bone density T-score	29	1	6	rs2093903	45177482	44574860	45357742	A	C	0.332	-0.02604	0.004932	1.288e-07	0	0	Yes	640	intronic	NA	NA
BMD-T	Bone	Bone density T-score	29	1	6	rs6458427	45179804	44574860	45357742	G	A	0.331	-0.02601	0.004936	1.38e-07	0	0	Yes	640	intronic	NA	NA
BMD-T	Bone	Bone density T-score	29	1	6	rs6458428	45179815	44574860	45357742	A	C	0.333	-0.02604	0.004932	1.288e-07	0	0	Yes	640	intronic	NA	NA
BMD-T	Bone	Bone density T-score	29	1	6	rs10807318	45184453	44574860	45357742	C	T	0.332	-0.02602	0.004936	1.349e-07	0	0	Yes	640	intronic	NA	NA
BMD-T	Bone	Bone density T-score	29	1	6	rs6938316	45185163	44574860	45357742	C	G	0.331	-0.02597	0.004936	1.445e-07	0	0	Yes	640	intronic	NA	NA
BMD-T	Bone	Bone density T-score	29	1	6	rs6458430	45185505	44574860	45357742	T	C	0.332	-0.02597	0.004935	1.445e-07	0	0	Yes	640	intronic	NA	NA
BMD-T	Bone	Bone density T-score	29	1	6	rs6901786	45186173	44574860	45357742	G	A	0.333	-0.02593	0.004929	1.445e-07	0	0	Yes	640	intronic	NA	NA
BMD-T	Bone	Bone density T-score	29	1	6	rs6899763	45189351	44574860	45357742	T	C	0.333	-0.02592	0.004929	1.445e-07	0	0	Yes	640	intronic	NA	NA
BMD-T	Bone	Bone density T-score	29	1	6	rs6919847	45189380	44574860	45357742	A	G	0.333	-0.02592	0.004929	1.445e-07	0	0	Yes	640	intronic	NA	NA
BMD-T	Bone	Bone density T-score	29	1	6	rs9395082	45194786	44574860	45357742	A	C	0.333	-0.02598	0.004929	1.349e-07	0	0	Yes	640	intronic	NA	NA
BMD-T	Bone	Bone density T-score	29	1	6	rs7760342	45195424	44574860	45357742	A	T	0.333	-0.02598	0.004929	1.349e-07	0	0	Yes	640	intronic	NA	NA
BMD-T	Bone	Bone density T-score	29	1	6	rs9357478	45196708	44574860	45357742	A	G	0.334	-0.02603	0.004928	1.288e-07	0	0	Yes	640	intronic	NA	NA
BMD-T	Bone	Bone density T-score	29	1	6	rs1304168	45198292	44574860	45357742	G	T	0.333	-0.02593	0.004929	1.445e-07	0	0	Yes	640	intronic	NA	NA
BMD-T	Bone	Bone density T-score	29	1	6	rs9472451	45198796	44574860	45357742	T	G	0.333	-0.02592	0.004929	1.445e-07	0	0	Yes	640	intronic	NA	NA
BMD-T	Bone	Bone density T-score	29	1	6	rs1080415	45199434	44574860	45357742	A	C	0.333	-0.02598	0.004929	1.349e-07	0	0	Yes	640	intronic	NA	NA
BMD-T	Bone	Bone density T-score	29	1	6	rs1581777	45199565	44574860	45357742	T	C	0.333	-0.02593	0.00493	1.445e-07	0	0	Yes	640	intronic	NA	NA
BMD-T	Bone	Bone density T-score	29	1	6	rs34167737	45229220	44574860	45357742	T	C	0.218	-0.0272	0.005624	1.318e-06	0	0	Yes	640	intronic	NA	NA
BMD-T	Bone	Bone density T-score	29	1	6	rs75833179	45229717	44574860	45357742	T	C	0.218	-0.0272	0.005624	1.318e-06	0	0	Yes	640	intronic	NA	NA
BMD-T	Bone	Bone density T-score	29	1	6	rs4714846	45230681	44574860	45357742	C	T	0.218	-0.0272	0.005624	1.318e-06	0	0	Yes	640	intronic	NA	NA
BMD-T	Bone	Bone density T-score	29	1	6	rs73735337	45237472	44574860	45357742	C	T	0.218	-0.02721	0.005624	1.318e-06	0	0	Yes	640	intronic	NA	NA
BMD-T	Bone	Bone density T-score	29	1	6	rs4339452	45243646	44574860	45357742	C	T	0.212	-0.02766	0.005684	1.148e-06	0	0	Yes	640	intronic	NA	NA
BMD-T	Bone	Bone density T-score	29	1	6	rs10948222	45244415	44574860	45357742	T	C	0.315	-0.02651	0.005002	1.148e-07	0	0	Yes	640	intronic	NA	NA
BMD-T	Bone	Bone density T-score	29	1	6	rs55959525	45245465	44574860	45357742	C	T	0.212	-0.02765	0.005685	1.148e-06	0	0	Yes	640	intronic	NA	NA
BMD-T	Bone	Bone density T-score	29	1	6	rs7760008	45253714	44574860	45357742	C	G	0.276	-0.02575	0.0052	7.413e-07	0	0	Yes	640	intronic	NA	NA
BMD-T	Bone	Bone density T-score	29	1	6	rs12529946	45255294	44574860	45357742	A	G	0.265	-0.02791	0.005262	1.122e-07	0	0	Yes	640	intronic	NA	NA
BMD-T	Bone	Bone density T-score	29	1	6	rs4312985	45258295	44574860	45357742	T	C	0.223	-0.02704	0.00558	1.259e-06	0	0	Yes	640	intronic	NA	NA
BMD-T	Bone	Bone density T-score	29	1	6	rs74376661	45262220	44574860	45357742	A	T	0.223	-0.02704	0.00558	1.259e-06	0	0	Yes	640	intronic	NA	NA
BMD-T	Bone	Bone density T-score	29	1	6	rs4341001	45262803	44574860	45357742	T	C	0.223	-0.02705	0.005582	1.259e-06	0	0	Yes	640	intronic	NA	NA
BMD-T	Bone	Bone density T-score	29	1	6	rs74851310	45263769	44574860	45357742	C	T	0.223	-0.02704	0.00558	1.259e-06	0	0	Yes	640	intronic	NA	NA
BMD-T	Bone	Bone density T-score	29	1	6	rs60826731	45264977	44574860	45357742	G	C	0.223	-0.02704	0.00558	1.259e-06	0	0	Yes	640	intronic	NA	NA
BMD-T	Bone	Bone density T-score	29	1	6	rs4236086	45266307	44574860	45357742	T	C	0.223	-0.02704	0.00558	1.259e-06	0	0	Yes	640	intronic	NA	NA
BMD-T	Bone	Bone density T-score	29	1	6	rs4711813	45268174	44574860	45357742	T	C	0.197	-0.03005	0.005842	2.692e-07	0	0	Yes	640	intronic	NA	NA
BMD-T	Bone	Bone density T-score	29	1	6	rs12524270	45269876	44574860	45357742	C	A	0.197	-0.03005	0.005844	2.692e-07	0	0	Yes	640	intronic	NA	NA
BMD-T	Bone	Bone density T-score	29	1	6	rs79798635	45270906	44574860	45357742	G	A	0.197	-0.03004	0.005843	2.754e-07	0	0	Yes	640	intronic	NA	NA
BMD-T	Bone	Bone density T-score	29	1	6	rs60346641	45271759	44574860	45357742	T	G	0.197	-0.03005	0.005844	2.692e-07	0	0	Yes	640	intronic	NA	NA
BMD-T	Bone	Bone density T-score	29	1	6	rs56243649	45272383	44574860	45357742	T	G	0.197	-0.03005	0.005844	2.692e-07	0	0	Yes	640	intronic	NA	NA
BMD-T	Bone	Bone density T-score	29	1	6	rs73735354	45272876	44574860	45357742	G	T	0.201	-0.03	0.005794	2.239e-07	0	0	Yes	640	intronic	NA	NA
BMD-T	Bone	Bone density T-score	29	1	6	rs75518301	45273114	44574860	45357742	A	G	0.198	-0.03021	0.005833	2.239e-07	0	0	Yes	640	intronic	NA	NA
BMD-T	Bone	Bone density T-score	29	1	6	rs12662664	45273658	44574860	45357742	C	G	0.197	-0.03005	0.005844	2.692e-07	0	0	Yes	640	intronic	NA	NA
BMD-T	Bone	Bone density T-score	29	1	6	rs12662685	45273831	44574860	45357742	A	G	0.197	-0.03006	0.005844	2.692e-07	0	0	Yes	640	intronic	NA	NA
BMD-T	Bone	Bone density T-score	29	1	6	rs73735357	45273952	44574860	45357742	C	G	0.197	-0.03006	0.005844	2.692e-07	0	0	Yes	640	intronic	NA	NA
BMD-T	Bone	Bone density T-score	29	1	6	rs12527586	45274988	44574860	45357742	G	C	0.197	-0.03006	0.005844	2.692e-07	0	0	Yes	640	intronic	NA	NA
BMD-T	Bone	Bone density T-score	29	1	6	rs7381992	45276265	44574860	45357742	T	C	0.197	-0.03006	0.005844	2.692e-07	0	0	Yes	640	intronic	NA	NA
BMD-T	Bone	Bone density T-score	29	1	6	rs200139947	45276270	44574860	45357742	G	A	0.197	-0.03006	0.005844	2.692e-07	0	0	Yes	640	intronic	NA	NA
BMD-T	Bone	Bone density T-score	29	1	6	rs7382013	45276271	44574860	45357742	C	G	0.197	-0.03004	0.005843	2.754e-07	0	0	Yes	640	intronic	NA	NA
BMD-T	Bone	Bone density T-score	29	1	6	rs4714850	45277862	44574860	45357742	T	C	0.197	-0.03006	0.005844	2.692e-07	0	0	Yes	640	intronic	NA	NA
BMD-T	Bone	Bone density T-score	29	1	6	rs79424263	45278342	44574860	45357742	T	A	0.197	-0.03006	0.005844	2.692e-07	0	0	Yes	640	intronic	NA	NA
BMD-T	Bone	Bone density T-score	29	1	6	rs10948225	45282067	44574860	45357742	A	G	0.197	-0.03005	0.005844	2.692e-07	0	0	Yes	640	intronic	NA	NA
BMD-T	Bone	Bone density T-score	29	1	6	rs12525603	45283860	44574860	45357742	G	A	0.197	-0.03005	0.005842	2.692e-07	0	0	Yes	640	intronic	NA	NA
BMD-T	Bone	Bone density T-score	29	1	6	rs80250874	45284210	44574860	45357742	T	C	0.197	-0.03005	0.005844	2.692e-07	0	0	Yes	640	intronic	NA	NA
BMD-T	Bone	Bone density T-score	29	1	6	rs4401652	45288088	44574860	45357742	A	C	0.197	-0.03006	0.005844	2.692e-07	0	0	Yes	640	intronic	NA	NA
BMD-T	Bone	Bone density T-score	29	1	6	rs73735369	45288980	44574860	45357742	G	A	0.197	-0.03005	0.005842	2.692e-07	0	0	Yes	640	intronic	NA	NA
BMD-T	Bone	Bone density T-score	29	1	6	rs4590263	45291381	44574860	45357742	A	G	0.197	-0.03004	0.005843	2.692e-07	0	0	Yes	640	intronic	NA	NA
BMD-T	Bone	Bone density T-score	29	1	6	rs12526462	45292114	44574860	45357742	T	C	0.188	-0.02888	0.005944	1.175e-06	0	0	Yes	640	intronic	NA	NA
BMD-T	Bone	Bone density T-score	29	1	6	rs12526484	45292279	44574860	45357742	A	C	0.197	-0.03006	0.005844	2.692e-07	0	0	Yes	640	intronic	NA	NA
BMD-T	Bone	Bone density T-score	29	1	6	rs59983488	45295722	44574860	45357742	T	G	0.197	-0.03006	0.005844	2.692e-07	0	0	Yes	640	intronic	NA	NA
BMD-T	Bone	Bone density T-score	29	1	6	rs73735374	45298648	44574860	45357742	A	T	0.197	-0.03005	0.005843	2.692e-07	0	0	Yes	640	intronic	NA	NA
BMD-T	Bone	Bone density T-score	29	1	6	rs73735375	45298649	44574860	45357742	T	C	0.197	-0.03005	0.005843	2.692e-07	0	0	Yes	640	intronic	NA	NA
BMD-T	Bone	Bone density T-score	29	1	6	rs202179785	45298866	44574860	45357742	T	G	0.183	-0.02906	0.006012	1.349e-06	0	0	Yes	640	intronic	NA	NA
BMD-T	Bone	Bone density T-score	29	1	6	rs16873345	45300396	44574860	45357742	C	T	0.197	-0.03006	0.005844	2.692e-07	0	0	Yes	640	intronic	NA	NA
BMD-T	Bone	Bone density T-score	29	1	6	rs34677014	45300951	44574860	45357742	A	T	0.197	-0.03006	0.005842	2.692e-07	0	0	Yes	640	intronic	NA	NA
BMD-T	Bone	Bone density T-score	29	1	6	rs28360524	45301070	44574860	45357742	G	A	0.197	-0.03006	0.005844	2.692e-07	0	0	Yes	640	intronic	NA	NA
BMD-T	Bone	Bone density T-score	29	1	6	rs7757676	45302635	44574860	45357742	T	G	0.188	-0.02888	0.005944	1.175e-06	0	0	Yes	640	intronic	NA	NA
BMD-T	Bone	Bone density T-score	29	1	6	rs10948227	45306107	44574860	45357742	G	C	0.198	-0.03025	0.005833	2.138e-07	0	0	Yes	640	intronic	NA	NA
BMD-T	Bone	Bone density T-score	29	1	6	rs10948228	45306232	44574860	45357742	C	T	0.198	-0.03025	0.005833	2.138e-07	0	0	Yes	640	intronic	NA	NA
BMD-T	Bone	Bone density T-score	29	1	6	rs967588	45306471	44574860	45357742	T	C	0.198	-0.03025	0.005833	2.138e-07	0	0	Yes	640	intronic	NA	NA
BMD-T	Bone	Bone density T-score	29	1	6	rs10948230	45308446	44574860	45357742	G	A	0.189	-0.02909	0.005935	9.55e-07	0	0	Yes	640	intronic	NA	NA
BMD-T	Bone	Bone density T-score	29	1	6	rs73735378	45309206	44574860	45357742	C	T	0.198	-0.03025	0.005833	2.138e-07	0	0	Yes	640	intronic	NA	NA
BMD-T	Bone	Bone density T-score	29	1	6	rs7760112	45309632	44574860	45357742	G	T	0.198	-0.03025	0.005834	2.138e-07	0	0	Yes	640	intronic	NA	NA
BMD-T	Bone	Bone density T-score	29	1	6	rs16873348	45313744	44574860	45357742	C	T	0.186	-0.02924	0.005968	9.55e-07	0	0	Yes	640	intronic	NA	NA
BMD-T	Bone	Bone density T-score	29	1	6	rs12529295	45315328	44574860	45357742	C	T	0.198	-0.03024	0.005832	2.138e-07	0	0	Yes	640	intronic	NA	NA
BMD-T	Bone	Bone density T-score	29	1	6	rs2024786	45318721	44574860	45357742	G	A	0.19	-0.02926	0.005922	7.762e-07	0	0	Yes	640	intronic	NA	NA
BMD-T	Bone	Bone density T-score	29	1	6	rs6926638	45322013	44574860	45357742	C	T	0.19	-0.02926	0.005922	7.762e-07	0	0	Yes	640	intronic	NA	NA
BMD-T	Bone	Bone density T-score	29	1	6	rs4711814	45326051	44574860	45357742	C	T	0.186	-0.02933	0.005969	8.913e-07	0	0	Yes	640	intronic	NA	NA
BMD-T	Bone	Bone density T-score	29	1	6	rs16873366	45329193	44574860	45357742	G	A	0.189	-0.0292	0.005936	8.71e-07	0	0	Yes	640	intronic	NA	NA
BMD-T	Bone	Bone density T-score	29	1	6	rs1852985	45329656	44574860	45357742	T	C	0.192	-0.02918	0.005898	7.586e-07	0	0	Yes	640	intronic	NA	NA
BMD-T	Bone	Bone density T-score	29	1	6	rs6932926	45332305	44574860	45357742	G	A	0.189	-0.0292	0.005937	8.71e-07	0	0	Yes	640	intronic	NA	NA
BMD-T	Bone	Bone density T-score	29	1	6	rs16873373	45335701	44574860	45357742	G	T	0.194	-0.0294	0.005881	5.754e-07	0	0	Yes	640	intronic	NA	NA
BMD-T	Bone	Bone density T-score	29	1	6	rs16873379	45339851	44574860	45357742	C	T	0.194	-0.02937	0.005879	5.888e-07	0	0	Yes	640	intronic	NA	NA
BMD-T	Bone	Bone density T-score	29	1	6	rs2295295	45345731	44574860	45357742	G	T	0.195	-0.02892	0.005863	8.128e-07	0	0	Yes	640	intronic	NA	NA
BMD-T	Bone	Bone density T-score	29	1	6	rs3763190	45347644	44574860	45357742	A	G	0.191	-0.0287	0.005906	1.175e-06	0	0	Yes	640	intronic	NA	NA
BMD-T	Bone	Bone density T-score	30	1	6	rs10455097	74493432	74304771	74573207	A	C	0.473	0.0283	0.004654	1.202e-09	0.056	0.056	Yes	42	missense_variant	CD109	Tyr703Ser
BMD-T	Bone	Bone density T-score	30	1	6	rs9447004	74458737	74304771	74573207	A	G	0.469	0.02796	0.004656	1.905e-09	0.038	0.038	Yes	42	intronic	NA	NA
BMD-T	Bone	Bone density T-score	30	1	6	rs7751523	74505157	74304771	74573207	C	G	0.486	0.02782	0.004649	2.138e-09	0.027	0.027	Yes	42	intronic	NA	NA
BMD-T	Bone	Bone density T-score	30	1	6	rs6925924	74503727	74304771	74573207	T	C	0.487	0.0278	0.004649	2.239e-09	0.026	0.026	Yes	42	intronic	NA	NA
BMD-T	Bone	Bone density T-score	30	1	6	rs6903575	74503730	74304771	74573207	G	A	0.488	0.02778	0.004648	2.291e-09	0.026	0.026	Yes	42	intronic	NA	NA
BMD-T	Bone	Bone density T-score	30	1	6	rs6908109	74504031	74304771	74573207	C	G	0.487	0.0278	0.004649	2.239e-09	0.026	0.026	Yes	42	intronic	NA	NA
BMD-T	Bone	Bone density T-score	30	1	6	rs6907989	74504074	74304771	74573207	A	T	0.487	0.0278	0.004649	2.239e-09	0.026	0.026	Yes	42	intronic	NA	NA
BMD-T	Bone	Bone density T-score	30	1	6	rs12660627	74504224	74304771	74573207	A	G	0.487	0.0278	0.004649	2.239e-09	0.026	0.026	Yes	42	intronic	NA	NA
BMD-T	Bone	Bone density T-score	30	1	6	rs12663597	74504432	74304771	74573207	G	A	0.488	0.02778	0.004648	2.291e-09	0.026	0.026	Yes	42	intronic	NA	NA
BMD-T	Bone	Bone density T-score	30	1	6	rs7751343	74505036	74304771	74573207	C	G	0.487	0.0278	0.004649	2.239e-09	0.026	0.026	Yes	42	intronic	NA	NA
BMD-T	Bone	Bone density T-score	30	1	6	rs7751669	74505101	74304771	74573207	G	A	0.487	0.0278	0.004649	2.239e-09	0.026	0.026	Yes	42	intronic	NA	NA
BMD-T	Bone	Bone density T-score	30	1	6	rs7751558	74505258	74304771	74573207	A	G	0.487	0.0278	0.004649	2.239e-09	0.026	0.026	Yes	42	intronic	NA	NA
BMD-T	Bone	Bone density T-score	30	1	6	rs7772161	74505413	74304771	74573207	T	C	0.487	0.0278	0.004649	2.239e-09	0.026	0.026	Yes	42	intronic	NA	NA
BMD-T	Bone	Bone density T-score	30	1	6	rs7751758	74505424	74304771	74573207	A	G	0.487	0.0278	0.004649	2.239e-09	0.026	0.026	Yes	42	intronic	NA	NA
BMD-T	Bone	Bone density T-score	30	1	6	rs12663978	74505467	74304771	74573207	C	G	0.487	0.0278	0.004649	2.239e-09	0.026	0.026	Yes	42	intronic	NA	NA
BMD-T	Bone	Bone density T-score	30	1	6	rs7772434	74505583	74304771	74573207	T	G	0.487	0.0278	0.004649	2.239e-09	0.026	0.026	Yes	42	intronic	NA	NA
BMD-T	Bone	Bone density T-score	30	1	6	rs11757360	74505719	74304771	74573207	G	A	0.487	0.0278	0.004649	2.239e-09	0.026	0.026	Yes	42	intronic	NA	NA
BMD-T	Bone	Bone density T-score	30	1	6	rs10943130	74506220	74304771	74573207	C	T	0.487	0.0278	0.004649	2.239e-09	0.026	0.026	Yes	42	intronic	NA	NA
BMD-T	Bone	Bone density T-score	30	1	6	rs10943131	74506277	74304771	74573207	T	C	0.487	0.02779	0.004649	2.239e-09	0.026	0.026	Yes	42	intronic	NA	NA
BMD-T	Bone	Bone density T-score	30	1	6	rs12189952	74506328	74304771	74573207	T	G	0.487	0.02779	0.004649	2.291e-09	0.026	0.026	Yes	42	intronic	NA	NA
BMD-T	Bone	Bone density T-score	30	1	6	rs12209909	74506581	74304771	74573207	G	A	0.487	0.02779	0.004649	2.239e-09	0.026	0.026	Yes	42	intronic	NA	NA
BMD-T	Bone	Bone density T-score	30	1	6	rs997765	74506914	74304771	74573207	G	A	0.487	0.0278	0.004649	2.239e-09	0.026	0.026	Yes	42	intronic	NA	NA
BMD-T	Bone	Bone density T-score	30	1	6	rs7763030	74507489	74304771	74573207	G	A	0.487	0.02779	0.004649	2.239e-09	0.026	0.026	Yes	42	intronic	NA	NA
BMD-T	Bone	Bone density T-score	30	1	6	rs7762920	74507597	74304771	74573207	C	T	0.487	0.02779	0.004649	2.239e-09	0.026	0.026	Yes	42	intronic	NA	NA
BMD-T	Bone	Bone density T-score	30	1	6	rs7745364	74507729	74304771	74573207	T	C	0.487	0.02778	0.004649	2.291e-09	0.026	0.026	Yes	42	intronic	NA	NA
BMD-T	Bone	Bone density T-score	30	1	6	rs7763254	74507803	74304771	74573207	C	T	0.487	0.02777	0.004648	2.344e-09	0.026	0.026	Yes	42	intronic	NA	NA
BMD-T	Bone	Bone density T-score	30	1	6	rs9447030	74508038	74304771	74573207	G	A	0.487	0.02778	0.004649	2.291e-09	0.026	0.026	Yes	42	intronic	NA	NA
BMD-T	Bone	Bone density T-score	30	1	6	rs997767	74507011	74304771	74573207	A	T	0.487	0.02776	0.004649	2.344e-09	0.025	0.025	Yes	42	intronic	NA	NA
BMD-T	Bone	Bone density T-score	30	1	6	rs9293942	74507877	74304771	74573207	A	G	0.488	0.02771	0.004648	2.512e-09	0.024	0.024	Yes	42	intronic	NA	NA
BMD-T	Bone	Bone density T-score	30	1	6	rs57799429	74509578	74304771	74573207	G	C	0.485	0.02735	0.004649	4.074e-09	0.017	0.017	Yes	42	intronic	NA	NA
BMD-T	Bone	Bone density T-score	30	1	6	rs9442968	74508564	74304771	74573207	C	T	0.486	0.02727	0.004649	4.467e-09	0.016	0.016	Yes	42	intronic	NA	NA
BMD-T	Bone	Bone density T-score	30	1	6	rs4708084	74508755	74304771	74573207	A	G	0.486	0.02727	0.004649	4.467e-09	0.016	0.016	Yes	42	intronic	NA	NA
BMD-T	Bone	Bone density T-score	30	1	6	rs4708085	74508772	74304771	74573207	C	G	0.486	0.02727	0.004649	4.467e-09	0.016	0.016	Yes	42	intronic	NA	NA
BMD-T	Bone	Bone density T-score	30	1	6	rs4708086	74509052	74304771	74573207	A	G	0.486	0.02727	0.004649	4.467e-09	0.016	0.016	Yes	42	intronic	NA	NA
BMD-T	Bone	Bone density T-score	30	1	6	rs4708087	74509150	74304771	74573207	C	T	0.486	0.02727	0.004649	4.467e-09	0.016	0.016	Yes	42	intronic	NA	NA
BMD-T	Bone	Bone density T-score	30	1	6	rs9293944	74509261	74304771	74573207	G	A	0.486	0.02727	0.004649	4.467e-09	0.016	0.016	Yes	42	intronic	NA	NA
BMD-T	Bone	Bone density T-score	30	1	6	rs7749499	74509878	74304771	74573207	C	G	0.486	0.02727	0.004649	4.467e-09	0.016	0.016	Yes	42	intronic	NA	NA
BMD-T	Bone	Bone density T-score	30	1	6	rs4263551	74486371	74304771	74573207	T	C	0.474	0.02721	0.004653	5.012e-09	0.015	0.015	Yes	42	intronic	NA	NA
BMD-T	Bone	Bone density T-score	30	1	6	rs1973482	74512154	74304771	74573207	T	A	0.486	0.02724	0.004649	4.677e-09	0.015	0.015	Yes	42	intronic	NA	NA
BMD-T	Bone	Bone density T-score	30	1	6	rs1973483	74512687	74304771	74573207	C	T	0.486	0.02724	0.004649	4.677e-09	0.015	0.015	Yes	42	intronic	NA	NA
BMD-T	Bone	Bone density T-score	30	1	6	rs7773872	74509629	74304771	74573207	A	G	0.487	0.02723	0.004649	4.677e-09	0.014	0.014	Yes	42	intronic	NA	NA
BMD-T	Bone	Bone density T-score	30	1	6	rs6909201	74463894	74304771	74573207	A	G	0.48	0.02709	0.004651	5.754e-09	0.01	0.01	Yes	42	intronic	NA	NA
BMD-T	Bone	Bone density T-score	30	2	6	rs79717953	74404771	74304771	74573207	T	C	0.046	-0.08478	0.01114	2.818e-14	0.438	0.438	Yes	7	ncRNA_exonic	NA	NA
BMD-T	Bone	Bone density T-score	30	2	6	rs72953372	74409123	74304771	74573207	G	A	0.063	-0.07306	0.009593	2.63e-14	0.261	0.261	Yes	7	intronic	NA	NA
BMD-T	Bone	Bone density T-score	30	2	6	rs56171536	74415868	74304771	74573207	C	A	0.056	-0.07888	0.01014	7.413e-15	0.154	0.154	Yes	7	intronic	NA	NA
BMD-T	Bone	Bone density T-score	30	2	6	rs148893180	74418184	74304771	74573207	A	G	0.051	-0.08018	0.01054	2.884e-14	0.04	0.04	Yes	7	intronic	NA	NA
BMD-T	Bone	Bone density T-score	30	2	6	6:74417719:A:C	74417719	74304771	74573207	C	A	0.051	-0.08011	0.01054	2.951e-14	0.039	0.039	Yes	7	intronic	NA	NA
BMD-T	Bone	Bone density T-score	30	2	6	rs534160278	74417721	74304771	74573207	T	A	0.051	-0.08011	0.01054	2.951e-14	0.039	0.039	Yes	7	intronic	NA	NA
BMD-T	Bone	Bone density T-score	30	2	6	rs149574458	74419906	74304771	74573207	G	C	0.051	-0.07939	0.01051	4.365e-14	0.027	0.027	Yes	7	intronic	NA	NA
BMD-T	Bone	Bone density T-score	31	NA	6	NA	NA	80706341	81067717	NA	NA	NA	0.0270709	0.00449736	1.7378e-09	NA	NA	No	NA	NA	NA	NA
BMD-T	Bone	Bone density T-score	32	1	6	rs7741021	127468274	126692095	127532807	A	C	0.459	-0.06967	0.004663	1.738e-50	0.841	0.841	Yes	3	intronic	NA	NA
BMD-T	Bone	Bone density T-score	32	1	6	rs9285458	127463645	126692095	127532807	G	A	0.459	-0.06896	0.004663	1.738e-49	0.105	0.105	Yes	3	intronic	NA	NA
BMD-T	Bone	Bone density T-score	32	1	6	rs9482773	127459552	126692095	127532807	G	C	0.454	-0.06872	0.004667	4.467e-49	0.054	0.054	Yes	3	intronic	NA	NA
BMD-T	Bone	Bone density T-score	33	1	6	rs9375944	133549138	133190074	133856757	G	C	0.488	-0.03929	0.004648	2.884e-17	0.971	0.971	Yes	13	intergenic	NA	NA
BMD-T	Bone	Bone density T-score	33	1	6	rs1361149	133549172	133190074	133856757	G	A	0.395	0.04029	0.004753	2.344e-17	0.002	0.002	Yes	13	intergenic	NA	NA
BMD-T	Bone	Bone density T-score	33	1	6	rs6939870	133549482	133190074	133856757	C	T	0.412	0.03996	0.00472	2.512e-17	0.002	0.002	Yes	13	intergenic	NA	NA
BMD-T	Bone	Bone density T-score	33	1	6	rs1338012	133550176	133190074	133856757	G	T	0.412	0.03997	0.004721	2.512e-17	0.002	0.002	Yes	13	intergenic	NA	NA
BMD-T	Bone	Bone density T-score	33	1	6	rs6569872	133554452	133190074	133856757	T	C	0.412	0.0401	0.00472	1.995e-17	0.002	0.002	Yes	13	intergenic	NA	NA
BMD-T	Bone	Bone density T-score	33	1	6	rs9373039	133555684	133190074	133856757	T	A	0.412	0.04008	0.00472	2.042e-17	0.002	0.002	Yes	13	intergenic	NA	NA
BMD-T	Bone	Bone density T-score	33	1	6	rs7775273	133557952	133190074	133856757	T	G	0.412	0.04	0.004721	2.399e-17	0.002	0.002	Yes	13	intergenic	NA	NA
BMD-T	Bone	Bone density T-score	33	1	6	rs3756867	133559895	133190074	133856757	C	T	0.412	0.04001	0.004721	2.399e-17	0.002	0.002	Yes	13	intergenic	NA	NA
BMD-T	Bone	Bone density T-score	33	1	6	rs2038476	133560312	133190074	133856757	A	G	0.412	0.03988	0.004721	2.951e-17	0.002	0.002	Yes	13	intergenic	NA	NA
BMD-T	Bone	Bone density T-score	33	1	6	rs3813346	133561646	133190074	133856757	T	G	0.408	0.04001	0.004728	2.63e-17	0.002	0.002	Yes	13	upstream	NA	NA
BMD-T	Bone	Bone density T-score	33	1	6	rs4895955	133541826	133190074	133856757	A	G	0.414	0.03979	0.004717	3.311e-17	0.001	0.001	Yes	13	intergenic	NA	NA
BMD-T	Bone	Bone density T-score	33	1	6	rs4895956	133542147	133190074	133856757	A	G	0.414	0.03978	0.004717	3.311e-17	0.001	0.001	Yes	13	intergenic	NA	NA
BMD-T	Bone	Bone density T-score	33	1	6	rs1361147	133547481	133190074	133856757	A	G	0.416	0.03968	0.004713	3.802e-17	0.001	0.001	Yes	13	intergenic	NA	NA
BMD-T	Bone	Bone density T-score	33	2	6	rs6902347	133365448	133190074	133856757	C	T	0.145	-0.03894	0.006599	3.631e-09	0.043	0.043	Yes	45	intergenic	NA	NA
BMD-T	Bone	Bone density T-score	33	2	6	rs12210093	133362406	133190074	133856757	G	A	0.145	-0.03893	0.006599	3.631e-09	0.042	0.042	Yes	45	intergenic	NA	NA
BMD-T	Bone	Bone density T-score	33	2	6	rs12194836	133331128	133190074	133856757	A	G	0.147	-0.03888	0.006558	3.02e-09	0.041	0.041	Yes	45	intergenic	NA	NA
BMD-T	Bone	Bone density T-score	33	2	6	rs62428456	133333334	133190074	133856757	T	C	0.147	-0.03886	0.006558	3.09e-09	0.041	0.041	Yes	45	intergenic	NA	NA
BMD-T	Bone	Bone density T-score	33	2	6	rs11154708	133335934	133190074	133856757	T	C	0.147	-0.03885	0.006558	3.162e-09	0.04	0.04	Yes	45	intergenic	NA	NA
BMD-T	Bone	Bone density T-score	33	2	6	rs12199972	133369420	133190074	133856757	T	C	0.145	-0.03879	0.006597	4.074e-09	0.038	0.038	Yes	45	intergenic	NA	NA
BMD-T	Bone	Bone density T-score	33	2	6	rs4257872	133376141	133190074	133856757	T	C	0.145	-0.0387	0.006599	4.467e-09	0.035	0.035	Yes	45	intergenic	NA	NA
BMD-T	Bone	Bone density T-score	33	2	6	rs4895952	133363368	133190074	133856757	C	T	0.145	-0.03852	0.006593	5.129e-09	0.031	0.031	Yes	45	intergenic	NA	NA
BMD-T	Bone	Bone density T-score	33	2	6	rs9791374	133328410	133190074	133856757	T	C	0.146	-0.03863	0.006586	4.467e-09	0.029	0.029	Yes	45	intergenic	NA	NA
BMD-T	Bone	Bone density T-score	33	2	6	rs12193118	133377597	133190074	133856757	G	A	0.145	-0.03836	0.006595	6.026e-09	0.027	0.027	Yes	45	intergenic	NA	NA
BMD-T	Bone	Bone density T-score	33	2	6	rs60933911	133398696	133190074	133856757	G	A	0.141	-0.03917	0.006674	4.365e-09	0.027	0.027	Yes	45	intergenic	NA	NA
BMD-T	Bone	Bone density T-score	33	2	6	rs28403922	133401356	133190074	133856757	T	C	0.141	-0.03917	0.006674	4.365e-09	0.027	0.027	Yes	45	intergenic	NA	NA
BMD-T	Bone	Bone density T-score	33	2	6	rs12205139	133403235	133190074	133856757	G	T	0.141	-0.03916	0.00668	4.571e-09	0.026	0.026	Yes	45	intergenic	NA	NA
BMD-T	Bone	Bone density T-score	33	2	6	rs12212715	133381176	133190074	133856757	A	G	0.145	-0.03825	0.006601	6.761e-09	0.024	0.024	Yes	45	intergenic	NA	NA
BMD-T	Bone	Bone density T-score	33	2	6	rs6933214	133386327	133190074	133856757	G	T	0.142	-0.0389	0.006663	5.248e-09	0.024	0.024	Yes	45	intergenic	NA	NA
BMD-T	Bone	Bone density T-score	33	2	6	rs62428455	133330254	133190074	133856757	T	G	0.145	-0.03847	0.006597	5.495e-09	0.023	0.023	Yes	45	intergenic	NA	NA
BMD-T	Bone	Bone density T-score	33	2	6	rs10457001	133329496	133190074	133856757	A	G	0.145	-0.03839	0.006595	5.888e-09	0.022	0.022	Yes	45	intergenic	NA	NA
BMD-T	Bone	Bone density T-score	33	2	6	rs10457599	133329499	133190074	133856757	A	T	0.145	-0.03839	0.006595	5.888e-09	0.022	0.022	Yes	45	intergenic	NA	NA
BMD-T	Bone	Bone density T-score	33	2	6	rs4895949	133357705	133190074	133856757	A	G	0.148	-0.03796	0.006534	6.31e-09	0.022	0.022	Yes	45	intergenic	NA	NA
BMD-T	Bone	Bone density T-score	33	2	6	rs7745056	133350487	133190074	133856757	A	G	0.148	-0.03793	0.006534	6.457e-09	0.021	0.021	Yes	45	intergenic	NA	NA
BMD-T	Bone	Bone density T-score	33	2	6	rs12192750	133350867	133190074	133856757	C	T	0.148	-0.03793	0.006534	6.457e-09	0.021	0.021	Yes	45	intergenic	NA	NA
BMD-T	Bone	Bone density T-score	33	2	6	rs6915521	133354794	133190074	133856757	A	T	0.148	-0.03793	0.006534	6.457e-09	0.021	0.021	Yes	45	intergenic	NA	NA
BMD-T	Bone	Bone density T-score	33	2	6	rs62430561	133358974	133190074	133856757	A	G	0.148	-0.03794	0.006534	6.31e-09	0.021	0.021	Yes	45	intergenic	NA	NA
BMD-T	Bone	Bone density T-score	33	2	6	rs6935677	133360553	133190074	133856757	A	G	0.148	-0.03793	0.006534	6.457e-09	0.021	0.021	Yes	45	intergenic	NA	NA
BMD-T	Bone	Bone density T-score	33	2	6	rs6908361	133338247	133190074	133856757	G	A	0.148	-0.03795	0.006543	6.607e-09	0.02	0.02	Yes	45	intergenic	NA	NA
BMD-T	Bone	Bone density T-score	33	2	6	rs62428458	133341820	133190074	133856757	G	T	0.148	-0.03796	0.006543	6.607e-09	0.02	0.02	Yes	45	intergenic	NA	NA
BMD-T	Bone	Bone density T-score	33	2	6	rs12197849	133337825	133190074	133856757	A	G	0.148	-0.03789	0.006543	7.079e-09	0.019	0.019	Yes	45	intergenic	NA	NA
BMD-T	Bone	Bone density T-score	33	2	6	rs62430581	133382500	133190074	133856757	G	A	0.143	-0.03844	0.006635	6.918e-09	0.018	0.018	Yes	45	intergenic	NA	NA
BMD-T	Bone	Bone density T-score	33	2	6	rs62430582	133391906	133190074	133856757	T	C	0.141	-0.0386	0.006674	7.413e-09	0.017	0.017	Yes	45	intergenic	NA	NA
BMD-T	Bone	Bone density T-score	33	2	6	rs58835706	133392519	133190074	133856757	G	A	0.141	-0.03855	0.006668	7.413e-09	0.017	0.017	Yes	45	intergenic	NA	NA
BMD-T	Bone	Bone density T-score	33	2	6	rs12202394	133395334	133190074	133856757	C	G	0.141	-0.03855	0.006668	7.413e-09	0.017	0.017	Yes	45	intergenic	NA	NA
BMD-T	Bone	Bone density T-score	33	2	6	rs12197909	133395936	133190074	133856757	G	A	0.141	-0.03855	0.006668	7.413e-09	0.017	0.017	Yes	45	intergenic	NA	NA
BMD-T	Bone	Bone density T-score	33	2	6	rs62430584	133397065	133190074	133856757	G	A	0.141	-0.0386	0.006674	7.413e-09	0.017	0.017	Yes	45	intergenic	NA	NA
BMD-T	Bone	Bone density T-score	33	2	6	rs7738592	133413940	133190074	133856757	A	G	0.138	-0.03899	0.006739	7.244e-09	0.017	0.017	Yes	45	ncRNA_intronic	NA	NA
BMD-T	Bone	Bone density T-score	33	2	6	rs12192605	133421492	133190074	133856757	C	T	0.138	-0.03894	0.006741	7.586e-09	0.016	0.016	Yes	45	ncRNA_intronic	NA	NA
BMD-T	Bone	Bone density T-score	33	2	6	rs975225	133321112	133190074	133856757	G	C	0.137	-0.03913	0.006759	7.079e-09	0.014	0.014	Yes	45	intergenic	NA	NA
BMD-T	Bone	Bone density T-score	33	2	6	rs10457002	133388232	133190074	133856757	A	G	0.146	-0.03774	0.006575	9.333e-09	0.014	0.014	Yes	45	intergenic	NA	NA
BMD-T	Bone	Bone density T-score	33	2	6	rs6911954	133380999	133190074	133856757	A	G	0.149	-0.03712	0.006523	1.259e-08	0.013	0.013	Yes	45	intergenic	NA	NA
BMD-T	Bone	Bone density T-score	33	2	6	rs7761372	133411554	133190074	133856757	T	C	0.138	-0.03876	0.006741	8.913e-09	0.013	0.013	Yes	45	ncRNA_intronic	NA	NA
BMD-T	Bone	Bone density T-score	33	2	6	rs12198619	133393436	133190074	133856757	A	G	0.139	-0.03878	0.006714	7.762e-09	0.012	0.012	Yes	45	intergenic	NA	NA
BMD-T	Bone	Bone density T-score	33	2	6	rs57161827	133409492	133190074	133856757	T	G	0.139	-0.03827	0.006714	1.202e-08	0.012	0.012	Yes	45	ncRNA_exonic	NA	NA
BMD-T	Bone	Bone density T-score	33	2	6	rs6569863	133319409	133190074	133856757	G	A	0.136	-0.03894	0.006787	9.55e-09	0.01	0.01	Yes	45	intergenic	NA	NA
BMD-T	Bone	Bone density T-score	33	2	6	rs2011426	133318562	133190074	133856757	G	A	0.132	-0.03947	0.006862	8.913e-09	0.009	0.009	Yes	45	intergenic	NA	NA
BMD-T	Bone	Bone density T-score	33	2	6	rs12213877	133317742	133190074	133856757	C	T	0.131	-0.03911	0.006891	1.38e-08	0.006	0.006	Yes	45	intergenic	NA	NA
BMD-T	Bone	Bone density T-score	33	2	6	rs72557636	133429960	133190074	133856757	C	G	0.133	-0.03904	0.006849	1.202e-08	0.006	0.006	Yes	45	intergenic	NA	NA
BMD-T	Bone	Bone density T-score	34	1	6	rs2327672	136228219	135169916	137033216	A	G	0.326	-0.04156	0.004958	5.129e-17	0.558	0.558	Yes	3	intronic	NA	NA
BMD-T	Bone	Bone density T-score	34	1	6	rs9376164	136227254	135169916	137033216	A	G	0.324	-0.0414	0.004967	7.586e-17	0.381	0.381	Yes	3	intronic	NA	NA
BMD-T	Bone	Bone density T-score	34	1	6	rs7769245	136225112	135169916	137033216	C	T	0.302	-0.04113	0.005061	4.365e-16	0.058	0.058	Yes	3	intronic	NA	NA
BMD-T	Bone	Bone density T-score	35	1	6	rs9341086	152424534	151230815	152606064	A	C	0.261	0.03788	0.005291	8.128e-13	0.514	0.514	Yes	5	intronic	NA	NA
BMD-T	Bone	Bone density T-score	35	1	6	rs926848	152426200	151230815	152606064	T	C	0.26	0.03737	0.005299	1.778e-12	0.259	0.259	Yes	5	intronic	NA	NA
BMD-T	Bone	Bone density T-score	35	1	6	rs1062577	152423905	151230815	152606064	A	T	0.263	0.03667	0.005281	3.802e-12	0.135	0.135	Yes	5	UTR3	NA	NA
BMD-T	Bone	Bone density T-score	35	1	6	rs66973956	152434089	151230815	152606064	C	G	0.268	0.03669	0.005248	2.754e-12	0.071	0.071	Yes	5	intronic	NA	NA
BMD-T	Bone	Bone density T-score	35	1	6	rs3798758	152421854	151230815	152606064	A	C	0.249	0.03523	0.005375	5.623e-11	0.021	0.021	Yes	5	UTR3	NA	NA
BMD-T	Bone	Bone density T-score	35	2	6	rs2982570	152013748	151230815	152606064	T	C	0.141	0.0432	0.006682	1.023e-10	0.141	0.141	Yes	15	intronic	NA	NA
BMD-T	Bone	Bone density T-score	35	2	6	rs2941740	152009638	151230815	152606064	G	A	0.139	0.04312	0.00671	1.318e-10	0.107	0.107	Yes	15	intergenic	NA	NA
BMD-T	Bone	Bone density T-score	35	2	6	rs2982573	152010534	151230815	152606064	C	T	0.139	0.04309	0.006712	1.38e-10	0.103	0.103	Yes	15	intergenic	NA	NA
BMD-T	Bone	Bone density T-score	35	2	6	rs2982572	152010561	151230815	152606064	T	C	0.139	0.04301	0.006712	1.479e-10	0.093	0.093	Yes	15	intergenic	NA	NA
BMD-T	Bone	Bone density T-score	35	2	6	rs2941742	152012988	151230815	152606064	G	A	0.14	0.04309	0.006698	1.259e-10	0.088	0.088	Yes	15	intronic	NA	NA
BMD-T	Bone	Bone density T-score	35	2	6	rs3020335	152013223	151230815	152606064	T	G	0.14	0.04309	0.006698	1.259e-10	0.087	0.087	Yes	15	intronic	NA	NA
BMD-T	Bone	Bone density T-score	35	2	6	rs3020336	152013760	151230815	152606064	T	G	0.14	0.04302	0.006698	1.349e-10	0.081	0.081	Yes	15	intronic	NA	NA
BMD-T	Bone	Bone density T-score	35	2	6	rs2941741	152008982	151230815	152606064	A	G	0.139	0.04288	0.006714	1.698e-10	0.079	0.079	Yes	15	intergenic	NA	NA
BMD-T	Bone	Bone density T-score	35	2	6	rs2982571	152012739	151230815	152606064	T	A	0.14	0.04297	0.006698	1.413e-10	0.076	0.076	Yes	15	intronic	NA	NA
BMD-T	Bone	Bone density T-score	35	2	6	rs3020334	152012956	151230815	152606064	G	A	0.137	0.04412	0.006753	6.457e-11	0.068	0.068	Yes	15	intronic	NA	NA
BMD-T	Bone	Bone density T-score	35	2	6	rs3020331	152008780	151230815	152606064	T	C	0.139	0.04264	0.006718	2.188e-10	0.059	0.059	Yes	15	intergenic	NA	NA
BMD-T	Bone	Bone density T-score	35	2	6	rs3020332	152008924	151230815	152606064	T	C	0.164	0.03912	0.006278	4.571e-10	0.004	0.004	Yes	15	intergenic	NA	NA
BMD-T	Bone	Bone density T-score	35	2	6	rs2941739	152014804	151230815	152606064	C	G	0.166	0.03892	0.006243	4.571e-10	0.003	0.003	Yes	15	intronic	NA	NA
BMD-T	Bone	Bone density T-score	35	2	6	rs3020333	152010254	151230815	152606064	G	A	0.18	0.03837	0.006049	2.239e-10	0.002	0.002	Yes	15	intergenic	NA	NA
BMD-T	Bone	Bone density T-score	35	2	6	rs851983	152024415	151230815	152606064	G	A	0.129	0.04022	0.006943	6.918e-09	0.001	0.001	Yes	15	intronic	NA	NA
BMD-T	Bone	Bone density T-score	35	3	6	rs1871859	151898506	151230815	152606064	C	T	0.464	0.07259	0.004659	9.772e-55	1	1	Yes	1	intronic	NA	NA
BMD-T	Bone	Bone density T-score	35	4	6	rs6931664	151857594	151230815	152606064	G	A	0.173	0.08538	0.006137	5.37e-44	0.156	0.156	Yes	30	intronic	NA	NA
BMD-T	Bone	Bone density T-score	35	4	6	rs1832727	151857713	151230815	152606064	G	C	0.173	0.08556	0.006143	4.266e-44	0.148	0.148	Yes	30	intronic	NA	NA
BMD-T	Bone	Bone density T-score	35	4	6	rs1891002	151900047	151230815	152606064	T	A	0.163	0.0964	0.006287	4.677e-53	0.075	0.075	Yes	30	intronic	NA	NA
BMD-T	Bone	Bone density T-score	35	4	6	rs6923538	151855376	151230815	152606064	A	G	0.171	0.08473	0.006173	7.079e-43	0.061	0.061	Yes	30	intronic	NA	NA
BMD-T	Bone	Bone density T-score	35	4	6	rs4869741	151906293	151230815	152606064	T	C	0.164	0.09627	0.00627	3.388e-53	0.055	0.055	Yes	30	intronic	NA	NA
BMD-T	Bone	Bone density T-score	35	4	6	rs9479059	151852555	151230815	152606064	C	T	0.171	0.08348	0.006173	1.122e-41	0.042	0.042	Yes	30	intronic	NA	NA
BMD-T	Bone	Bone density T-score	35	4	6	rs11155795	151851339	151230815	152606064	A	G	0.168	0.08492	0.006218	1.82e-42	0.041	0.041	Yes	30	intronic	NA	NA
BMD-T	Bone	Bone density T-score	35	4	6	rs11753987	151851428	151230815	152606064	C	T	0.168	0.08492	0.006218	1.82e-42	0.04	0.04	Yes	30	intronic	NA	NA
BMD-T	Bone	Bone density T-score	35	4	6	rs9479056	151848899	151230815	152606064	A	C	0.167	0.08495	0.00623	2.455e-42	0.039	0.039	Yes	30	intronic	NA	NA
BMD-T	Bone	Bone density T-score	35	4	6	rs6919923	151849670	151230815	152606064	C	T	0.167	0.08493	0.006228	2.399e-42	0.039	0.039	Yes	30	intronic	NA	NA
BMD-T	Bone	Bone density T-score	35	4	6	rs4870044	151901409	151230815	152606064	C	T	0.165	0.09591	0.006267	7.413e-53	0.036	0.036	Yes	30	intronic	NA	NA
BMD-T	Bone	Bone density T-score	35	4	6	rs4869739	151901802	151230815	152606064	A	T	0.165	0.09588	0.006267	7.943e-53	0.035	0.035	Yes	30	intronic	NA	NA
BMD-T	Bone	Bone density T-score	35	4	6	rs4869742	151907748	151230815	152606064	C	T	0.164	0.09591	0.006269	7.762e-53	0.035	0.035	Yes	30	intronic	NA	NA
BMD-T	Bone	Bone density T-score	35	4	6	rs9479055	151847967	151230815	152606064	A	C	0.167	0.08483	0.006231	3.311e-42	0.032	0.032	Yes	30	intronic	NA	NA
BMD-T	Bone	Bone density T-score	35	4	6	rs10872673	151855593	151230815	152606064	T	G	0.18	0.08337	0.006053	3.715e-43	0.026	0.026	Yes	30	intronic	NA	NA
BMD-T	Bone	Bone density T-score	35	4	6	rs6557143	151848611	151230815	152606064	A	G	0.168	0.08458	0.006221	4.266e-42	0.025	0.025	Yes	30	intronic	NA	NA
BMD-T	Bone	Bone density T-score	35	4	6	rs12210735	151847647	151230815	152606064	A	G	0.163	0.08523	0.006289	7.762e-42	0.021	0.021	Yes	30	intronic	NA	NA
BMD-T	Bone	Bone density T-score	35	4	6	rs62444275	151847381	151230815	152606064	A	G	0.166	0.08467	0.006252	8.913e-42	0.019	0.019	Yes	30	intronic	NA	NA
BMD-T	Bone	Bone density T-score	35	4	6	rs4869744	151908012	151230815	152606064	T	C	0.166	0.09474	0.006248	6.166e-52	0.014	0.014	Yes	30	intronic	NA	NA
BMD-T	Bone	Bone density T-score	35	4	6	rs4869743	151907958	151230815	152606064	T	C	0.166	0.09472	0.006248	6.457e-52	0.013	0.013	Yes	30	intronic	NA	NA
BMD-T	Bone	Bone density T-score	35	4	6	rs4870045	151908047	151230815	152606064	G	A	0.166	0.0946	0.006246	8.128e-52	0.011	0.011	Yes	30	intronic	NA	NA
BMD-T	Bone	Bone density T-score	35	4	6	rs4869745	151908076	151230815	152606064	C	T	0.166	0.09459	0.006246	8.318e-52	0.011	0.011	Yes	30	intronic	NA	NA
BMD-T	Bone	Bone density T-score	35	4	6	rs9479078	151900579	151230815	152606064	A	G	0.156	0.09514	0.006407	6.918e-50	0.004	0.004	Yes	30	intronic	NA	NA
BMD-T	Bone	Bone density T-score	35	4	6	rs12197879	151895777	151230815	152606064	T	C	0.156	0.09442	0.006397	2.63e-49	0.002	0.002	Yes	30	intronic	NA	NA
BMD-T	Bone	Bone density T-score	35	4	6	rs9479075	151896235	151230815	152606064	A	G	0.157	0.09458	0.006393	1.622e-49	0.002	0.002	Yes	30	intronic	NA	NA
BMD-T	Bone	Bone density T-score	35	4	6	rs12199746	151896523	151230815	152606064	A	G	0.157	0.09434	0.006395	2.951e-49	0.002	0.002	Yes	30	intronic	NA	NA
BMD-T	Bone	Bone density T-score	35	4	6	rs11155797	151901337	151230815	152606064	T	C	0.158	0.0944	0.00637	1.096e-49	0.002	0.002	Yes	30	intronic	NA	NA
BMD-T	Bone	Bone density T-score	35	4	6	rs6910761	151903719	151230815	152606064	G	A	0.158	0.09434	0.00637	1.259e-49	0.002	0.002	Yes	30	intronic	NA	NA
BMD-T	Bone	Bone density T-score	35	4	6	rs56722032	151905125	151230815	152606064	T	C	0.158	0.0944	0.006372	1.175e-49	0.002	0.002	Yes	30	intronic	NA	NA
BMD-T	Bone	Bone density T-score	35	4	6	rs12205290	151899392	151230815	152606064	A	C	0.158	0.09435	0.006372	1.318e-49	0.001	0.001	Yes	30	intronic	NA	NA
BMD-T	Bone	Bone density T-score	36	NA	6	NA	NA	168718164	168884054	NA	NA	NA	0.0287352	0.00498946	8.51138e-09	NA	NA	No	NA	NA	NA	NA
BMD-T	Bone	Bone density T-score	37	1	7	rs916880	27229119	26283679	28147653	G	A	0.389	0.04472	0.004766	6.457e-21	0.16	0.16	Yes	14	ncRNA_intronic	NA	NA
BMD-T	Bone	Bone density T-score	37	1	7	rs4722672	27231762	26283679	28147653	C	T	0.393	0.04463	0.004758	6.457e-21	0.149	0.149	Yes	14	ncRNA_intronic	NA	NA
BMD-T	Bone	Bone density T-score	37	1	7	rs4722671	27230988	26283679	28147653	C	T	0.4	0.04446	0.004743	7.079e-21	0.138	0.138	Yes	14	ncRNA_intronic	NA	NA
BMD-T	Bone	Bone density T-score	37	1	7	rs9770544	27232126	26283679	28147653	C	G	0.403	0.04432	0.004737	8.318e-21	0.127	0.127	Yes	14	ncRNA_intronic	NA	NA
BMD-T	Bone	Bone density T-score	37	1	7	rs115525024	27236559	26283679	28147653	T	G	0.395	0.04443	0.004753	8.913e-21	0.11	0.11	Yes	14	UTR3	NA	NA
BMD-T	Bone	Bone density T-score	37	1	7	rs6461995	27231276	26283679	28147653	T	G	0.401	0.04425	0.00474	1e-20	0.1	0.1	Yes	14	ncRNA_intronic	NA	NA
BMD-T	Bone	Bone density T-score	37	1	7	rs757181	27236958	26283679	28147653	C	T	0.4	0.04423	0.004743	1.096e-20	0.094	0.094	Yes	14	UTR3	NA	NA
BMD-T	Bone	Bone density T-score	37	1	7	rs4722670	27229549	26283679	28147653	C	T	0.399	0.0439	0.004745	2.188e-20	0.046	0.046	Yes	14	ncRNA_intronic	NA	NA
BMD-T	Bone	Bone density T-score	37	1	7	rs2391397	27236558	26283679	28147653	T	G	0.427	0.04339	0.004698	2.57e-20	0.033	0.033	Yes	14	UTR3	NA	NA
BMD-T	Bone	Bone density T-score	37	1	7	rs6968828	27223563	26283679	28147653	G	T	0.464	0.04167	0.004659	3.715e-19	0.01	0.01	Yes	14	intronic	NA	NA
BMD-T	Bone	Bone density T-score	37	1	7	rs1859168	27242359	26283679	28147653	A	C	0.394	0.04313	0.004755	1.175e-19	0.009	0.009	Yes	14	ncRNA_exonic	NA	NA
BMD-T	Bone	Bone density T-score	37	1	7	rs2240042	27242617	26283679	28147653	T	C	0.398	0.0429	0.004746	1.585e-19	0.007	0.007	Yes	14	ncRNA_intronic	NA	NA
BMD-T	Bone	Bone density T-score	37	1	7	rs2071265	27238691	26283679	28147653	C	G	0.394	0.04288	0.004756	1.95e-19	0.005	0.005	Yes	14	ncRNA_intronic	NA	NA
BMD-T	Bone	Bone density T-score	37	1	7	rs2285724	27227359	26283679	28147653	G	A	0.465	0.04143	0.004659	5.888e-19	0.004	0.004	Yes	14	ncRNA_intronic	NA	NA
BMD-T	Bone	Bone density T-score	38	1	7	rs11972702	38147661	37669939	39005225	T	C	0.333	-0.0529	0.004931	7.586e-27	0.177	0.177	Yes	23	intergenic	NA	NA
BMD-T	Bone	Bone density T-score	38	1	7	rs1524064	38141380	37669939	39005225	T	A	0.368	-0.05176	0.004817	6.31e-27	0.083	0.083	Yes	23	intergenic	NA	NA
BMD-T	Bone	Bone density T-score	38	1	7	rs3956749	38142832	37669939	39005225	G	A	0.368	-0.05175	0.004817	6.457e-27	0.081	0.081	Yes	23	intergenic	NA	NA
BMD-T	Bone	Bone density T-score	38	1	7	rs6974574	38110073	37669939	39005225	A	T	0.353	-0.05135	0.004861	4.365e-26	0.072	0.072	Yes	23	intergenic	NA	NA
BMD-T	Bone	Bone density T-score	38	1	7	rs6963134	38144898	37669939	39005225	A	G	0.372	-0.05162	0.004806	6.607e-27	0.072	0.072	Yes	23	intergenic	NA	NA
BMD-T	Bone	Bone density T-score	38	1	7	rs1524065	38126589	37669939	39005225	C	A	0.368	-0.05124	0.004818	2.042e-26	0.041	0.041	Yes	23	intergenic	NA	NA
BMD-T	Bone	Bone density T-score	38	1	7	rs7793606	38132369	37669939	39005225	C	T	0.375	-0.05122	0.004799	1.349e-26	0.04	0.04	Yes	23	intergenic	NA	NA
BMD-T	Bone	Bone density T-score	38	1	7	rs1524067	38122969	37669939	39005225	C	A	0.369	-0.0512	0.004816	2.138e-26	0.039	0.039	Yes	23	intergenic	NA	NA
BMD-T	Bone	Bone density T-score	38	1	7	rs1464712	38125584	37669939	39005225	A	G	0.369	-0.05119	0.004816	2.188e-26	0.038	0.038	Yes	23	intergenic	NA	NA
BMD-T	Bone	Bone density T-score	38	1	7	rs10280939	38120073	37669939	39005225	G	A	0.37	-0.05111	0.004811	2.344e-26	0.035	0.035	Yes	23	intergenic	NA	NA
BMD-T	Bone	Bone density T-score	38	1	7	rs6959212	38128326	37669939	39005225	T	C	0.366	-0.05116	0.004823	2.754e-26	0.035	0.035	Yes	23	intergenic	NA	NA
BMD-T	Bone	Bone density T-score	38	1	7	rs1357651	38097862	37669939	39005225	T	G	0.38	-0.05109	0.004788	1.413e-26	0.031	0.031	Yes	23	intergenic	NA	NA
BMD-T	Bone	Bone density T-score	38	1	7	rs940347	38110425	37669939	39005225	A	G	0.377	-0.05091	0.004795	2.455e-26	0.026	0.026	Yes	23	intergenic	NA	NA
BMD-T	Bone	Bone density T-score	38	1	7	rs1717726	38104907	37669939	39005225	T	A	0.38	-0.05088	0.004788	2.239e-26	0.025	0.025	Yes	23	intergenic	NA	NA
BMD-T	Bone	Bone density T-score	38	1	7	rs1721382	38104983	37669939	39005225	C	A	0.38	-0.05087	0.004786	2.188e-26	0.024	0.024	Yes	23	intergenic	NA	NA
BMD-T	Bone	Bone density T-score	38	1	7	rs1717721	38111340	37669939	39005225	C	T	0.378	-0.05088	0.004792	2.455e-26	0.024	0.024	Yes	23	intergenic	NA	NA
BMD-T	Bone	Bone density T-score	38	1	7	rs1403988	38109936	37669939	39005225	A	G	0.377	-0.05087	0.004795	2.754e-26	0.023	0.023	Yes	23	intergenic	NA	NA
BMD-T	Bone	Bone density T-score	38	1	7	rs1524068	38110626	37669939	39005225	T	C	0.377	-0.05087	0.004795	2.754e-26	0.023	0.023	Yes	23	intergenic	NA	NA
BMD-T	Bone	Bone density T-score	38	1	7	rs1717720	38112615	37669939	39005225	A	G	0.377	-0.05085	0.004795	2.884e-26	0.023	0.023	Yes	23	intergenic	NA	NA
BMD-T	Bone	Bone density T-score	38	1	7	rs1717719	38112622	37669939	39005225	G	A	0.377	-0.05085	0.004795	2.818e-26	0.023	0.023	Yes	23	intergenic	NA	NA
BMD-T	Bone	Bone density T-score	38	1	7	rs6956946	38110032	37669939	39005225	T	G	0.377	-0.05083	0.004795	2.951e-26	0.022	0.022	Yes	23	intergenic	NA	NA
BMD-T	Bone	Bone density T-score	38	1	7	rs2462184	38115495	37669939	39005225	G	C	0.377	-0.05084	0.004795	2.951e-26	0.022	0.022	Yes	23	intergenic	NA	NA
BMD-T	Bone	Bone density T-score	38	1	7	rs1403987	38111941	37669939	39005225	A	G	0.378	-0.05074	0.004793	3.388e-26	0.019	0.019	Yes	23	intergenic	NA	NA
BMD-T	Bone	Bone density T-score	38	2	7	rs10226728	38121394	37669939	39005225	A	G	0.054	0.08616	0.01025	4.365e-17	0.306	0.306	Yes	38	intergenic	NA	NA
BMD-T	Bone	Bone density T-score	38	2	7	rs75386782	38081194	37669939	39005225	T	G	0.052	0.08668	0.01048	1.288e-16	0.193	0.193	Yes	38	intergenic	NA	NA
BMD-T	Bone	Bone density T-score	38	2	7	rs1717731	38101405	37669939	39005225	C	T	0.073	0.0755	0.008945	3.162e-17	0.092	0.092	Yes	38	intergenic	NA	NA
BMD-T	Bone	Bone density T-score	38	2	7	rs1717728	38103877	37669939	39005225	A	T	0.088	0.06899	0.008195	3.802e-17	0.021	0.021	Yes	38	intergenic	NA	NA
BMD-T	Bone	Bone density T-score	38	2	7	rs1568758	38108665	37669939	39005225	G	A	0.088	0.06891	0.008192	4.074e-17	0.02	0.02	Yes	38	intergenic	NA	NA
BMD-T	Bone	Bone density T-score	38	2	7	rs1717747	38097903	37669939	39005225	G	A	0.091	0.06771	0.008069	4.786e-17	0.018	0.018	Yes	38	intergenic	NA	NA
BMD-T	Bone	Bone density T-score	38	2	7	rs10238847	38089365	37669939	39005225	A	G	0.092	0.06723	0.00802	5.129e-17	0.017	0.017	Yes	38	intergenic	NA	NA
BMD-T	Bone	Bone density T-score	38	2	7	rs1721391	38092529	37669939	39005225	G	A	0.092	0.06728	0.00802	4.898e-17	0.017	0.017	Yes	38	intergenic	NA	NA
BMD-T	Bone	Bone density T-score	38	2	7	rs2461306	38089139	37669939	39005225	C	G	0.093	0.06719	0.008017	5.248e-17	0.016	0.016	Yes	38	intergenic	NA	NA
BMD-T	Bone	Bone density T-score	38	2	7	rs1717736	38091354	37669939	39005225	C	T	0.093	0.06716	0.008016	5.37e-17	0.016	0.016	Yes	38	intergenic	NA	NA
BMD-T	Bone	Bone density T-score	38	2	7	rs1721386	38098305	37669939	39005225	A	T	0.091	0.06768	0.008077	5.37e-17	0.016	0.016	Yes	38	intergenic	NA	NA
BMD-T	Bone	Bone density T-score	38	2	7	rs1721385	38100507	37669939	39005225	G	A	0.091	0.06768	0.008078	5.37e-17	0.016	0.016	Yes	38	intergenic	NA	NA
BMD-T	Bone	Bone density T-score	38	2	7	rs7779957	38089417	37669939	39005225	A	G	0.093	0.06709	0.008017	5.888e-17	0.015	0.015	Yes	38	intergenic	NA	NA
BMD-T	Bone	Bone density T-score	38	2	7	rs1403986	38112076	37669939	39005225	G	A	0.088	0.06868	0.008206	5.888e-17	0.015	0.015	Yes	38	intergenic	NA	NA
BMD-T	Bone	Bone density T-score	38	2	7	rs1357652	38097669	37669939	39005225	G	A	0.091	0.06739	0.008061	6.31e-17	0.014	0.014	Yes	38	intergenic	NA	NA
BMD-T	Bone	Bone density T-score	38	2	7	rs2461304	38112938	37669939	39005225	G	A	0.089	0.06812	0.008146	6.166e-17	0.014	0.014	Yes	38	intergenic	NA	NA
BMD-T	Bone	Bone density T-score	38	2	7	rs1717765	38115201	37669939	39005225	T	C	0.089	0.06812	0.008146	6.166e-17	0.014	0.014	Yes	38	intergenic	NA	NA
BMD-T	Bone	Bone density T-score	38	2	7	rs1717739	38066534	37669939	39005225	T	C	0.091	0.06727	0.008087	8.913e-17	0.013	0.013	Yes	38	intergenic	NA	NA
BMD-T	Bone	Bone density T-score	38	2	7	rs939666	38110394	37669939	39005225	T	C	0.088	0.06846	0.008198	6.761e-17	0.013	0.013	Yes	38	intergenic	NA	NA
BMD-T	Bone	Bone density T-score	38	2	7	rs1721397	38065770	37669939	39005225	T	C	0.091	0.06714	0.008087	1.023e-16	0.012	0.012	Yes	38	intergenic	NA	NA
BMD-T	Bone	Bone density T-score	38	2	7	rs1629482	38081218	37669939	39005225	G	A	0.093	0.06673	0.008019	8.71e-17	0.012	0.012	Yes	38	intergenic	NA	NA
BMD-T	Bone	Bone density T-score	38	2	7	rs939669	38081344	37669939	39005225	C	T	0.093	0.06674	0.008019	8.71e-17	0.012	0.012	Yes	38	intergenic	NA	NA
BMD-T	Bone	Bone density T-score	38	2	7	rs59908052	38070111	37669939	39005225	G	A	0.092	0.06676	0.008038	9.772e-17	0.011	0.011	Yes	38	intergenic	NA	NA
BMD-T	Bone	Bone density T-score	38	2	7	rs1721396	38071732	37669939	39005225	A	G	0.091	0.06714	0.008078	9.333e-17	0.011	0.011	Yes	38	intergenic	NA	NA
BMD-T	Bone	Bone density T-score	38	2	7	rs1717729	38071829	37669939	39005225	G	C	0.092	0.06672	0.008031	9.772e-17	0.011	0.011	Yes	38	intergenic	NA	NA
BMD-T	Bone	Bone density T-score	38	2	7	rs1717750	38077707	37669939	39005225	G	C	0.093	0.06656	0.00801	9.55e-17	0.011	0.011	Yes	38	intergenic	NA	NA
BMD-T	Bone	Bone density T-score	38	2	7	rs1721390	38093553	37669939	39005225	G	C	0.093	0.06654	0.008008	9.55e-17	0.011	0.011	Yes	38	intergenic	NA	NA
BMD-T	Bone	Bone density T-score	38	2	7	rs10243688	38116693	37669939	39005225	C	T	0.087	0.06768	0.008237	2.089e-16	0.006	0.006	Yes	38	intergenic	NA	NA
BMD-T	Bone	Bone density T-score	38	2	7	rs10272907	38118461	37669939	39005225	T	C	0.087	0.06768	0.008237	2.089e-16	0.006	0.006	Yes	38	intergenic	NA	NA
BMD-T	Bone	Bone density T-score	38	2	7	rs10273227	38118517	37669939	39005225	A	G	0.087	0.06768	0.008237	2.089e-16	0.006	0.006	Yes	38	intergenic	NA	NA
BMD-T	Bone	Bone density T-score	38	2	7	rs10247535	38119470	37669939	39005225	G	A	0.087	0.06768	0.008237	2.089e-16	0.006	0.006	Yes	38	intergenic	NA	NA
BMD-T	Bone	Bone density T-score	38	2	7	rs10260260	38122763	37669939	39005225	G	A	0.087	0.06764	0.008237	2.188e-16	0.006	0.006	Yes	38	intergenic	NA	NA
BMD-T	Bone	Bone density T-score	38	2	7	rs10235021	38123667	37669939	39005225	T	C	0.086	0.068	0.008269	1.995e-16	0.006	0.006	Yes	38	intergenic	NA	NA
BMD-T	Bone	Bone density T-score	38	2	7	rs10231728	38117208	37669939	39005225	T	G	0.086	0.06785	0.008272	2.344e-16	0.005	0.005	Yes	38	intergenic	NA	NA
BMD-T	Bone	Bone density T-score	38	2	7	rs1113136	38130659	37669939	39005225	G	A	0.087	0.0674	0.008235	2.754e-16	0.005	0.005	Yes	38	intergenic	NA	NA
BMD-T	Bone	Bone density T-score	38	2	7	rs11978815	38134231	37669939	39005225	T	G	0.087	0.06677	0.008234	5.129e-16	0.003	0.003	Yes	38	intergenic	NA	NA
BMD-T	Bone	Bone density T-score	38	2	7	rs11982391	38134282	37669939	39005225	A	T	0.087	0.06675	0.008233	5.129e-16	0.003	0.003	Yes	38	intergenic	NA	NA
BMD-T	Bone	Bone density T-score	38	2	7	rs10046590	38134933	37669939	39005225	C	T	0.087	0.06677	0.008234	5.129e-16	0.003	0.003	Yes	38	intergenic	NA	NA
BMD-T	Bone	Bone density T-score	39	1	7	rs212417	105494963	105394963	105504890	A	G	0.478	-0.02882	0.004652	5.754e-10	0.722	0.722	Yes	4	intronic	NA	NA
BMD-T	Bone	Bone density T-score	39	1	7	rs6947520	105503900	105394963	105504890	A	G	0.442	0.02762	0.004679	3.548e-09	0.173	0.173	Yes	4	intronic	NA	NA
BMD-T	Bone	Bone density T-score	39	1	7	rs6972533	105504788	105394963	105504890	C	T	0.436	0.02703	0.004685	7.943e-09	0.088	0.088	Yes	4	intronic	NA	NA
BMD-T	Bone	Bone density T-score	39	1	7	rs212421	105496528	105394963	105504890	G	C	0.401	-0.0259	0.004741	4.677e-08	0.011	0.011	Yes	4	intronic	NA	NA
BMD-T	Bone	Bone density T-score	40	1	7	rs2536189	120973621	119884823	121917770	G	C	0.173	0.1429	0.006147	1.318e-119	0.294	0.294	Yes	8	intronic	NA	NA
BMD-T	Bone	Bone density T-score	40	1	7	rs2707466	120979089	119884823	121917770	T	C	0.172	0.143	0.006158	3.162e-119	0.233	0.233	Yes	8	missense_variant	WNT16	Thr263Ile
BMD-T	Bone	Bone density T-score	40	1	7	rs2536185	120984041	119884823	121917770	T	G	0.164	0.1452	0.006277	1.82e-118	0.213	0.213	Yes	8	intergenic	NA	NA
BMD-T	Bone	Bone density T-score	40	1	7	rs2908004	120969769	119884823	121917770	A	G	0.172	0.143	0.006151	1.479e-119	0.14	0.14	Yes	8	missense_variant	WNT16	Gly72Arg
BMD-T	Bone	Bone density T-score	40	1	7	rs2244812	120996240	119884823	121917770	A	G	0.162	0.1449	0.006306	7.586e-117	0.033	0.033	Yes	8	intronic	NA	NA
BMD-T	Bone	Bone density T-score	40	1	7	rs2536172	120997560	119884823	121917770	A	T	0.162	0.1449	0.006312	1.148e-116	0.029	0.029	Yes	8	intronic	NA	NA
BMD-T	Bone	Bone density T-score	40	1	7	rs2536180	120994673	119884823	121917770	C	T	0.162	0.1448	0.006306	1.148e-116	0.027	0.027	Yes	8	intronic	NA	NA
BMD-T	Bone	Bone density T-score	40	1	7	rs2270215	120996595	119884823	121917770	T	C	0.162	0.1449	0.006314	1.778e-116	0.023	0.023	Yes	8	intronic	NA	NA
BMD-T	Bone	Bone density T-score	40	2	7	rs2908007	120962164	119884823	121917770	A	G	0.453	-0.1176	0.004668	4.467e-140	0.767	0.767	Yes	4	intergenic	NA	NA
BMD-T	Bone	Bone density T-score	40	2	7	rs2536201	120958384	119884823	121917770	T	C	0.463	-0.1184	0.00466	2.239e-142	0.134	0.134	Yes	4	intergenic	NA	NA
BMD-T	Bone	Bone density T-score	40	2	7	rs10254825	120956440	119884823	121917770	A	G	0.454	-0.1181	0.004667	2.455e-141	0.051	0.051	Yes	4	intergenic	NA	NA
BMD-T	Bone	Bone density T-score	40	2	7	rs2908008	120959062	119884823	121917770	T	C	0.461	-0.1181	0.004662	1.288e-141	0.047	0.047	Yes	4	intergenic	NA	NA
BMD-T	Bone	Bone density T-score	40	3	7	rs147676996	120947327	119884823	121917770	A	G	0.007	0.4942	0.02846	1.514e-67	0.589	0.589	Yes	2	intergenic	NA	NA
BMD-T	Bone	Bone density T-score	40	3	7	rs186002397	120959110	119884823	121917770	A	C	0.006	0.5153	0.02937	6.607e-69	0.411	0.411	Yes	2	intergenic	NA	NA
BMD-T	Bone	Bone density T-score	41	1	8	rs12545798	9431606	9296112	9920696	G	T	0.027	-0.09519	0.01444	4.266e-11	0.505	0.505	Yes	5	intronic	NA	NA
BMD-T	Bone	Bone density T-score	41	1	8	rs117157809	9566882	9296112	9920696	C	T	0.026	-0.0947	0.01466	1.047e-10	0.245	0.245	Yes	5	intronic	NA	NA
BMD-T	Bone	Bone density T-score	41	1	8	rs117958655	9559258	9296112	9920696	T	A	0.025	-0.09429	0.01487	2.291e-10	0.125	0.125	Yes	5	intronic	NA	NA
BMD-T	Bone	Bone density T-score	41	1	8	rs79488099	9634475	9296112	9920696	C	T	0.03	-0.08673	0.01373	2.692e-10	0.09	0.09	Yes	5	UTR3	NA	NA
BMD-T	Bone	Bone density T-score	41	1	8	rs12681461	9398840	9296112	9920696	A	G	0.026	-0.08899	0.01454	9.333e-10	0.03	0.03	Yes	5	intergenic	NA	NA
BMD-T	Bone	Bone density T-score	42	NA	8	NA	NA	48947317	49516874	NA	NA	NA	0.0345431	0.0055343	4.36516e-10	NA	NA	No	NA	NA	NA	NA
BMD-T	Bone	Bone density T-score	43	1	8	rs114847962	72217903	72080407	72229106	T	A	0.163	-0.03486	0.006284	2.884e-08	0.274	0.274	Yes	10	intronic	NA	NA
BMD-T	Bone	Bone density T-score	43	1	8	rs7814212	72229106	72080407	72229106	G	A	0.152	-0.03543	0.006474	4.467e-08	0.194	0.194	Yes	10	intronic	NA	NA
BMD-T	Bone	Bone density T-score	43	1	8	rs7830123	72219699	72080407	72229106	G	A	0.167	-0.03399	0.00623	4.898e-08	0.17	0.17	Yes	10	intronic	NA	NA
BMD-T	Bone	Bone density T-score	43	1	8	rs34143349	72218995	72080407	72229106	G	A	0.167	-0.03396	0.00623	5.012e-08	0.166	0.166	Yes	10	intronic	NA	NA
BMD-T	Bone	Bone density T-score	43	1	8	rs10095184	72226102	72080407	72229106	C	T	0.15	-0.03488	0.006498	7.943e-08	0.113	0.113	Yes	10	intronic	NA	NA
BMD-T	Bone	Bone density T-score	43	1	8	rs17710245	72180407	72080407	72229106	G	A	0.175	-0.03197	0.006111	1.66e-07	0.052	0.052	Yes	10	intronic	NA	NA
BMD-T	Bone	Bone density T-score	43	1	8	rs1838619	72225741	72080407	72229106	T	C	0.132	-0.03253	0.006856	2.089e-06	0.006	0.006	Yes	10	intronic	NA	NA
BMD-T	Bone	Bone density T-score	43	1	8	rs1596720	72225779	72080407	72229106	A	G	0.132	-0.03253	0.006856	2.089e-06	0.006	0.006	Yes	10	intronic	NA	NA
BMD-T	Bone	Bone density T-score	43	1	8	rs13278015	72226661	72080407	72229106	T	G	0.133	-0.03248	0.006853	2.138e-06	0.006	0.006	Yes	10	intronic	NA	NA
BMD-T	Bone	Bone density T-score	43	1	8	rs10094908	72227607	72080407	72229106	A	G	0.133	-0.0325	0.006849	2.089e-06	0.006	0.006	Yes	10	intronic	NA	NA
BMD-T	Bone	Bone density T-score	44	1	8	rs2737246	116659578	116548565	116678277	C	G	0.305	0.03619	0.005048	7.586e-13	0.199	0.199	Yes	18	intronic	NA	NA
BMD-T	Bone	Bone density T-score	44	1	8	rs2737252	116663898	116548565	116678277	A	G	0.306	0.03606	0.005043	8.71e-13	0.173	0.173	Yes	18	intronic	NA	NA
BMD-T	Bone	Bone density T-score	44	1	8	rs2737265	116667634	116548565	116678277	G	A	0.306	0.03603	0.005041	8.913e-13	0.168	0.168	Yes	18	intronic	NA	NA
BMD-T	Bone	Bone density T-score	44	1	8	rs2737263	116667539	116548565	116678277	T	G	0.306	0.03602	0.005043	9.12e-13	0.163	0.163	Yes	18	intronic	NA	NA
BMD-T	Bone	Bone density T-score	44	1	8	rs3808477	116670347	116548565	116678277	T	C	0.306	0.03586	0.005042	1.122e-12	0.133	0.133	Yes	18	intronic	NA	NA
BMD-T	Bone	Bone density T-score	44	1	8	rs4876611	116671848	116548565	116678277	A	G	0.311	0.03562	0.00502	1.288e-12	0.121	0.121	Yes	18	intronic	NA	NA
BMD-T	Bone	Bone density T-score	44	1	8	rs2737245	116658583	116548565	116678277	T	G	0.297	0.03477	0.005084	7.943e-12	0.02	0.02	Yes	18	intronic	NA	NA
BMD-T	Bone	Bone density T-score	44	1	8	rs2737237	116655092	116548565	116678277	T	A	0.288	0.03333	0.005132	8.318e-11	0.002	0.002	Yes	18	intronic	NA	NA
BMD-T	Bone	Bone density T-score	44	1	8	rs2737240	116657235	116548565	116678277	G	A	0.288	0.03318	0.005131	1e-10	0.002	0.002	Yes	18	intronic	NA	NA
BMD-T	Bone	Bone density T-score	44	1	8	rs2721961	116657911	116548565	116678277	G	T	0.287	0.03342	0.005138	7.762e-11	0.002	0.002	Yes	18	intronic	NA	NA
BMD-T	Bone	Bone density T-score	44	1	8	rs2142333	116659458	116548565	116678277	T	C	0.363	0.03206	0.004831	3.236e-11	0.001	0.001	Yes	18	intronic	NA	NA
BMD-T	Bone	Bone density T-score	44	1	8	rs2178951	116659534	116548565	116678277	G	A	0.363	0.03206	0.004831	3.236e-11	0.001	0.001	Yes	18	intronic	NA	NA
BMD-T	Bone	Bone density T-score	44	1	8	rs2205380	116659776	116548565	116678277	A	G	0.363	0.03205	0.004831	3.236e-11	0.001	0.001	Yes	18	intronic	NA	NA
BMD-T	Bone	Bone density T-score	44	1	8	rs2721963	116661174	116548565	116678277	C	A	0.363	0.03205	0.004831	3.236e-11	0.001	0.001	Yes	18	intronic	NA	NA
BMD-T	Bone	Bone density T-score	44	1	8	rs2737253	116663922	116548565	116678277	A	G	0.363	0.03231	0.004833	2.291e-11	0.001	0.001	Yes	18	intronic	NA	NA
BMD-T	Bone	Bone density T-score	44	1	8	rs2721966	116665777	116548565	116678277	T	C	0.364	0.03208	0.00483	3.09e-11	0.001	0.001	Yes	18	intronic	NA	NA
BMD-T	Bone	Bone density T-score	44	1	8	rs2737257	116665915	116548565	116678277	A	C	0.357	0.03227	0.00485	2.884e-11	0.001	0.001	Yes	18	intronic	NA	NA
BMD-T	Bone	Bone density T-score	44	1	8	rs179444	116672747	116548565	116678277	T	G	0.362	0.03214	0.004835	2.951e-11	0.001	0.001	Yes	18	intronic	NA	NA
BMD-T	Bone	Bone density T-score	45	1	9	rs2398866	96456846	96286760	96484959	T	C	0.441	-0.02782	0.004679	2.754e-09	0.158	0.158	Yes	34	intergenic	NA	NA
BMD-T	Bone	Bone density T-score	45	1	9	rs10761257	96460987	96286760	96484959	G	T	0.442	-0.02755	0.004679	3.89e-09	0.11	0.11	Yes	34	intergenic	NA	NA
BMD-T	Bone	Bone density T-score	45	1	9	rs2398864	96472072	96286760	96484959	C	G	0.464	-0.02756	0.004659	3.311e-09	0.1	0.1	Yes	34	intergenic	NA	NA
BMD-T	Bone	Bone density T-score	45	1	9	rs2014390	96472064	96286760	96484959	C	G	0.461	-0.02735	0.004661	4.365e-09	0.08	0.08	Yes	34	intergenic	NA	NA
BMD-T	Bone	Bone density T-score	45	1	9	rs10119231	96466200	96286760	96484959	A	T	0.439	-0.02725	0.004682	5.888e-09	0.07	0.07	Yes	34	intergenic	NA	NA
BMD-T	Bone	Bone density T-score	45	1	9	rs10992867	96461013	96286760	96484959	G	A	0.445	-0.02707	0.004675	7.079e-09	0.06	0.06	Yes	34	intergenic	NA	NA
BMD-T	Bone	Bone density T-score	45	1	9	rs12683791	96463094	96286760	96484959	T	C	0.445	-0.02702	0.004676	7.586e-09	0.055	0.055	Yes	34	intergenic	NA	NA
BMD-T	Bone	Bone density T-score	45	1	9	rs4744270	96464377	96286760	96484959	G	A	0.445	-0.02701	0.004676	7.586e-09	0.055	0.055	Yes	34	intergenic	NA	NA
BMD-T	Bone	Bone density T-score	45	1	9	rs4744271	96464475	96286760	96484959	G	C	0.445	-0.02702	0.004676	7.586e-09	0.055	0.055	Yes	34	intergenic	NA	NA
BMD-T	Bone	Bone density T-score	45	1	9	rs7848336	96454513	96286760	96484959	T	C	0.485	-0.02714	0.004649	5.248e-09	0.048	0.048	Yes	34	intergenic	NA	NA
BMD-T	Bone	Bone density T-score	45	1	9	rs10992875	96476581	96286760	96484959	C	T	0.439	-0.02651	0.004682	1.479e-08	0.026	0.026	Yes	34	intergenic	NA	NA
BMD-T	Bone	Bone density T-score	45	1	9	rs3996262	96472098	96286760	96484959	A	C	0.394	-0.02643	0.004754	2.692e-08	0.023	0.023	Yes	34	intergenic	NA	NA
BMD-T	Bone	Bone density T-score	45	1	9	rs12553508	96446445	96286760	96484959	C	T	0.485	-0.02646	0.004649	1.259e-08	0.021	0.021	Yes	34	intergenic	NA	NA
BMD-T	Bone	Bone density T-score	45	1	9	rs7045925	96475306	96286760	96484959	C	T	0.44	-0.02629	0.004681	1.95e-08	0.02	0.02	Yes	34	intergenic	NA	NA
BMD-T	Bone	Bone density T-score	45	1	9	rs10992876	96477141	96286760	96484959	T	C	0.44	-0.02621	0.004681	2.138e-08	0.018	0.018	Yes	34	intergenic	NA	NA
BMD-T	Bone	Bone density T-score	45	1	9	rs62574025	96479555	96286760	96484959	T	C	0.494	-0.02654	0.004647	1.122e-08	0.018	0.018	Yes	34	intergenic	NA	NA
BMD-T	Bone	Bone density T-score	45	1	9	rs7023781	96447178	96286760	96484959	C	T	0.485	-0.02626	0.004649	1.622e-08	0.016	0.016	Yes	34	intergenic	NA	NA
BMD-T	Bone	Bone density T-score	45	1	9	rs4743931	96446023	96286760	96484959	T	A	0.483	-0.0257	0.00465	3.236e-08	0.008	0.008	Yes	34	intergenic	NA	NA
BMD-T	Bone	Bone density T-score	45	1	9	rs10992880	96479171	96286760	96484959	G	C	0.441	-0.02559	0.004679	4.571e-08	0.008	0.008	Yes	34	intergenic	NA	NA
BMD-T	Bone	Bone density T-score	45	1	9	rs12551601	96481284	96286760	96484959	C	T	0.441	-0.02545	0.00468	5.37e-08	0.007	0.007	Yes	34	intergenic	NA	NA
BMD-T	Bone	Bone density T-score	45	1	9	rs4744275	96482633	96286760	96484959	G	A	0.441	-0.02545	0.00468	5.37e-08	0.007	0.007	Yes	34	intergenic	NA	NA
BMD-T	Bone	Bone density T-score	45	1	9	rs2398869	96483152	96286760	96484959	G	C	0.439	-0.02532	0.004682	6.31e-08	0.006	0.006	Yes	34	intergenic	NA	NA
BMD-T	Bone	Bone density T-score	45	1	9	rs2398871	96484220	96286760	96484959	C	T	0.438	-0.02518	0.004683	7.586e-08	0.005	0.005	Yes	34	intergenic	NA	NA
BMD-T	Bone	Bone density T-score	45	1	9	rs9650755	96484342	96286760	96484959	A	G	0.438	-0.02527	0.004684	6.761e-08	0.005	0.005	Yes	34	intergenic	NA	NA
BMD-T	Bone	Bone density T-score	45	1	9	rs3996263	96472094	96286760	96484959	C	A	0.291	-0.02633	0.005115	2.63e-07	0.002	0.002	Yes	34	intergenic	NA	NA
BMD-T	Bone	Bone density T-score	45	1	9	rs10992836	96422420	96286760	96484959	C	T	0.485	-0.02382	0.004649	3.02e-07	0.001	0.001	Yes	34	intronic	NA	NA
BMD-T	Bone	Bone density T-score	45	1	9	rs10761252	96424301	96286760	96484959	G	A	0.485	-0.02382	0.004649	3.02e-07	0.001	0.001	Yes	34	intronic	NA	NA
BMD-T	Bone	Bone density T-score	45	1	9	rs10992841	96430115	96286760	96484959	T	C	0.49	-0.02409	0.004648	2.188e-07	0.001	0.001	Yes	34	intronic	NA	NA
BMD-T	Bone	Bone density T-score	45	1	9	rs3750362	96431859	96286760	96484959	G	A	0.487	-0.02404	0.004649	2.291e-07	0.001	0.001	Yes	34	intronic	NA	NA
BMD-T	Bone	Bone density T-score	45	1	9	rs10761255	96433184	96286760	96484959	G	A	0.488	-0.02407	0.004648	2.239e-07	0.001	0.001	Yes	34	intronic	NA	NA
BMD-T	Bone	Bone density T-score	45	1	9	rs10992854	96437565	96286760	96484959	C	T	0.487	-0.02405	0.004649	2.291e-07	0.001	0.001	Yes	34	intronic	NA	NA
BMD-T	Bone	Bone density T-score	45	1	9	rs4743930	96445594	96286760	96484959	C	T	0.499	-0.02416	0.004647	1.995e-07	0.001	0.001	Yes	34	intergenic	NA	NA
BMD-T	Bone	Bone density T-score	45	1	9	rs4744264	96445911	96286760	96484959	C	A	0.497	-0.02418	0.004647	1.95e-07	0.001	0.001	Yes	34	intergenic	NA	NA
BMD-T	Bone	Bone density T-score	45	1	9	rs6479504	96448738	96286760	96484959	C	G	0.347	-0.02376	0.00488	1.122e-06	0.001	0.001	Yes	34	intergenic	NA	NA
BMD-T	Bone	Bone density T-score	46	1	9	rs503238	110940013	110802296	110940013	T	C	0.443	0.02679	0.004678	1.023e-08	0.294	0.294	Yes	42	intergenic	NA	NA
BMD-T	Bone	Bone density T-score	46	1	9	rs671616	110927730	110802296	110940013	G	A	0.467	0.02562	0.004657	3.715e-08	0.066	0.066	Yes	42	intergenic	NA	NA
BMD-T	Bone	Bone density T-score	46	1	9	rs671618	110927732	110802296	110940013	A	C	0.467	0.02562	0.004657	3.715e-08	0.066	0.066	Yes	42	intergenic	NA	NA
BMD-T	Bone	Bone density T-score	46	1	9	rs539270	110910792	110802296	110940013	T	C	0.455	0.02482	0.004666	1.047e-07	0.041	0.041	Yes	42	intergenic	NA	NA
BMD-T	Bone	Bone density T-score	46	1	9	rs511994	110937417	110802296	110940013	A	G	0.472	0.0254	0.004654	4.786e-08	0.04	0.04	Yes	42	intergenic	NA	NA
BMD-T	Bone	Bone density T-score	46	1	9	rs10816637	110937650	110802296	110940013	A	C	0.472	0.02536	0.004654	5.012e-08	0.039	0.039	Yes	42	intergenic	NA	NA
BMD-T	Bone	Bone density T-score	46	1	9	rs566510	110911435	110802296	110940013	C	T	0.498	-0.01996	0.004647	1.738e-05	0.035	0.035	Yes	42	intergenic	NA	NA
BMD-T	Bone	Bone density T-score	46	1	9	rs509311	110937131	110802296	110940013	C	A	0.47	0.02518	0.004655	6.31e-08	0.035	0.035	Yes	42	intergenic	NA	NA
BMD-T	Bone	Bone density T-score	46	1	9	rs563471	110925919	110802296	110940013	C	T	0.476	0.02477	0.004652	1.023e-07	0.03	0.03	Yes	42	intergenic	NA	NA
BMD-T	Bone	Bone density T-score	46	1	9	rs527843	110908096	110802296	110940013	A	G	0.458	0.0241	0.004664	2.344e-07	0.029	0.029	Yes	42	intergenic	NA	NA
BMD-T	Bone	Bone density T-score	46	1	9	rs477917	110936038	110802296	110940013	C	G	0.473	0.02458	0.004654	1.288e-07	0.024	0.024	Yes	42	intergenic	NA	NA
BMD-T	Bone	Bone density T-score	46	1	9	rs665556	110907467	110802296	110940013	T	C	0.459	0.02395	0.004663	2.818e-07	0.023	0.023	Yes	42	intergenic	NA	NA
BMD-T	Bone	Bone density T-score	46	1	9	rs590882	110935706	110802296	110940013	T	G	0.47	0.02455	0.004656	1.349e-07	0.023	0.023	Yes	42	intergenic	NA	NA
BMD-T	Bone	Bone density T-score	46	1	9	rs668233	110908068	110802296	110940013	C	T	0.457	0.02379	0.004665	3.388e-07	0.021	0.021	Yes	42	intergenic	NA	NA
BMD-T	Bone	Bone density T-score	46	1	9	rs687992	110929030	110802296	110940013	G	A	0.482	0.02454	0.00465	1.318e-07	0.021	0.021	Yes	42	intergenic	NA	NA
BMD-T	Bone	Bone density T-score	46	1	9	rs626290	110932412	110802296	110940013	T	C	0.468	0.02445	0.004657	1.514e-07	0.021	0.021	Yes	42	intergenic	NA	NA
BMD-T	Bone	Bone density T-score	46	1	9	rs638993	110939872	110802296	110940013	T	C	0.499	0.01798	0.004647	0.0001096	0.019	0.019	Yes	42	intergenic	NA	NA
BMD-T	Bone	Bone density T-score	46	1	9	rs637635	110939597	110802296	110940013	A	G	0.499	-0.01795	0.004647	0.0001122	0.018	0.018	Yes	42	intergenic	NA	NA
BMD-T	Bone	Bone density T-score	46	1	9	rs575270	110902100	110802296	110940013	T	C	0.483	-0.01947	0.00465	2.818e-05	0.016	0.016	Yes	42	intergenic	NA	NA
BMD-T	Bone	Bone density T-score	46	1	9	rs641002	110900018	110802296	110940013	A	G	0.483	-0.01946	0.00465	2.818e-05	0.014	0.014	Yes	42	intergenic	NA	NA
BMD-T	Bone	Bone density T-score	46	1	9	rs633082	110912805	110802296	110940013	C	G	0.464	0.02361	0.004659	4.074e-07	0.012	0.012	Yes	42	intergenic	NA	NA
BMD-T	Bone	Bone density T-score	46	1	9	rs510082	110927520	110802296	110940013	A	G	0.467	-0.01808	0.004657	0.0001047	0.011	0.011	Yes	42	intergenic	NA	NA
BMD-T	Bone	Bone density T-score	46	1	9	rs511142	110927695	110802296	110940013	G	A	0.477	-0.01787	0.004652	0.000123	0.01	0.01	Yes	42	intergenic	NA	NA
BMD-T	Bone	Bone density T-score	46	1	9	rs559603	110904737	110802296	110940013	C	T	0.482	-0.01882	0.00465	5.129e-05	0.009	0.009	Yes	42	intergenic	NA	NA
BMD-T	Bone	Bone density T-score	46	1	9	rs637397	110905812	110802296	110940013	A	G	0.483	-0.01855	0.00465	6.607e-05	0.007	0.007	Yes	42	intergenic	NA	NA
BMD-T	Bone	Bone density T-score	46	1	9	rs651829	110906677	110802296	110940013	C	T	0.486	-0.01841	0.004649	7.586e-05	0.007	0.007	Yes	42	intergenic	NA	NA
BMD-T	Bone	Bone density T-score	46	1	9	rs614851	110917627	110802296	110940013	G	A	0.471	0.02333	0.004655	5.37e-07	0.007	0.007	Yes	42	intergenic	NA	NA
BMD-T	Bone	Bone density T-score	46	1	9	rs567960	110905663	110802296	110940013	A	G	0.474	0.0224	0.004653	1.479e-06	0.006	0.006	Yes	42	intergenic	NA	NA
BMD-T	Bone	Bone density T-score	46	1	9	rs479410	110905747	110802296	110940013	T	A	0.47	0.02266	0.004655	1.122e-06	0.006	0.006	Yes	42	intergenic	NA	NA
BMD-T	Bone	Bone density T-score	46	1	9	rs651808	110906666	110802296	110940013	G	A	0.469	0.02222	0.004656	1.82e-06	0.005	0.005	Yes	42	intergenic	NA	NA
BMD-T	Bone	Bone density T-score	46	1	9	rs683584	110934651	110802296	110940013	C	T	0.477	-0.01717	0.004652	0.0002239	0.005	0.005	Yes	42	intergenic	NA	NA
BMD-T	Bone	Bone density T-score	46	1	9	rs537744	110904645	110802296	110940013	C	G	0.486	-0.01782	0.004649	0.0001259	0.004	0.004	Yes	42	intergenic	NA	NA
BMD-T	Bone	Bone density T-score	46	1	9	rs567032	110905570	110802296	110940013	G	A	0.481	0.02069	0.00465	8.71e-06	0.004	0.004	Yes	42	intergenic	NA	NA
BMD-T	Bone	Bone density T-score	46	1	9	rs593924	110929785	110802296	110940013	A	T	0.467	-0.01694	0.004657	0.0002754	0.004	0.004	Yes	42	intergenic	NA	NA
BMD-T	Bone	Bone density T-score	46	1	9	rs680560	110915108	110802296	110940013	C	T	0.469	0.02247	0.004656	1.38e-06	0.003	0.003	Yes	42	intergenic	NA	NA
BMD-T	Bone	Bone density T-score	46	1	9	rs681015	110915234	110802296	110940013	G	A	0.468	0.02235	0.004657	1.585e-06	0.003	0.003	Yes	42	intergenic	NA	NA
BMD-T	Bone	Bone density T-score	46	1	9	rs525803	110923883	110802296	110940013	C	T	0.484	-0.01676	0.004649	0.000309	0.003	0.003	Yes	42	intergenic	NA	NA
BMD-T	Bone	Bone density T-score	46	1	9	rs837993	110924767	110802296	110940013	C	A	0.484	-0.01649	0.004649	0.000389	0.003	0.003	Yes	42	intergenic	NA	NA
BMD-T	Bone	Bone density T-score	46	1	9	rs573308	110929842	110802296	110940013	C	G	0.468	-0.01675	0.004657	0.0003236	0.003	0.003	Yes	42	intergenic	NA	NA
BMD-T	Bone	Bone density T-score	46	1	9	rs1816490	110934146	110802296	110940013	G	A	0.475	-0.01661	0.004653	0.0003548	0.003	0.003	Yes	42	intergenic	NA	NA
BMD-T	Bone	Bone density T-score	46	1	9	rs500708	110925107	110802296	110940013	C	T	0.481	-0.01635	0.00465	0.0004365	0.002	0.002	Yes	42	intergenic	NA	NA
BMD-T	Bone	Bone density T-score	46	1	9	rs527246	110932294	110802296	110940013	A	G	0.47	-0.0164	0.004655	0.0004266	0.002	0.002	Yes	42	intergenic	NA	NA
BMD-T	Bone	Bone density T-score	47	1	9	rs7040344	133452158	133323184	133510021	C	T	0.479	0.03379	0.004651	3.715e-13	0.136	0.136	Yes	14	intergenic	NA	NA
BMD-T	Bone	Bone density T-score	47	1	9	rs7037020	133444644	133323184	133510021	C	T	0.479	0.03376	0.004651	3.89e-13	0.133	0.133	Yes	14	intergenic	NA	NA
BMD-T	Bone	Bone density T-score	47	1	9	rs7466269	133464084	133323184	133510021	A	G	0.474	0.03362	0.004653	5.012e-13	0.097	0.097	Yes	14	intronic	NA	NA
BMD-T	Bone	Bone density T-score	47	1	9	rs10901208	133462640	133323184	133510021	T	C	0.475	0.03359	0.004653	5.248e-13	0.094	0.094	Yes	14	intronic	NA	NA
BMD-T	Bone	Bone density T-score	47	1	9	rs3802342	133473303	133323184	133510021	C	G	0.479	0.03347	0.004651	6.166e-13	0.08	0.08	Yes	14	intronic	NA	NA
BMD-T	Bone	Bone density T-score	47	1	9	rs8181197	133469990	133323184	133510021	A	T	0.478	0.03346	0.004652	6.31e-13	0.077	0.077	Yes	14	intronic	NA	NA
BMD-T	Bone	Bone density T-score	47	1	9	rs10901216	133471891	133323184	133510021	A	G	0.491	-0.03335	0.004648	7.244e-13	0.072	0.072	Yes	14	intronic	NA	NA
BMD-T	Bone	Bone density T-score	47	1	9	rs7030440	133440620	133323184	133510021	G	A	0.483	0.03318	0.00465	9.772e-13	0.057	0.057	Yes	14	intergenic	NA	NA
BMD-T	Bone	Bone density T-score	47	1	9	rs7851693	133478827	133323184	133510021	C	G	0.483	0.03319	0.00465	9.333e-13	0.055	0.055	Yes	14	intronic	NA	NA
BMD-T	Bone	Bone density T-score	47	1	9	rs7870114	133440976	133323184	133510021	C	T	0.482	0.03314	0.00465	1.023e-12	0.054	0.054	Yes	14	intergenic	NA	NA
BMD-T	Bone	Bone density T-score	47	1	9	rs10901186	133441754	133323184	133510021	C	A	0.483	0.03313	0.00465	1.023e-12	0.053	0.053	Yes	14	intergenic	NA	NA
BMD-T	Bone	Bone density T-score	47	1	9	rs10120359	133442655	133323184	133510021	C	G	0.481	0.03308	0.00465	1.148e-12	0.047	0.047	Yes	14	intergenic	NA	NA
BMD-T	Bone	Bone density T-score	47	1	9	rs9657746	133481563	133323184	133510021	G	C	0.489	-0.03268	0.004648	2.089e-12	0.026	0.026	Yes	14	intronic	NA	NA
BMD-T	Bone	Bone density T-score	47	1	9	rs10793934	133438509	133323184	133510021	G	A	0.488	0.0321	0.004648	5.012e-12	0.011	0.011	Yes	14	intergenic	NA	NA
BMD-T	Bone	Bone density T-score	48	1	9	rs4994332	137117194	137017194	137118170	T	C	0.3	0.03206	0.005068	2.512e-10	0.491	0.491	Yes	3	intergenic	NA	NA
BMD-T	Bone	Bone density T-score	48	1	9	rs4994333	137117262	137017194	137118170	T	G	0.299	0.03196	0.005075	3.02e-10	0.421	0.421	Yes	3	intergenic	NA	NA
BMD-T	Bone	Bone density T-score	48	1	9	rs1475718	137118170	137017194	137118170	A	G	0.392	0.0298	0.00476	3.89e-10	0.087	0.087	Yes	3	intergenic	NA	NA
BMD-T	Bone	Bone density T-score	49	1	10	rs10904052	3554020	3424502	3622867	G	T	0.387	0.0265	0.00477	2.754e-08	0.046	0.046	Yes	84	intergenic	NA	NA
BMD-T	Bone	Bone density T-score	49	1	10	rs684240	3558799	3424502	3622867	G	A	0.401	0.02623	0.004741	3.162e-08	0.045	0.045	Yes	84	intergenic	NA	NA
BMD-T	Bone	Bone density T-score	49	1	10	rs930454	3558705	3424502	3622867	A	G	0.392	0.02627	0.004759	3.388e-08	0.039	0.039	Yes	84	intergenic	NA	NA
BMD-T	Bone	Bone density T-score	49	1	10	rs11251924	3553125	3424502	3622867	C	A	0.394	0.02614	0.004755	3.89e-08	0.036	0.036	Yes	84	intergenic	NA	NA
BMD-T	Bone	Bone density T-score	49	1	10	rs591531	3557731	3424502	3622867	C	G	0.402	0.02583	0.004739	5.012e-08	0.029	0.029	Yes	84	intergenic	NA	NA
BMD-T	Bone	Bone density T-score	49	1	10	rs590338	3557100	3424502	3622867	C	T	0.401	0.02567	0.00474	6.166e-08	0.024	0.024	Yes	84	intergenic	NA	NA
BMD-T	Bone	Bone density T-score	49	1	10	rs596247	3580374	3424502	3622867	A	G	0.388	0.02589	0.004768	5.623e-08	0.024	0.024	Yes	84	intergenic	NA	NA
BMD-T	Bone	Bone density T-score	49	1	10	rs10904053	3573644	3424502	3622867	T	C	0.383	0.02591	0.004779	5.888e-08	0.023	0.023	Yes	84	downstream	NA	NA
BMD-T	Bone	Bone density T-score	49	1	10	rs6601735	3571137	3424502	3622867	G	A	0.388	0.02579	0.004767	6.31e-08	0.022	0.022	Yes	84	intergenic	NA	NA
BMD-T	Bone	Bone density T-score	49	1	10	rs10795055	3581221	3424502	3622867	G	A	0.388	0.02579	0.004768	6.31e-08	0.022	0.022	Yes	84	intergenic	NA	NA
BMD-T	Bone	Bone density T-score	49	1	10	rs2066107	3569417	3424502	3622867	C	T	0.388	0.02577	0.004768	6.457e-08	0.021	0.021	Yes	84	intergenic	NA	NA
BMD-T	Bone	Bone density T-score	49	1	10	rs10751930	3573466	3424502	3622867	T	C	0.388	0.02577	0.004768	6.457e-08	0.021	0.021	Yes	84	downstream	NA	NA
BMD-T	Bone	Bone density T-score	49	1	10	rs12220313	3576394	3424502	3622867	A	G	0.38	0.02583	0.004786	6.761e-08	0.02	0.02	Yes	84	ncRNA_intronic	NA	NA
BMD-T	Bone	Bone density T-score	49	1	10	rs835954	3590948	3424502	3622867	G	C	0.385	0.02579	0.004774	6.607e-08	0.02	0.02	Yes	84	intergenic	NA	NA
BMD-T	Bone	Bone density T-score	49	1	10	rs10795059	3592082	3424502	3622867	A	G	0.385	0.02578	0.004775	6.607e-08	0.02	0.02	Yes	84	intergenic	NA	NA
BMD-T	Bone	Bone density T-score	49	1	10	rs10904055	3592654	3424502	3622867	G	A	0.385	0.02578	0.004775	6.607e-08	0.02	0.02	Yes	84	intergenic	NA	NA
BMD-T	Bone	Bone density T-score	49	1	10	rs7905709	3557410	3424502	3622867	T	C	0.366	0.02558	0.004823	1.122e-07	0.019	0.019	Yes	84	intergenic	NA	NA
BMD-T	Bone	Bone density T-score	49	1	10	rs4601657	3567445	3424502	3622867	A	G	0.388	0.02569	0.004769	7.244e-08	0.019	0.019	Yes	84	intergenic	NA	NA
BMD-T	Bone	Bone density T-score	49	1	10	rs6601733	3565283	3424502	3622867	A	G	0.388	0.02563	0.004769	7.762e-08	0.018	0.018	Yes	84	intergenic	NA	NA
BMD-T	Bone	Bone density T-score	49	1	10	rs10795056	3588014	3424502	3622867	A	G	0.384	0.02573	0.004778	7.244e-08	0.018	0.018	Yes	84	intergenic	NA	NA
BMD-T	Bone	Bone density T-score	49	1	10	rs7917582	3590092	3424502	3622867	A	G	0.384	0.02571	0.004777	7.413e-08	0.018	0.018	Yes	84	intergenic	NA	NA
BMD-T	Bone	Bone density T-score	49	1	10	rs10904054	3591799	3424502	3622867	C	A	0.384	0.02573	0.004778	7.244e-08	0.018	0.018	Yes	84	intergenic	NA	NA
BMD-T	Bone	Bone density T-score	49	1	10	rs10795058	3591922	3424502	3622867	T	C	0.384	0.02573	0.004778	7.244e-08	0.018	0.018	Yes	84	intergenic	NA	NA
BMD-T	Bone	Bone density T-score	49	1	10	rs10795051	3564592	3424502	3622867	A	G	0.388	0.02555	0.004768	8.511e-08	0.017	0.017	Yes	84	intergenic	NA	NA
BMD-T	Bone	Bone density T-score	49	1	10	rs7911947	3594187	3424502	3622867	A	G	0.385	0.02564	0.004775	7.943e-08	0.017	0.017	Yes	84	intergenic	NA	NA
BMD-T	Bone	Bone density T-score	49	1	10	rs607163	3550079	3424502	3622867	A	T	0.393	0.02536	0.004757	9.772e-08	0.015	0.015	Yes	84	intergenic	NA	NA
BMD-T	Bone	Bone density T-score	49	1	10	rs10795054	3580420	3424502	3622867	C	G	0.384	0.02551	0.004778	9.333e-08	0.015	0.015	Yes	84	intergenic	NA	NA
BMD-T	Bone	Bone density T-score	49	1	10	rs7911273	3583378	3424502	3622867	G	C	0.385	0.02555	0.004775	8.71e-08	0.015	0.015	Yes	84	intergenic	NA	NA
BMD-T	Bone	Bone density T-score	49	1	10	rs715094	3584566	3424502	3622867	C	T	0.386	0.02554	0.004774	8.913e-08	0.015	0.015	Yes	84	intergenic	NA	NA
BMD-T	Bone	Bone density T-score	49	1	10	rs10904056	3595235	3424502	3622867	T	C	0.385	0.02553	0.004775	8.913e-08	0.015	0.015	Yes	84	intergenic	NA	NA
BMD-T	Bone	Bone density T-score	49	1	10	rs7086377	3596526	3424502	3622867	G	T	0.39	0.02544	0.004764	9.333e-08	0.015	0.015	Yes	84	intergenic	NA	NA
BMD-T	Bone	Bone density T-score	49	1	10	rs11251942	3596947	3424502	3622867	A	G	0.385	0.02551	0.004775	9.12e-08	0.015	0.015	Yes	84	intergenic	NA	NA
BMD-T	Bone	Bone density T-score	49	1	10	rs1561697	3550395	3424502	3622867	G	T	0.393	0.0253	0.004758	1.047e-07	0.014	0.014	Yes	84	intergenic	NA	NA
BMD-T	Bone	Bone density T-score	49	1	10	rs705472	3551484	3424502	3622867	G	C	0.402	0.02507	0.004739	1.23e-07	0.013	0.013	Yes	84	intergenic	NA	NA
BMD-T	Bone	Bone density T-score	49	1	10	rs593798	3557204	3424502	3622867	T	C	0.376	0.02501	0.004796	1.82e-07	0.013	0.013	Yes	84	intergenic	NA	NA
BMD-T	Bone	Bone density T-score	49	1	10	rs7096078	3560644	3424502	3622867	T	C	0.389	0.0252	0.004767	1.23e-07	0.012	0.012	Yes	84	intergenic	NA	NA
BMD-T	Bone	Bone density T-score	49	1	10	rs7072196	3570836	3424502	3622867	G	T	0.35	0.02582	0.004871	1.148e-07	0.012	0.012	Yes	84	intergenic	NA	NA
BMD-T	Bone	Bone density T-score	49	1	10	rs7072195	3540748	3424502	3622867	C	T	0.395	0.02503	0.004754	1.38e-07	0.011	0.011	Yes	84	ncRNA_intronic	NA	NA
BMD-T	Bone	Bone density T-score	49	1	10	rs7907091	3545917	3424502	3622867	A	G	0.384	0.02513	0.004777	1.445e-07	0.011	0.011	Yes	84	upstream	NA	NA
BMD-T	Bone	Bone density T-score	49	1	10	rs484468	3588154	3424502	3622867	T	A	0.404	0.02469	0.004735	1.862e-07	0.01	0.01	Yes	84	intergenic	NA	NA
BMD-T	Bone	Bone density T-score	49	1	10	rs7914011	3580253	3424502	3622867	C	A	0.386	0.02499	0.004772	1.66e-07	0.009	0.009	Yes	84	intergenic	NA	NA
BMD-T	Bone	Bone density T-score	49	1	10	rs7097515	3539690	3424502	3622867	G	A	0.406	0.02441	0.004732	2.512e-07	0.007	0.007	Yes	84	ncRNA_intronic	NA	NA
BMD-T	Bone	Bone density T-score	49	1	10	rs563341	3560223	3424502	3622867	C	T	0.401	0.02446	0.004742	2.455e-07	0.007	0.007	Yes	84	intergenic	NA	NA
BMD-T	Bone	Bone density T-score	49	1	10	rs835325	3571175	3424502	3622867	G	A	0.395	0.02453	0.004753	2.455e-07	0.007	0.007	Yes	84	intergenic	NA	NA
BMD-T	Bone	Bone density T-score	49	1	10	rs611726	3572073	3424502	3622867	C	T	0.396	0.02451	0.004752	2.512e-07	0.007	0.007	Yes	84	intergenic	NA	NA
BMD-T	Bone	Bone density T-score	49	1	10	rs535539	3574757	3424502	3622867	C	T	0.396	0.02449	0.004752	2.512e-07	0.007	0.007	Yes	84	ncRNA_intronic	NA	NA
BMD-T	Bone	Bone density T-score	49	1	10	rs667943	3575417	3424502	3622867	T	C	0.396	0.02448	0.004751	2.57e-07	0.007	0.007	Yes	84	ncRNA_intronic	NA	NA
BMD-T	Bone	Bone density T-score	49	1	10	rs668923	3575664	3424502	3622867	T	G	0.395	0.02448	0.004753	2.63e-07	0.007	0.007	Yes	84	ncRNA_intronic	NA	NA
BMD-T	Bone	Bone density T-score	49	1	10	rs651750	3577178	3424502	3622867	G	A	0.396	0.02447	0.004751	2.63e-07	0.007	0.007	Yes	84	ncRNA_intronic	NA	NA
BMD-T	Bone	Bone density T-score	49	1	10	rs10795050	3538655	3424502	3622867	G	C	0.395	0.02432	0.004752	3.09e-07	0.006	0.006	Yes	84	ncRNA_intronic	NA	NA
BMD-T	Bone	Bone density T-score	49	1	10	rs7074352	3538749	3424502	3622867	T	G	0.395	0.02437	0.004752	2.951e-07	0.006	0.006	Yes	84	ncRNA_intronic	NA	NA
BMD-T	Bone	Bone density T-score	49	1	10	rs10751929	3545431	3424502	3622867	C	T	0.405	0.02434	0.004733	2.692e-07	0.006	0.006	Yes	84	upstream	NA	NA
BMD-T	Bone	Bone density T-score	49	1	10	rs615019	3563318	3424502	3622867	C	T	0.395	0.02429	0.004752	3.236e-07	0.006	0.006	Yes	84	intergenic	NA	NA
BMD-T	Bone	Bone density T-score	49	1	10	rs575738	3579283	3424502	3622867	A	C	0.395	0.02442	0.004752	2.754e-07	0.006	0.006	Yes	84	upstream	NA	NA
BMD-T	Bone	Bone density T-score	49	1	10	rs705477	3582161	3424502	3622867	G	A	0.396	0.02439	0.004752	2.818e-07	0.006	0.006	Yes	84	intergenic	NA	NA
BMD-T	Bone	Bone density T-score	49	1	10	rs835956	3588390	3424502	3622867	C	T	0.396	0.02427	0.004751	3.236e-07	0.006	0.006	Yes	84	intergenic	NA	NA
BMD-T	Bone	Bone density T-score	49	1	10	rs645838	3560515	3424502	3622867	G	A	0.398	0.02416	0.004748	3.631e-07	0.005	0.005	Yes	84	intergenic	NA	NA
BMD-T	Bone	Bone density T-score	49	1	10	rs630310	3562193	3424502	3622867	G	A	0.395	0.02426	0.004753	3.311e-07	0.005	0.005	Yes	84	intergenic	NA	NA
BMD-T	Bone	Bone density T-score	49	1	10	rs24401	3584829	3424502	3622867	A	G	0.396	0.02417	0.004751	3.631e-07	0.005	0.005	Yes	84	intergenic	NA	NA
BMD-T	Bone	Bone density T-score	49	1	10	rs611890	3585733	3424502	3622867	C	T	0.396	0.02418	0.00475	3.548e-07	0.005	0.005	Yes	84	intergenic	NA	NA
BMD-T	Bone	Bone density T-score	49	1	10	rs661019	3586581	3424502	3622867	A	G	0.396	0.02418	0.00475	3.548e-07	0.005	0.005	Yes	84	intergenic	NA	NA
BMD-T	Bone	Bone density T-score	49	1	10	rs835957	3588319	3424502	3622867	A	G	0.396	0.02426	0.004751	3.311e-07	0.005	0.005	Yes	84	intergenic	NA	NA
BMD-T	Bone	Bone density T-score	49	1	10	rs10795052	3565039	3424502	3622867	A	G	0.381	0.02423	0.004785	4.169e-07	0.004	0.004	Yes	84	intergenic	NA	NA
BMD-T	Bone	Bone density T-score	49	1	10	rs835960	3586532	3424502	3622867	C	G	0.397	0.02391	0.004748	4.786e-07	0.004	0.004	Yes	84	intergenic	NA	NA
BMD-T	Bone	Bone density T-score	49	1	10	rs657478	3599244	3424502	3622867	T	A	0.396	0.0239	0.004752	4.898e-07	0.004	0.004	Yes	84	intergenic	NA	NA
BMD-T	Bone	Bone density T-score	49	1	10	rs2017288	3534629	3424502	3622867	G	C	0.396	0.02382	0.00475	5.37e-07	0.003	0.003	Yes	84	ncRNA_intronic	NA	NA
BMD-T	Bone	Bone density T-score	49	1	10	rs7092929	3538794	3424502	3622867	C	A	0.405	0.0235	0.004732	6.918e-07	0.003	0.003	Yes	84	ncRNA_intronic	NA	NA
BMD-T	Bone	Bone density T-score	49	1	10	rs551307	3597542	3424502	3622867	C	T	0.399	0.02379	0.004745	5.37e-07	0.003	0.003	Yes	84	intergenic	NA	NA
BMD-T	Bone	Bone density T-score	49	1	10	rs588410	3618792	3424502	3622867	C	T	0.398	0.02355	0.004747	7.079e-07	0.003	0.003	Yes	84	intergenic	NA	NA
BMD-T	Bone	Bone density T-score	49	1	10	rs494448	3524502	3424502	3622867	G	A	0.389	0.02313	0.004766	1.23e-06	0.002	0.002	Yes	84	intergenic	NA	NA
BMD-T	Bone	Bone density T-score	49	1	10	rs1962663	3524893	3424502	3622867	G	T	0.388	0.02326	0.004768	1.072e-06	0.002	0.002	Yes	84	intergenic	NA	NA
BMD-T	Bone	Bone density T-score	49	1	10	rs1660979	3528928	3424502	3622867	G	T	0.397	0.02334	0.004749	8.913e-07	0.002	0.002	Yes	84	downstream	NA	NA
BMD-T	Bone	Bone density T-score	49	1	10	rs1660980	3529103	3424502	3622867	G	T	0.398	0.02329	0.004747	9.333e-07	0.002	0.002	Yes	84	ncRNA_exonic	NA	NA
BMD-T	Bone	Bone density T-score	49	1	10	rs7095342	3530108	3424502	3622867	T	C	0.397	0.02346	0.004748	7.762e-07	0.002	0.002	Yes	84	ncRNA_intronic	NA	NA
BMD-T	Bone	Bone density T-score	49	1	10	rs627269	3533044	3424502	3622867	C	T	0.416	0.02292	0.004713	1.148e-06	0.002	0.002	Yes	84	ncRNA_intronic	NA	NA
BMD-T	Bone	Bone density T-score	49	1	10	rs475544	3533364	3424502	3622867	A	G	0.397	0.02332	0.004748	9.12e-07	0.002	0.002	Yes	84	ncRNA_intronic	NA	NA
BMD-T	Bone	Bone density T-score	49	1	10	rs694782	3533684	3424502	3622867	A	G	0.398	0.02331	0.004748	9.12e-07	0.002	0.002	Yes	84	ncRNA_intronic	NA	NA
BMD-T	Bone	Bone density T-score	49	1	10	rs964162	3535233	3424502	3622867	T	C	0.394	0.02342	0.004754	8.318e-07	0.002	0.002	Yes	84	ncRNA_intronic	NA	NA
BMD-T	Bone	Bone density T-score	49	1	10	rs7082020	3535672	3424502	3622867	C	T	0.395	0.0234	0.004754	8.511e-07	0.002	0.002	Yes	84	ncRNA_intronic	NA	NA
BMD-T	Bone	Bone density T-score	49	1	10	rs1890583	3590269	3424502	3622867	C	T	0.401	0.02294	0.00474	1.318e-06	0.002	0.002	Yes	84	intergenic	NA	NA
BMD-T	Bone	Bone density T-score	49	1	10	rs705458	3611415	3424502	3622867	G	A	0.395	0.02339	0.004753	8.511e-07	0.002	0.002	Yes	84	intergenic	NA	NA
BMD-T	Bone	Bone density T-score	49	1	10	rs599053	3612271	3424502	3622867	G	A	0.396	0.02343	0.004752	8.128e-07	0.002	0.002	Yes	84	intergenic	NA	NA
BMD-T	Bone	Bone density T-score	49	1	10	rs705459	3615477	3424502	3622867	C	T	0.396	0.02339	0.004751	8.511e-07	0.002	0.002	Yes	84	intergenic	NA	NA
BMD-T	Bone	Bone density T-score	49	1	10	rs11251951	3622867	3424502	3622867	C	T	0.409	0.02317	0.004725	9.333e-07	0.002	0.002	Yes	84	intergenic	NA	NA
BMD-T	Bone	Bone density T-score	50	NA	10	NA	NA	27696475	27894609	NA	NA	NA	0.0286498	0.00519985	3.63078e-08	NA	NA	No	NA	NA	NA	NA
BMD-T	Bone	Bone density T-score	51	1	10	rs7919753	54439699	54311723	54439728	G	A	0.171	-0.07355	0.006173	9.772e-33	0.103	0.103	Yes	25	ncRNA_intronic	NA	NA
BMD-T	Bone	Bone density T-score	51	1	10	rs7092106	54432970	54311723	54439728	G	A	0.175	-0.07299	0.006118	8.128e-33	0.1	0.1	Yes	25	ncRNA_intronic	NA	NA
BMD-T	Bone	Bone density T-score	51	1	10	rs11003044	54433988	54311723	54439728	G	A	0.175	-0.07298	0.006119	8.71e-33	0.09	0.09	Yes	25	ncRNA_intronic	NA	NA
BMD-T	Bone	Bone density T-score	51	1	10	rs11003045	54433993	54311723	54439728	G	A	0.175	-0.07298	0.006119	8.71e-33	0.09	0.09	Yes	25	ncRNA_intronic	NA	NA
BMD-T	Bone	Bone density T-score	51	1	10	rs11003043	54433914	54311723	54439728	G	A	0.175	-0.07292	0.006121	1e-32	0.076	0.076	Yes	25	ncRNA_intronic	NA	NA
BMD-T	Bone	Bone density T-score	51	1	10	rs11003038	54433560	54311723	54439728	C	T	0.175	-0.07285	0.006119	1.122e-32	0.07	0.07	Yes	25	ncRNA_intronic	NA	NA
BMD-T	Bone	Bone density T-score	51	1	10	rs11003040	54433608	54311723	54439728	A	G	0.174	-0.07297	0.006129	1.096e-32	0.069	0.069	Yes	25	ncRNA_intronic	NA	NA
BMD-T	Bone	Bone density T-score	51	1	10	rs11003047	54434511	54311723	54439728	G	T	0.175	-0.07279	0.006121	1.288e-32	0.062	0.062	Yes	25	ncRNA_intronic	NA	NA
BMD-T	Bone	Bone density T-score	51	1	10	rs1443131	54432209	54311723	54439728	A	T	0.181	-0.07153	0.00604	2.344e-32	0.054	0.054	Yes	25	ncRNA_intronic	NA	NA
BMD-T	Bone	Bone density T-score	51	1	10	rs7067581	54434926	54311723	54439728	G	A	0.174	-0.07273	0.006122	1.514e-32	0.051	0.051	Yes	25	ncRNA_intronic	NA	NA
BMD-T	Bone	Bone density T-score	51	1	10	rs7071681	54435158	54311723	54439728	C	T	0.174	-0.07273	0.006122	1.514e-32	0.051	0.051	Yes	25	ncRNA_intronic	NA	NA
BMD-T	Bone	Bone density T-score	51	1	10	rs7902708	54439728	54311723	54439728	C	G	0.167	-0.07325	0.006224	5.623e-32	0.045	0.045	Yes	25	ncRNA_intronic	NA	NA
BMD-T	Bone	Bone density T-score	51	1	10	rs11003048	54434529	54311723	54439728	G	C	0.161	-0.07534	0.006322	9.55e-33	0.034	0.034	Yes	25	ncRNA_intronic	NA	NA
BMD-T	Bone	Bone density T-score	51	1	10	rs11003049	54437506	54311723	54439728	A	G	0.174	-0.07227	0.006123	3.802e-32	0.019	0.019	Yes	25	ncRNA_intronic	NA	NA
BMD-T	Bone	Bone density T-score	51	1	10	rs7097953	54438292	54311723	54439728	A	G	0.175	-0.07227	0.006116	3.236e-32	0.019	0.019	Yes	25	ncRNA_intronic	NA	NA
BMD-T	Bone	Bone density T-score	51	1	10	rs11003051	54437901	54311723	54439728	T	G	0.174	-0.07221	0.006122	4.074e-32	0.017	0.017	Yes	25	ncRNA_intronic	NA	NA
BMD-T	Bone	Bone density T-score	51	1	10	rs11003050	54437606	54311723	54439728	A	G	0.174	-0.07216	0.006123	4.786e-32	0.015	0.015	Yes	25	ncRNA_intronic	NA	NA
BMD-T	Bone	Bone density T-score	51	1	10	rs5028563	54429526	54311723	54439728	T	A	0.18	-0.07056	0.006052	2.042e-31	0.005	0.005	Yes	25	ncRNA_intronic	NA	NA
BMD-T	Bone	Bone density T-score	51	1	10	rs10824760	54425325	54311723	54439728	C	T	0.178	-0.07066	0.00607	2.57e-31	0.004	0.004	Yes	25	ncRNA_intronic	NA	NA
BMD-T	Bone	Bone density T-score	51	1	10	rs6480949	54435422	54311723	54439728	T	C	0.18	-0.07051	0.006053	2.344e-31	0.004	0.004	Yes	25	ncRNA_intronic	NA	NA
BMD-T	Bone	Bone density T-score	51	1	10	rs10762869	54429118	54311723	54439728	C	T	0.18	-0.07004	0.006043	4.571e-31	0.003	0.003	Yes	25	ncRNA_intronic	NA	NA
BMD-T	Bone	Bone density T-score	51	1	10	rs1373003	54431543	54311723	54439728	G	A	0.172	-0.07166	0.006157	2.63e-31	0.003	0.003	Yes	25	ncRNA_intronic	NA	NA
BMD-T	Bone	Bone density T-score	51	1	10	rs12262178	54431185	54311723	54439728	T	C	0.173	-0.07143	0.006147	3.236e-31	0.002	0.002	Yes	25	ncRNA_intronic	NA	NA
BMD-T	Bone	Bone density T-score	51	1	10	rs12247120	54431210	54311723	54439728	T	G	0.173	-0.07144	0.006147	3.236e-31	0.002	0.002	Yes	25	ncRNA_intronic	NA	NA
BMD-T	Bone	Bone density T-score	51	1	10	rs12262251	54431330	54311723	54439728	T	C	0.173	-0.07143	0.006147	3.236e-31	0.002	0.002	Yes	25	ncRNA_intronic	NA	NA
BMD-T	Bone	Bone density T-score	51	2	10	rs11002936	54413909	54311723	54439728	G	A	0.332	-0.02627	0.004934	1e-07	0.882	0.882	Yes	2	ncRNA_intronic	NA	NA
BMD-T	Bone	Bone density T-score	51	2	10	rs17662822	54412481	54311723	54439728	A	C	0.341	-0.0268	0.004903	4.571e-08	0.118	0.118	Yes	2	ncRNA_intronic	NA	NA
BMD-T	Bone	Bone density T-score	52	1	10	rs7071206	79401316	79293332	79467467	T	C	0.448	0.0376	0.004672	8.511e-16	0.297	0.297	Yes	14	intergenic	NA	NA
BMD-T	Bone	Bone density T-score	52	1	10	rs1356090	79395312	79293332	79467467	T	C	0.486	0.03679	0.004649	2.455e-15	0.168	0.168	Yes	14	intronic	NA	NA
BMD-T	Bone	Bone density T-score	52	1	10	rs4979902	79399946	79293332	79467467	T	C	0.468	0.03693	0.004657	2.188e-15	0.136	0.136	Yes	14	intergenic	NA	NA
BMD-T	Bone	Bone density T-score	52	1	10	rs11002226	79399656	79293332	79467467	T	A	0.469	0.03689	0.004656	2.291e-15	0.125	0.125	Yes	14	intergenic	NA	NA
BMD-T	Bone	Bone density T-score	52	1	10	rs10824559	79409222	79293332	79467467	A	G	0.486	0.03674	0.004649	2.692e-15	0.106	0.106	Yes	14	intergenic	NA	NA
BMD-T	Bone	Bone density T-score	52	1	10	rs1877998	79411740	79293332	79467467	G	A	0.448	0.03732	0.004673	1.38e-15	0.059	0.059	Yes	14	intergenic	NA	NA
BMD-T	Bone	Bone density T-score	52	1	10	rs28706743	79394329	79293332	79467467	T	G	0.487	0.03554	0.004649	2.089e-14	0.019	0.019	Yes	14	intronic	NA	NA
BMD-T	Bone	Bone density T-score	52	1	10	rs4979905	79416367	79293332	79467467	C	T	0.449	0.03676	0.004671	3.548e-15	0.019	0.019	Yes	14	intergenic	NA	NA
BMD-T	Bone	Bone density T-score	52	1	10	rs10824560	79416901	79293332	79467467	C	T	0.449	0.03675	0.004671	3.631e-15	0.019	0.019	Yes	14	intergenic	NA	NA
BMD-T	Bone	Bone density T-score	52	1	10	rs10509391	79422369	79293332	79467467	G	A	0.496	0.03585	0.004647	1.23e-14	0.016	0.016	Yes	14	intergenic	NA	NA
BMD-T	Bone	Bone density T-score	52	1	10	rs2048781	79422975	79293332	79467467	T	C	0.488	0.03562	0.004648	1.82e-14	0.01	0.01	Yes	14	intergenic	NA	NA
BMD-T	Bone	Bone density T-score	52	1	10	rs57420220	79428886	79293332	79467467	C	T	0.498	0.03538	0.004647	2.692e-14	0.007	0.007	Yes	14	intergenic	NA	NA
BMD-T	Bone	Bone density T-score	52	1	10	rs716255	79419679	79293332	79467467	A	T	0.464	0.03595	0.004659	1.202e-14	0.005	0.005	Yes	14	intergenic	NA	NA
BMD-T	Bone	Bone density T-score	52	1	10	rs114936111	79430143	79293332	79467467	G	A	0.464	0.03537	0.004659	3.162e-14	0.005	0.005	Yes	14	intergenic	NA	NA
BMD-T	Bone	Bone density T-score	53	1	10	rs7901275	114732906	114243720	114744453	A	C	0.318	0.04254	0.00499	1.514e-17	0.146	0.146	Yes	18	intronic	NA	NA
BMD-T	Bone	Bone density T-score	53	1	10	rs11196171	114724473	114243720	114744453	A	G	0.292	0.04338	0.00511	2.089e-17	0.139	0.139	Yes	18	intronic	NA	NA
BMD-T	Bone	Bone density T-score	53	1	10	rs7897438	114732307	114243720	114744453	C	A	0.319	0.04217	0.004984	2.63e-17	0.1	0.1	Yes	18	intronic	NA	NA
BMD-T	Bone	Bone density T-score	53	1	10	rs2296784	114723559	114243720	114744453	T	C	0.322	0.04163	0.004973	5.754e-17	0.08	0.08	Yes	18	intronic	NA	NA
BMD-T	Bone	Bone density T-score	53	1	10	rs7068313	114725926	114243720	114744453	C	T	0.331	0.04137	0.004938	5.37e-17	0.073	0.073	Yes	18	intronic	NA	NA
BMD-T	Bone	Bone density T-score	53	1	10	rs11196170	114722621	114243720	114744453	G	A	0.324	0.04147	0.004966	6.761e-17	0.072	0.072	Yes	18	intronic	NA	NA
BMD-T	Bone	Bone density T-score	53	1	10	rs2296783	114723650	114243720	114744453	C	T	0.337	0.04083	0.004916	9.772e-17	0.06	0.06	Yes	18	intronic	NA	NA
BMD-T	Bone	Bone density T-score	53	1	10	rs6585195	114722954	114243720	114744453	G	C	0.335	0.04084	0.004923	1.072e-16	0.057	0.057	Yes	18	intronic	NA	NA
BMD-T	Bone	Bone density T-score	53	1	10	rs10885399	114726177	114243720	114744453	T	A	0.33	0.0412	0.004941	7.586e-17	0.053	0.053	Yes	18	intronic	NA	NA
BMD-T	Bone	Bone density T-score	53	1	10	rs2296782	114723857	114243720	114744453	A	G	0.292	0.04275	0.00511	6.026e-17	0.05	0.05	Yes	18	intronic	NA	NA
BMD-T	Bone	Bone density T-score	53	1	10	rs76681197	114725386	114243720	114744453	A	G	0.344	0.04035	0.004889	1.549e-16	0.04	0.04	Yes	18	intronic	NA	NA
BMD-T	Bone	Bone density T-score	53	1	10	rs11196172	114726843	114243720	114744453	G	A	0.342	0.04026	0.004897	1.995e-16	0.033	0.033	Yes	18	intronic	NA	NA
BMD-T	Bone	Bone density T-score	53	1	10	rs61875109	114729563	114243720	114744453	C	A	0.325	0.04113	0.00496	1.122e-16	0.031	0.031	Yes	18	intronic	NA	NA
BMD-T	Bone	Bone density T-score	53	1	10	rs11196173	114727067	114243720	114744453	C	T	0.342	0.04021	0.004897	2.188e-16	0.03	0.03	Yes	18	intronic	NA	NA
BMD-T	Bone	Bone density T-score	53	1	10	rs7917983	114732882	114243720	114744453	T	C	0.294	0.04198	0.005098	1.82e-16	0.012	0.012	Yes	18	intronic	NA	NA
BMD-T	Bone	Bone density T-score	53	1	10	rs61875110	114731483	114243720	114744453	C	T	0.294	0.04162	0.005097	3.162e-16	0.008	0.008	Yes	18	intronic	NA	NA
BMD-T	Bone	Bone density T-score	53	1	10	rs12573128	114730797	114243720	114744453	A	G	0.308	0.04039	0.005034	1.023e-15	0.004	0.004	Yes	18	intronic	NA	NA
BMD-T	Bone	Bone density T-score	53	1	10	rs7918749	114736470	114243720	114744453	G	A	0.342	0.03899	0.004899	1.738e-15	0.004	0.004	Yes	18	intronic	NA	NA
BMD-T	Bone	Bone density T-score	53	2	10	rs76140829	114438846	114243720	114744453	A	G	0.046	0.07347	0.01105	2.884e-11	1	1	Yes	1	intronic	NA	NA
BMD-T	Bone	Bone density T-score	53	3	10	rs7901272	114435232	114243720	114744453	T	C	0.438	-0.02731	0.004683	5.495e-09	0.25	0.25	Yes	8	ncRNA_intronic	NA	NA
BMD-T	Bone	Bone density T-score	53	3	10	rs6585167	114426121	114243720	114744453	C	T	0.447	-0.02703	0.004673	7.244e-09	0.147	0.147	Yes	8	intronic	NA	NA
BMD-T	Bone	Bone density T-score	53	3	10	rs7903748	114426859	114243720	114744453	G	A	0.448	-0.02698	0.004673	7.762e-09	0.14	0.14	Yes	8	intronic	NA	NA
BMD-T	Bone	Bone density T-score	53	3	10	rs7911297	114441301	114243720	114744453	C	T	0.445	-0.02659	0.004675	1.288e-08	0.12	0.12	Yes	8	intronic	NA	NA
BMD-T	Bone	Bone density T-score	53	3	10	rs7896164	114440943	114243720	114744453	T	C	0.444	-0.0266	0.004676	1.288e-08	0.117	0.117	Yes	8	intronic	NA	NA
BMD-T	Bone	Bone density T-score	53	3	10	rs7906919	114440341	114243720	114744453	C	T	0.444	-0.02653	0.004677	1.413e-08	0.109	0.109	Yes	8	intronic	NA	NA
BMD-T	Bone	Bone density T-score	53	3	10	rs7910867	114441055	114243720	114744453	A	G	0.443	-0.02651	0.004677	1.445e-08	0.106	0.106	Yes	8	intronic	NA	NA
BMD-T	Bone	Bone density T-score	53	3	10	rs10885370	114435141	114243720	114744453	A	G	0.482	-0.02394	0.00465	2.63e-07	0.004	0.004	Yes	8	ncRNA_intronic	NA	NA
BMD-T	Bone	Bone density T-score	54	1	10	rs1516880	131154493	131050405	131172995	G	A	0.338	-0.02768	0.004913	1.738e-08	0.361	0.361	Yes	4	intergenic	NA	NA
BMD-T	Bone	Bone density T-score	54	1	10	rs1554224	131157446	131050405	131172995	G	A	0.409	-0.02649	0.004727	2.089e-08	0.34	0.34	Yes	4	intergenic	NA	NA
BMD-T	Bone	Bone density T-score	54	1	10	rs9794171	131153017	131050405	131172995	A	G	0.29	-0.0284	0.00512	2.884e-08	0.179	0.179	Yes	4	intergenic	NA	NA
BMD-T	Bone	Bone density T-score	54	1	10	rs1516878	131152161	131050405	131172995	C	G	0.305	-0.02748	0.005048	5.248e-08	0.118	0.118	Yes	4	intergenic	NA	NA
BMD-T	Bone	Bone density T-score	55	1	11	rs1920678	15830355	15644944	15839859	T	C	0.23	0.03165	0.00552	9.772e-09	0.124	0.124	Yes	19	intergenic	NA	NA
BMD-T	Bone	Bone density T-score	55	1	11	rs11827046	15829992	15644944	15839859	G	T	0.232	0.03102	0.005508	1.778e-08	0.06	0.06	Yes	19	intergenic	NA	NA
BMD-T	Bone	Bone density T-score	55	1	11	rs1470144	15832567	15644944	15839859	T	C	0.235	0.03088	0.005479	1.738e-08	0.057	0.057	Yes	19	intergenic	NA	NA
BMD-T	Bone	Bone density T-score	55	1	11	rs1920676	15832747	15644944	15839859	T	G	0.235	0.03088	0.005479	1.738e-08	0.057	0.057	Yes	19	intergenic	NA	NA
BMD-T	Bone	Bone density T-score	55	1	11	rs1440714	15833823	15644944	15839859	T	A	0.235	0.03088	0.005479	1.738e-08	0.057	0.057	Yes	19	intergenic	NA	NA
BMD-T	Bone	Bone density T-score	55	1	11	rs1440713	15834023	15644944	15839859	T	C	0.235	0.03088	0.005479	1.738e-08	0.057	0.057	Yes	19	intergenic	NA	NA
BMD-T	Bone	Bone density T-score	55	1	11	rs2141675	15834464	15644944	15839859	A	C	0.235	0.03086	0.005479	1.778e-08	0.055	0.055	Yes	19	intergenic	NA	NA
BMD-T	Bone	Bone density T-score	55	1	11	rs2141674	15834576	15644944	15839859	A	G	0.235	0.03081	0.005479	1.862e-08	0.053	0.053	Yes	19	intergenic	NA	NA
BMD-T	Bone	Bone density T-score	55	1	11	rs1837606	15838137	15644944	15839859	C	T	0.233	0.03082	0.005493	2.042e-08	0.053	0.053	Yes	19	intergenic	NA	NA
BMD-T	Bone	Bone density T-score	55	1	11	rs2593586	15830938	15644944	15839859	C	T	0.23	0.03076	0.005519	2.455e-08	0.048	0.048	Yes	19	intergenic	NA	NA
BMD-T	Bone	Bone density T-score	55	1	11	rs1837607	15830495	15644944	15839859	C	T	0.229	0.03071	0.005529	2.754e-08	0.047	0.047	Yes	19	intergenic	NA	NA
BMD-T	Bone	Bone density T-score	55	1	11	rs1920677	15831444	15644944	15839859	T	C	0.235	0.03064	0.005481	2.291e-08	0.045	0.045	Yes	19	intergenic	NA	NA
BMD-T	Bone	Bone density T-score	55	1	11	rs2615012	15834755	15644944	15839859	G	A	0.235	0.03061	0.005481	2.344e-08	0.044	0.044	Yes	19	intergenic	NA	NA
BMD-T	Bone	Bone density T-score	55	1	11	rs11023728	15832814	15644944	15839859	A	G	0.235	0.03054	0.005481	2.512e-08	0.041	0.041	Yes	19	intergenic	NA	NA
BMD-T	Bone	Bone density T-score	55	1	11	rs7934151	15833435	15644944	15839859	A	C	0.235	0.03054	0.00548	2.512e-08	0.041	0.041	Yes	19	intergenic	NA	NA
BMD-T	Bone	Bone density T-score	55	1	11	rs2615044	15837364	15644944	15839859	T	A	0.233	0.03056	0.005494	2.692e-08	0.041	0.041	Yes	19	intergenic	NA	NA
BMD-T	Bone	Bone density T-score	55	1	11	rs3959930	15835975	15644944	15839859	T	C	0.235	0.03049	0.005481	2.63e-08	0.04	0.04	Yes	19	intergenic	NA	NA
BMD-T	Bone	Bone density T-score	55	1	11	rs11023730	15836639	15644944	15839859	A	G	0.233	0.03049	0.005494	2.884e-08	0.039	0.039	Yes	19	intergenic	NA	NA
BMD-T	Bone	Bone density T-score	55	1	11	rs4032242	15836919	15644944	15839859	A	G	0.233	0.03049	0.005494	2.884e-08	0.039	0.039	Yes	19	intergenic	NA	NA
BMD-T	Bone	Bone density T-score	55	2	11	rs326684	15824579	15644944	15839859	C	T	0.353	0.03384	0.004861	3.388e-12	0.517	0.517	Yes	12	intergenic	NA	NA
BMD-T	Bone	Bone density T-score	55	2	11	rs923031	15821026	15644944	15839859	C	A	0.429	0.03225	0.004695	6.457e-12	0.132	0.132	Yes	12	intergenic	NA	NA
BMD-T	Bone	Bone density T-score	55	2	11	rs1440717	15827754	15644944	15839859	C	T	0.472	0.03218	0.004654	4.677e-12	0.083	0.083	Yes	12	intergenic	NA	NA
BMD-T	Bone	Bone density T-score	55	2	11	rs12798618	15813997	15644944	15839859	G	A	0.461	0.03221	0.004662	4.898e-12	0.075	0.075	Yes	12	intergenic	NA	NA
BMD-T	Bone	Bone density T-score	55	2	11	rs11023727	15829043	15644944	15839859	C	A	0.475	0.03185	0.004653	7.586e-12	0.06	0.06	Yes	12	intergenic	NA	NA
BMD-T	Bone	Bone density T-score	55	2	11	rs1950093	15809295	15644944	15839859	A	G	0.325	0.03228	0.004962	7.762e-11	0.023	0.023	Yes	12	intergenic	NA	NA
BMD-T	Bone	Bone density T-score	55	2	11	rs11023719	15815039	15644944	15839859	C	G	0.134	0.05017	0.006823	1.905e-13	0.022	0.023	Yes	12	intergenic	NA	NA
BMD-T	Bone	Bone density T-score	55	2	11	rs326687	15824098	15644944	15839859	T	G	0.333	0.03155	0.004929	1.549e-10	0.019	0.019	Yes	12	intergenic	NA	NA
BMD-T	Bone	Bone density T-score	55	2	11	rs326685	15824349	15644944	15839859	A	G	0.333	0.03155	0.004929	1.549e-10	0.019	0.019	Yes	12	intergenic	NA	NA
BMD-T	Bone	Bone density T-score	55	2	11	rs326688	15823715	15644944	15839859	T	C	0.333	0.03141	0.004929	1.862e-10	0.017	0.017	Yes	12	intergenic	NA	NA
BMD-T	Bone	Bone density T-score	55	2	11	rs11023722	15821429	15644944	15839859	G	A	0.133	0.05003	0.006849	2.754e-13	0.016	0.017	Yes	12	intergenic	NA	NA
BMD-T	Bone	Bone density T-score	55	2	11	rs326686	15824138	15644944	15839859	A	G	0.34	0.03119	0.004906	2.042e-10	0.015	0.015	Yes	12	intergenic	NA	NA
BMD-T	Bone	Bone density T-score	55	3	11	rs1011824	15746997	15644944	15839859	T	C	0.17	-0.03317	0.006186	8.128e-08	0.086	0.086	Yes	28	ncRNA_intronic	NA	NA
BMD-T	Bone	Bone density T-score	55	3	11	rs11023692	15748289	15644944	15839859	A	G	0.175	-0.03286	0.006121	7.943e-08	0.084	0.084	Yes	28	ncRNA_intronic	NA	NA
BMD-T	Bone	Bone density T-score	55	3	11	rs10832508	15751693	15644944	15839859	T	C	0.174	-0.03286	0.006133	8.511e-08	0.066	0.066	Yes	28	ncRNA_intronic	NA	NA
BMD-T	Bone	Bone density T-score	55	3	11	rs7943117	15749254	15644944	15839859	T	A	0.18	-0.03265	0.006043	6.457e-08	0.06	0.06	Yes	28	ncRNA_intronic	NA	NA
BMD-T	Bone	Bone density T-score	55	3	11	rs16931878	15744950	15644944	15839859	C	T	0.242	-0.03514	0.005425	9.333e-11	0.055	0.055	Yes	28	ncRNA_intronic	NA	NA
BMD-T	Bone	Bone density T-score	55	3	11	rs10832507	15751028	15644944	15839859	A	G	0.179	-0.0321	0.006061	1.175e-07	0.054	0.054	Yes	28	ncRNA_intronic	NA	NA
BMD-T	Bone	Bone density T-score	55	3	11	rs7107341	15752353	15644944	15839859	A	T	0.179	-0.03207	0.006061	1.23e-07	0.053	0.053	Yes	28	ncRNA_intronic	NA	NA
BMD-T	Bone	Bone density T-score	55	3	11	rs10832509	15752206	15644944	15839859	T	G	0.199	-0.03	0.005815	2.512e-07	0.051	0.051	Yes	28	ncRNA_intronic	NA	NA
BMD-T	Bone	Bone density T-score	55	3	11	rs11023698	15760125	15644944	15839859	T	C	0.171	-0.03303	0.00617	8.511e-08	0.044	0.044	Yes	28	ncRNA_intronic	NA	NA
BMD-T	Bone	Bone density T-score	55	3	11	rs7121902	15756795	15644944	15839859	C	A	0.198	-0.03022	0.005827	2.138e-07	0.034	0.034	Yes	28	ncRNA_intronic	NA	NA
BMD-T	Bone	Bone density T-score	55	3	11	rs11023694	15757543	15644944	15839859	A	G	0.198	-0.03022	0.005827	2.138e-07	0.034	0.034	Yes	28	ncRNA_intronic	NA	NA
BMD-T	Bone	Bone density T-score	55	3	11	rs6486263	15753922	15644944	15839859	G	A	0.219	-0.02887	0.005619	2.754e-07	0.033	0.033	Yes	28	ncRNA_intronic	NA	NA
BMD-T	Bone	Bone density T-score	55	3	11	rs10832511	15756513	15644944	15839859	C	T	0.207	-0.02951	0.005737	2.692e-07	0.032	0.032	Yes	28	ncRNA_intronic	NA	NA
BMD-T	Bone	Bone density T-score	55	3	11	rs7129609	15758129	15644944	15839859	G	A	0.207	-0.02945	0.005737	2.884e-07	0.031	0.031	Yes	28	ncRNA_intronic	NA	NA
BMD-T	Bone	Bone density T-score	55	3	11	rs7938450	15754940	15644944	15839859	T	A	0.218	-0.02877	0.005625	3.162e-07	0.03	0.03	Yes	28	ncRNA_intronic	NA	NA
BMD-T	Bone	Bone density T-score	55	3	11	rs3959928	15755548	15644944	15839859	A	T	0.207	-0.02941	0.005738	2.951e-07	0.03	0.03	Yes	28	ncRNA_intronic	NA	NA
BMD-T	Bone	Bone density T-score	55	3	11	rs10832510	15756385	15644944	15839859	C	G	0.207	-0.02942	0.005737	2.951e-07	0.03	0.03	Yes	28	ncRNA_intronic	NA	NA
BMD-T	Bone	Bone density T-score	55	3	11	rs10832512	15759653	15644944	15839859	T	C	0.206	-0.02939	0.005744	3.09e-07	0.03	0.03	Yes	28	ncRNA_intronic	NA	NA
BMD-T	Bone	Bone density T-score	55	3	11	rs10832513	15759679	15644944	15839859	A	G	0.206	-0.02938	0.005744	3.162e-07	0.03	0.03	Yes	28	ncRNA_intronic	NA	NA
BMD-T	Bone	Bone density T-score	55	3	11	rs11023701	15761357	15644944	15839859	T	C	0.206	-0.02939	0.005746	3.162e-07	0.03	0.03	Yes	28	ncRNA_intronic	NA	NA
BMD-T	Bone	Bone density T-score	55	3	11	rs11023693	15754332	15644944	15839859	G	A	0.22	-0.02854	0.005607	3.548e-07	0.026	0.026	Yes	28	ncRNA_intronic	NA	NA
BMD-T	Bone	Bone density T-score	55	3	11	rs11023704	15765575	15644944	15839859	G	C	0.168	-0.03157	0.006218	3.802e-07	0.019	0.019	Yes	28	ncRNA_intronic	NA	NA
BMD-T	Bone	Bone density T-score	55	3	11	rs11023703	15765459	15644944	15839859	C	G	0.169	-0.03115	0.006196	5.012e-07	0.014	0.014	Yes	28	ncRNA_intronic	NA	NA
BMD-T	Bone	Bone density T-score	55	3	11	rs11023696	15758914	15644944	15839859	G	A	0.217	-0.0282	0.005641	5.754e-07	0.008	0.008	Yes	28	ncRNA_intronic	NA	NA
BMD-T	Bone	Bone density T-score	55	3	11	rs11023697	15759168	15644944	15839859	G	A	0.217	-0.02825	0.005641	5.495e-07	0.008	0.008	Yes	28	ncRNA_intronic	NA	NA
BMD-T	Bone	Bone density T-score	55	3	11	rs7113901	15758749	15644944	15839859	C	G	0.217	-0.02812	0.005641	6.166e-07	0.007	0.007	Yes	28	ncRNA_intronic	NA	NA
BMD-T	Bone	Bone density T-score	55	3	11	rs11023695	15758887	15644944	15839859	C	T	0.217	-0.02812	0.005641	6.166e-07	0.007	0.007	Yes	28	ncRNA_intronic	NA	NA
BMD-T	Bone	Bone density T-score	55	3	11	rs11023700	15761041	15644944	15839859	G	A	0.217	-0.02816	0.005641	6.026e-07	0.007	0.007	Yes	28	ncRNA_intronic	NA	NA
BMD-T	Bone	Bone density T-score	56	1	11	rs7115024	27301437	27120728	27680195	A	G	0.486	-0.03278	0.004649	1.778e-12	0.034	0.034	Yes	110	intergenic	NA	NA
BMD-T	Bone	Bone density T-score	56	1	11	rs7115157	27301586	27120728	27680195	A	G	0.486	-0.03278	0.004649	1.778e-12	0.034	0.034	Yes	110	intergenic	NA	NA
BMD-T	Bone	Bone density T-score	56	1	11	rs6484286	27301922	27120728	27680195	A	G	0.486	-0.03278	0.004649	1.778e-12	0.034	0.034	Yes	110	intergenic	NA	NA
BMD-T	Bone	Bone density T-score	56	1	11	rs6484287	27302272	27120728	27680195	A	T	0.486	-0.03279	0.004649	1.738e-12	0.034	0.034	Yes	110	intergenic	NA	NA
BMD-T	Bone	Bone density T-score	56	1	11	rs7119628	27302716	27120728	27680195	A	G	0.486	-0.03278	0.004649	1.778e-12	0.034	0.034	Yes	110	intergenic	NA	NA
BMD-T	Bone	Bone density T-score	56	1	11	rs7110359	27300429	27120728	27680195	T	A	0.486	-0.03276	0.004649	1.82e-12	0.033	0.033	Yes	110	intergenic	NA	NA
BMD-T	Bone	Bone density T-score	56	1	11	rs10835150	27301061	27120728	27680195	C	G	0.485	-0.03265	0.004649	2.188e-12	0.028	0.028	Yes	110	intergenic	NA	NA
BMD-T	Bone	Bone density T-score	56	1	11	rs7120368	27292742	27120728	27680195	T	C	0.484	-0.03261	0.00465	2.344e-12	0.026	0.026	Yes	110	intergenic	NA	NA
BMD-T	Bone	Bone density T-score	56	1	11	rs7478918	27295428	27120728	27680195	A	G	0.484	-0.0326	0.00465	2.344e-12	0.026	0.026	Yes	110	intergenic	NA	NA
BMD-T	Bone	Bone density T-score	56	1	11	rs1478690	27295878	27120728	27680195	A	G	0.484	-0.0326	0.00465	2.344e-12	0.026	0.026	Yes	110	intergenic	NA	NA
BMD-T	Bone	Bone density T-score	56	1	11	rs7481109	27298062	27120728	27680195	G	A	0.484	-0.0326	0.00465	2.399e-12	0.026	0.026	Yes	110	intergenic	NA	NA
BMD-T	Bone	Bone density T-score	56	1	11	rs7937389	27298451	27120728	27680195	T	C	0.484	-0.0326	0.00465	2.399e-12	0.026	0.026	Yes	110	intergenic	NA	NA
BMD-T	Bone	Bone density T-score	56	1	11	rs6484283	27298776	27120728	27680195	G	C	0.484	-0.0326	0.00465	2.344e-12	0.026	0.026	Yes	110	intergenic	NA	NA
BMD-T	Bone	Bone density T-score	56	1	11	rs6484285	27299127	27120728	27680195	A	G	0.484	-0.0326	0.00465	2.344e-12	0.026	0.026	Yes	110	intergenic	NA	NA
BMD-T	Bone	Bone density T-score	56	1	11	rs7484147	27298126	27120728	27680195	C	T	0.484	-0.03259	0.00465	2.399e-12	0.025	0.025	Yes	110	intergenic	NA	NA
BMD-T	Bone	Bone density T-score	56	1	11	rs7481148	27298139	27120728	27680195	T	A	0.484	-0.03259	0.00465	2.399e-12	0.025	0.025	Yes	110	intergenic	NA	NA
BMD-T	Bone	Bone density T-score	56	1	11	rs6484284	27298890	27120728	27680195	T	C	0.484	-0.03255	0.004649	2.512e-12	0.025	0.025	Yes	110	intergenic	NA	NA
BMD-T	Bone	Bone density T-score	56	1	11	rs1038099	27276852	27120728	27680195	A	G	0.477	0.03197	0.004652	6.31e-12	0.015	0.015	Yes	110	intergenic	NA	NA
BMD-T	Bone	Bone density T-score	56	1	11	rs7126943	27303937	27120728	27680195	T	C	0.48	-0.03197	0.004651	6.166e-12	0.012	0.012	Yes	110	intergenic	NA	NA
BMD-T	Bone	Bone density T-score	56	1	11	rs10767625	27304965	27120728	27680195	C	A	0.473	-0.03197	0.004654	6.457e-12	0.012	0.012	Yes	110	intergenic	NA	NA
BMD-T	Bone	Bone density T-score	56	1	11	rs7102043	27305839	27120728	27680195	T	C	0.473	-0.03197	0.004654	6.457e-12	0.012	0.012	Yes	110	intergenic	NA	NA
BMD-T	Bone	Bone density T-score	56	1	11	rs7105320	27306168	27120728	27680195	G	A	0.473	-0.03197	0.004654	6.457e-12	0.012	0.012	Yes	110	intergenic	NA	NA
BMD-T	Bone	Bone density T-score	56	1	11	rs7105447	27306238	27120728	27680195	G	A	0.473	-0.03197	0.004654	6.457e-12	0.012	0.012	Yes	110	intergenic	NA	NA
BMD-T	Bone	Bone density T-score	56	1	11	rs7121791	27306334	27120728	27680195	C	T	0.473	-0.03197	0.004654	6.457e-12	0.012	0.012	Yes	110	intergenic	NA	NA
BMD-T	Bone	Bone density T-score	56	1	11	rs7105860	27306364	27120728	27680195	C	G	0.473	-0.03197	0.004654	6.457e-12	0.012	0.012	Yes	110	intergenic	NA	NA
BMD-T	Bone	Bone density T-score	56	1	11	rs10767626	27306545	27120728	27680195	A	G	0.473	-0.03197	0.004654	6.457e-12	0.012	0.012	Yes	110	intergenic	NA	NA
BMD-T	Bone	Bone density T-score	56	1	11	rs10437622	27307178	27120728	27680195	T	C	0.473	-0.03198	0.004654	6.31e-12	0.012	0.012	Yes	110	intergenic	NA	NA
BMD-T	Bone	Bone density T-score	56	1	11	rs10437623	27307247	27120728	27680195	T	C	0.473	-0.03197	0.004654	6.457e-12	0.012	0.012	Yes	110	intergenic	NA	NA
BMD-T	Bone	Bone density T-score	56	1	11	rs10437624	27307345	27120728	27680195	G	C	0.473	-0.03197	0.004654	6.457e-12	0.012	0.012	Yes	110	intergenic	NA	NA
BMD-T	Bone	Bone density T-score	56	1	11	rs28416407	27308244	27120728	27680195	T	G	0.472	-0.03198	0.004654	6.31e-12	0.012	0.012	Yes	110	intergenic	NA	NA
BMD-T	Bone	Bone density T-score	56	1	11	rs10450586	27308483	27120728	27680195	C	G	0.472	-0.03198	0.004654	6.31e-12	0.012	0.012	Yes	110	intergenic	NA	NA
BMD-T	Bone	Bone density T-score	56	1	11	rs10450587	27308536	27120728	27680195	T	C	0.472	-0.03198	0.004654	6.31e-12	0.012	0.012	Yes	110	intergenic	NA	NA
BMD-T	Bone	Bone density T-score	56	1	11	rs7123838	27303826	27120728	27680195	T	C	0.48	-0.03185	0.004651	7.413e-12	0.01	0.01	Yes	110	intergenic	NA	NA
BMD-T	Bone	Bone density T-score	56	1	11	rs7123749	27303855	27120728	27680195	G	A	0.48	-0.03185	0.004651	7.413e-12	0.01	0.01	Yes	110	intergenic	NA	NA
BMD-T	Bone	Bone density T-score	56	1	11	rs1038100	27279126	27120728	27680195	T	C	0.487	-0.03186	0.004649	7.244e-12	0.008	0.008	Yes	110	intergenic	NA	NA
BMD-T	Bone	Bone density T-score	56	1	11	rs1351174	27280092	27120728	27680195	A	G	0.485	-0.03188	0.004649	6.918e-12	0.008	0.008	Yes	110	intergenic	NA	NA
BMD-T	Bone	Bone density T-score	56	1	11	rs7482271	27280094	27120728	27680195	T	A	0.487	-0.03186	0.004649	7.079e-12	0.008	0.008	Yes	110	intergenic	NA	NA
BMD-T	Bone	Bone density T-score	56	1	11	rs1351175	27280320	27120728	27680195	T	C	0.483	-0.03189	0.00465	6.918e-12	0.008	0.008	Yes	110	intergenic	NA	NA
BMD-T	Bone	Bone density T-score	56	1	11	rs6416055	27281007	27120728	27680195	T	C	0.487	-0.03186	0.004649	7.244e-12	0.008	0.008	Yes	110	intergenic	NA	NA
BMD-T	Bone	Bone density T-score	56	1	11	rs7480454	27281181	27120728	27680195	C	T	0.487	-0.03186	0.004649	7.244e-12	0.008	0.008	Yes	110	intergenic	NA	NA
BMD-T	Bone	Bone density T-score	56	1	11	rs7950903	27282268	27120728	27680195	G	A	0.487	-0.03187	0.004649	7.079e-12	0.008	0.008	Yes	110	intergenic	NA	NA
BMD-T	Bone	Bone density T-score	56	1	11	rs1871255	27277756	27120728	27680195	G	A	0.49	-0.03184	0.004648	7.413e-12	0.007	0.007	Yes	110	intergenic	NA	NA
BMD-T	Bone	Bone density T-score	56	1	11	rs10450588	27308664	27120728	27680195	T	C	0.47	-0.0317	0.004655	9.772e-12	0.007	0.007	Yes	110	intergenic	NA	NA
BMD-T	Bone	Bone density T-score	56	1	11	rs10450589	27308819	27120728	27680195	C	A	0.47	-0.03167	0.004655	1.023e-11	0.007	0.007	Yes	110	intergenic	NA	NA
BMD-T	Bone	Bone density T-score	56	1	11	rs10767627	27309396	27120728	27680195	C	T	0.47	-0.03165	0.004655	1.047e-11	0.007	0.007	Yes	110	intergenic	NA	NA
BMD-T	Bone	Bone density T-score	56	1	11	rs899302	27309577	27120728	27680195	C	T	0.47	-0.03164	0.004655	1.072e-11	0.007	0.007	Yes	110	intergenic	NA	NA
BMD-T	Bone	Bone density T-score	56	1	11	rs899303	27309681	27120728	27680195	G	A	0.47	-0.03164	0.004655	1.072e-11	0.007	0.007	Yes	110	intergenic	NA	NA
BMD-T	Bone	Bone density T-score	56	1	11	rs10450561	27309956	27120728	27680195	C	T	0.47	-0.03169	0.004655	1e-11	0.007	0.007	Yes	110	intergenic	NA	NA
BMD-T	Bone	Bone density T-score	56	1	11	rs10450562	27310006	27120728	27680195	G	A	0.47	-0.03164	0.004655	1.072e-11	0.007	0.007	Yes	110	intergenic	NA	NA
BMD-T	Bone	Bone density T-score	56	1	11	rs10450590	27310339	27120728	27680195	A	G	0.47	-0.03164	0.004655	1.072e-11	0.007	0.007	Yes	110	intergenic	NA	NA
BMD-T	Bone	Bone density T-score	56	1	11	rs10767628	27310871	27120728	27680195	C	G	0.47	-0.03164	0.004655	1.072e-11	0.007	0.007	Yes	110	intergenic	NA	NA
BMD-T	Bone	Bone density T-score	56	1	11	rs7479309	27311814	27120728	27680195	G	A	0.456	-0.03183	0.004665	8.913e-12	0.007	0.007	Yes	110	intergenic	NA	NA
BMD-T	Bone	Bone density T-score	56	1	11	rs10835152	27311217	27120728	27680195	G	T	0.471	-0.0315	0.004655	1.318e-11	0.006	0.006	Yes	110	intergenic	NA	NA
BMD-T	Bone	Bone density T-score	56	1	11	rs11029915	27311468	27120728	27680195	A	G	0.471	-0.0315	0.004655	1.318e-11	0.006	0.006	Yes	110	intergenic	NA	NA
BMD-T	Bone	Bone density T-score	56	1	11	rs11029916	27311695	27120728	27680195	C	T	0.471	-0.0315	0.004655	1.318e-11	0.006	0.006	Yes	110	intergenic	NA	NA
BMD-T	Bone	Bone density T-score	56	1	11	rs10835153	27313863	27120728	27680195	T	A	0.471	-0.0315	0.004655	1.318e-11	0.006	0.006	Yes	110	intergenic	NA	NA
BMD-T	Bone	Bone density T-score	56	1	11	rs10767630	27314069	27120728	27680195	T	A	0.471	-0.0315	0.004655	1.318e-11	0.006	0.006	Yes	110	intergenic	NA	NA
BMD-T	Bone	Bone density T-score	56	1	11	rs10742172	27314297	27120728	27680195	T	C	0.471	-0.0315	0.004655	1.318e-11	0.006	0.006	Yes	110	intergenic	NA	NA
BMD-T	Bone	Bone density T-score	56	1	11	rs35855581	27314856	27120728	27680195	A	C	0.471	-0.0315	0.004655	1.318e-11	0.006	0.006	Yes	110	intergenic	NA	NA
BMD-T	Bone	Bone density T-score	56	1	11	rs10835154	27315356	27120728	27680195	A	G	0.471	-0.0315	0.004655	1.318e-11	0.006	0.006	Yes	110	intergenic	NA	NA
BMD-T	Bone	Bone density T-score	56	1	11	rs10767631	27315853	27120728	27680195	G	C	0.471	-0.0315	0.004655	1.318e-11	0.006	0.006	Yes	110	intergenic	NA	NA
BMD-T	Bone	Bone density T-score	56	1	11	rs7483162	27316394	27120728	27680195	G	A	0.47	-0.03154	0.004655	1.23e-11	0.006	0.006	Yes	110	intergenic	NA	NA
BMD-T	Bone	Bone density T-score	56	1	11	rs7480595	27316623	27120728	27680195	C	T	0.471	-0.0315	0.004655	1.318e-11	0.006	0.006	Yes	110	intergenic	NA	NA
BMD-T	Bone	Bone density T-score	56	1	11	rs10082611	27320108	27120728	27680195	G	C	0.471	-0.03137	0.004655	1.585e-11	0.005	0.005	Yes	110	intergenic	NA	NA
BMD-T	Bone	Bone density T-score	56	1	11	rs10082678	27320448	27120728	27680195	G	A	0.471	-0.03136	0.004655	1.622e-11	0.005	0.005	Yes	110	intergenic	NA	NA
BMD-T	Bone	Bone density T-score	56	1	11	rs10082679	27320658	27120728	27680195	T	A	0.471	-0.03137	0.004655	1.585e-11	0.005	0.005	Yes	110	intergenic	NA	NA
BMD-T	Bone	Bone density T-score	56	1	11	rs7483297	27272733	27120728	27680195	A	T	0.497	-0.03132	0.004647	1.585e-11	0.004	0.004	Yes	110	intergenic	NA	NA
BMD-T	Bone	Bone density T-score	56	1	11	rs7948420	27276450	27120728	27680195	T	C	0.497	-0.03131	0.004647	1.622e-11	0.004	0.004	Yes	110	intergenic	NA	NA
BMD-T	Bone	Bone density T-score	56	1	11	rs11029901	27287108	27120728	27680195	G	A	0.486	-0.03147	0.004649	1.288e-11	0.004	0.004	Yes	110	intergenic	NA	NA
BMD-T	Bone	Bone density T-score	56	1	11	rs7951015	27317237	27120728	27680195	T	A	0.413	-0.03191	0.00472	1.349e-11	0.004	0.004	Yes	110	intergenic	NA	NA
BMD-T	Bone	Bone density T-score	56	1	11	rs10835155	27317812	27120728	27680195	T	C	0.471	-0.03131	0.004655	1.738e-11	0.004	0.004	Yes	110	intergenic	NA	NA
BMD-T	Bone	Bone density T-score	56	1	11	rs61890486	27321035	27120728	27680195	A	G	0.47	-0.03137	0.004655	1.585e-11	0.004	0.004	Yes	110	intergenic	NA	NA
BMD-T	Bone	Bone density T-score	56	1	11	rs6484288	27317367	27120728	27680195	C	T	0.471	-0.03116	0.004655	2.138e-11	0.003	0.003	Yes	110	intergenic	NA	NA
BMD-T	Bone	Bone density T-score	56	1	11	rs10767632	27318465	27120728	27680195	G	C	0.471	-0.0311	0.004655	2.344e-11	0.003	0.003	Yes	110	intergenic	NA	NA
BMD-T	Bone	Bone density T-score	56	1	11	rs10742173	27322158	27120728	27680195	C	G	0.47	-0.03121	0.004655	2.042e-11	0.003	0.003	Yes	110	intergenic	NA	NA
BMD-T	Bone	Bone density T-score	56	1	11	rs7936651	27322309	27120728	27680195	C	T	0.47	-0.03121	0.004655	2.042e-11	0.003	0.003	Yes	110	intergenic	NA	NA
BMD-T	Bone	Bone density T-score	56	1	11	rs7950335	27322503	27120728	27680195	T	C	0.464	-0.03134	0.004659	1.738e-11	0.003	0.003	Yes	110	intergenic	NA	NA
BMD-T	Bone	Bone density T-score	56	1	11	rs10501084	27323139	27120728	27680195	C	T	0.47	-0.0312	0.004655	2.042e-11	0.003	0.003	Yes	110	intergenic	NA	NA
BMD-T	Bone	Bone density T-score	56	1	11	rs931080	27324312	27120728	27680195	A	T	0.47	-0.0312	0.004655	2.042e-11	0.003	0.003	Yes	110	intergenic	NA	NA
BMD-T	Bone	Bone density T-score	56	1	11	rs7107790	27324730	27120728	27680195	A	G	0.47	-0.0312	0.004655	2.042e-11	0.003	0.003	Yes	110	intergenic	NA	NA
BMD-T	Bone	Bone density T-score	56	1	11	rs10835156	27325218	27120728	27680195	C	T	0.47	-0.0312	0.004655	2.042e-11	0.003	0.003	Yes	110	intergenic	NA	NA
BMD-T	Bone	Bone density T-score	56	1	11	rs10835157	27325462	27120728	27680195	A	G	0.469	-0.03121	0.004656	2.042e-11	0.003	0.003	Yes	110	intergenic	NA	NA
BMD-T	Bone	Bone density T-score	56	1	11	rs11029931	27325542	27120728	27680195	G	T	0.47	-0.0312	0.004655	2.042e-11	0.003	0.003	Yes	110	intergenic	NA	NA
BMD-T	Bone	Bone density T-score	56	1	11	rs7482097	27327167	27120728	27680195	A	G	0.47	-0.03121	0.004655	2.042e-11	0.003	0.003	Yes	110	intergenic	NA	NA
BMD-T	Bone	Bone density T-score	56	1	11	rs7119931	27327385	27120728	27680195	G	A	0.47	-0.0312	0.004655	2.042e-11	0.003	0.003	Yes	110	intergenic	NA	NA
BMD-T	Bone	Bone density T-score	56	1	11	rs6484289	27317383	27120728	27680195	C	A	0.488	-0.03063	0.004648	4.467e-11	0.002	0.002	Yes	110	intergenic	NA	NA
BMD-T	Bone	Bone density T-score	56	1	11	rs10160456	27336704	27120728	27680195	T	C	0.496	-0.03063	0.004647	4.365e-11	0.002	0.002	Yes	110	intergenic	NA	NA
BMD-T	Bone	Bone density T-score	56	1	11	rs10835148	27266037	27120728	27680195	G	A	0.492	-0.0302	0.004648	8.128e-11	0.001	0.001	Yes	110	intergenic	NA	NA
BMD-T	Bone	Bone density T-score	56	1	11	rs11029906	27291769	27120728	27680195	T	C	0.441	-0.03114	0.00468	2.884e-11	0.001	0.001	Yes	110	intergenic	NA	NA
BMD-T	Bone	Bone density T-score	56	1	11	rs1904222	27295274	27120728	27680195	T	A	0.441	-0.03118	0.004679	2.692e-11	0.001	0.001	Yes	110	intergenic	NA	NA
BMD-T	Bone	Bone density T-score	56	1	11	rs11029932	27328254	27120728	27680195	T	C	0.47	-0.03064	0.004655	4.677e-11	0.001	0.001	Yes	110	intergenic	NA	NA
BMD-T	Bone	Bone density T-score	56	1	11	rs11029933	27328804	27120728	27680195	T	A	0.47	-0.03064	0.004655	4.677e-11	0.001	0.001	Yes	110	intergenic	NA	NA
BMD-T	Bone	Bone density T-score	56	1	11	rs10767633	27329725	27120728	27680195	C	T	0.47	-0.03064	0.004655	4.677e-11	0.001	0.001	Yes	110	intergenic	NA	NA
BMD-T	Bone	Bone density T-score	56	1	11	rs7480168	27330045	27120728	27680195	C	A	0.47	-0.03064	0.004655	4.677e-11	0.001	0.001	Yes	110	intergenic	NA	NA
BMD-T	Bone	Bone density T-score	56	1	11	rs7480191	27330098	27120728	27680195	G	A	0.47	-0.03065	0.004655	4.571e-11	0.001	0.001	Yes	110	intergenic	NA	NA
BMD-T	Bone	Bone density T-score	56	1	11	rs10734389	27331452	27120728	27680195	T	C	0.469	-0.03072	0.004656	4.169e-11	0.001	0.001	Yes	110	intergenic	NA	NA
BMD-T	Bone	Bone density T-score	56	1	11	rs10835158	27331770	27120728	27680195	G	A	0.469	-0.03072	0.004656	4.169e-11	0.001	0.001	Yes	110	intergenic	NA	NA
BMD-T	Bone	Bone density T-score	56	1	11	rs10734390	27332214	27120728	27680195	A	T	0.469	-0.03074	0.004656	4.074e-11	0.001	0.001	Yes	110	intergenic	NA	NA
BMD-T	Bone	Bone density T-score	56	1	11	rs10742174	27332291	27120728	27680195	G	A	0.469	-0.03072	0.004656	4.169e-11	0.001	0.001	Yes	110	intergenic	NA	NA
BMD-T	Bone	Bone density T-score	56	1	11	rs10767634	27332474	27120728	27680195	T	C	0.47	-0.03069	0.004655	4.365e-11	0.001	0.001	Yes	110	intergenic	NA	NA
BMD-T	Bone	Bone density T-score	56	1	11	rs10767635	27333438	27120728	27680195	T	C	0.469	-0.03072	0.004656	4.169e-11	0.001	0.001	Yes	110	intergenic	NA	NA
BMD-T	Bone	Bone density T-score	56	1	11	rs10742175	27333897	27120728	27680195	C	G	0.469	-0.03073	0.004656	4.169e-11	0.001	0.001	Yes	110	intergenic	NA	NA
BMD-T	Bone	Bone density T-score	56	1	11	rs10767636	27334061	27120728	27680195	G	T	0.469	-0.03072	0.004656	4.169e-11	0.001	0.001	Yes	110	intergenic	NA	NA
BMD-T	Bone	Bone density T-score	56	1	11	rs10835160	27335588	27120728	27680195	A	G	0.469	-0.03072	0.004656	4.169e-11	0.001	0.001	Yes	110	intergenic	NA	NA
BMD-T	Bone	Bone density T-score	56	1	11	rs10767637	27336082	27120728	27680195	A	G	0.469	-0.03072	0.004656	4.169e-11	0.001	0.001	Yes	110	intergenic	NA	NA
BMD-T	Bone	Bone density T-score	56	1	11	rs9299997	27336872	27120728	27680195	T	C	0.469	-0.03072	0.004656	4.169e-11	0.001	0.001	Yes	110	intergenic	NA	NA
BMD-T	Bone	Bone density T-score	56	1	11	rs10160687	27337183	27120728	27680195	C	T	0.469	-0.03072	0.004656	4.169e-11	0.001	0.001	Yes	110	intergenic	NA	NA
BMD-T	Bone	Bone density T-score	56	1	11	rs7110026	27337526	27120728	27680195	G	A	0.469	-0.03072	0.004656	4.169e-11	0.001	0.001	Yes	110	intergenic	NA	NA
BMD-T	Bone	Bone density T-score	56	1	11	rs10835161	27338689	27120728	27680195	T	G	0.492	-0.0302	0.004648	8.128e-11	0.001	0.001	Yes	110	intergenic	NA	NA
BMD-T	Bone	Bone density T-score	56	1	11	rs11029944	27347921	27120728	27680195	C	T	0.484	-0.03082	0.00465	3.388e-11	0.001	0.001	Yes	110	intergenic	NA	NA
BMD-T	Bone	Bone density T-score	57	NA	11	NA	NA	46591737	47360412	NA	NA	NA	0.0294819	0.00456734	1.07152e-10	NA	NA	No	NA	NA	NA	NA
BMD-T	Bone	Bone density T-score	58	NA	11	NA	NA	67952481	68421458	NA	NA	NA	0.0355292	0.00509242	3.01995e-12	NA	NA	No	NA	NA	NA	NA
BMD-T	Bone	Bone density T-score	59	1	11	rs610228	86854595	86024026	88078492	G	T	0.354	0.06632	0.004858	1.995e-42	0.028	0.028	Yes	147	intronic	NA	NA
BMD-T	Bone	Bone density T-score	59	1	11	rs608533	86854217	86024026	88078492	C	G	0.354	0.0662	0.004858	2.818e-42	0.02	0.02	Yes	147	intronic	NA	NA
BMD-T	Bone	Bone density T-score	59	1	11	rs608870	86854250	86024026	88078492	C	T	0.354	0.0662	0.004858	2.818e-42	0.02	0.02	Yes	147	intronic	NA	NA
BMD-T	Bone	Bone density T-score	59	1	11	rs620303	86861127	86024026	88078492	C	T	0.365	0.06569	0.004827	3.548e-42	0.017	0.017	Yes	147	intronic	NA	NA
BMD-T	Bone	Bone density T-score	59	1	11	rs522439	86861753	86024026	88078492	T	A	0.365	0.06569	0.004827	3.548e-42	0.017	0.017	Yes	147	intronic	NA	NA
BMD-T	Bone	Bone density T-score	59	1	11	rs636159	86862397	86024026	88078492	G	T	0.365	0.06569	0.004827	3.548e-42	0.017	0.017	Yes	147	intronic	NA	NA
BMD-T	Bone	Bone density T-score	59	1	11	rs609819	86854505	86024026	88078492	T	A	0.355	0.06609	0.004856	3.467e-42	0.016	0.016	Yes	147	intronic	NA	NA
BMD-T	Bone	Bone density T-score	59	1	11	rs611579	86854903	86024026	88078492	C	T	0.355	0.06609	0.004856	3.467e-42	0.016	0.016	Yes	147	intronic	NA	NA
BMD-T	Bone	Bone density T-score	59	1	11	rs541089	86855391	86024026	88078492	A	G	0.355	0.06609	0.004856	3.467e-42	0.016	0.016	Yes	147	intronic	NA	NA
BMD-T	Bone	Bone density T-score	59	1	11	rs625554	86855690	86024026	88078492	C	T	0.355	0.06609	0.004856	3.467e-42	0.016	0.016	Yes	147	intronic	NA	NA
BMD-T	Bone	Bone density T-score	59	1	11	rs687208	86858868	86024026	88078492	T	C	0.365	0.06567	0.004827	3.802e-42	0.016	0.016	Yes	147	intronic	NA	NA
BMD-T	Bone	Bone density T-score	59	1	11	rs534009	86859033	86024026	88078492	T	C	0.365	0.06567	0.004827	3.802e-42	0.016	0.016	Yes	147	intronic	NA	NA
BMD-T	Bone	Bone density T-score	59	1	11	rs533056	86859142	86024026	88078492	T	C	0.365	0.06567	0.004827	3.715e-42	0.016	0.016	Yes	147	intronic	NA	NA
BMD-T	Bone	Bone density T-score	59	1	11	rs606284	86860244	86024026	88078492	C	T	0.365	0.06567	0.004827	3.715e-42	0.016	0.016	Yes	147	intronic	NA	NA
BMD-T	Bone	Bone density T-score	59	1	11	rs477944	86860509	86024026	88078492	G	A	0.365	0.06567	0.004827	3.715e-42	0.016	0.016	Yes	147	intronic	NA	NA
BMD-T	Bone	Bone density T-score	59	1	11	rs607619	86860551	86024026	88078492	T	G	0.365	0.06567	0.004827	3.715e-42	0.016	0.016	Yes	147	intronic	NA	NA
BMD-T	Bone	Bone density T-score	59	1	11	rs608966	86854309	86024026	88078492	G	C	0.355	0.06607	0.004856	3.631e-42	0.015	0.015	Yes	147	intronic	NA	NA
BMD-T	Bone	Bone density T-score	59	1	11	rs541998	86855296	86024026	88078492	G	A	0.355	0.06609	0.004856	3.548e-42	0.015	0.015	Yes	147	intronic	NA	NA
BMD-T	Bone	Bone density T-score	59	1	11	rs626897	86856021	86024026	88078492	G	C	0.365	0.06565	0.004827	3.981e-42	0.015	0.015	Yes	147	intronic	NA	NA
BMD-T	Bone	Bone density T-score	59	1	11	rs655778	86856437	86024026	88078492	G	T	0.365	0.06565	0.004827	3.981e-42	0.015	0.015	Yes	147	intronic	NA	NA
BMD-T	Bone	Bone density T-score	59	1	11	rs486739	86856763	86024026	88078492	C	T	0.365	0.06565	0.004827	3.981e-42	0.015	0.015	Yes	147	intronic	NA	NA
BMD-T	Bone	Bone density T-score	59	1	11	rs482339	86857174	86024026	88078492	C	A	0.365	0.06565	0.004827	3.981e-42	0.015	0.015	Yes	147	intronic	NA	NA
BMD-T	Bone	Bone density T-score	59	1	11	rs670125	86857447	86024026	88078492	C	G	0.365	0.06565	0.004827	3.981e-42	0.015	0.015	Yes	147	intronic	NA	NA
BMD-T	Bone	Bone density T-score	59	1	11	rs568905	86857498	86024026	88078492	T	C	0.365	0.06565	0.004827	3.981e-42	0.015	0.015	Yes	147	intronic	NA	NA
BMD-T	Bone	Bone density T-score	59	1	11	rs670857	86857564	86024026	88078492	C	A	0.365	0.06565	0.004827	3.981e-42	0.015	0.015	Yes	147	intronic	NA	NA
BMD-T	Bone	Bone density T-score	59	1	11	rs654569	86856206	86024026	88078492	C	T	0.364	0.06567	0.004829	4.074e-42	0.014	0.014	Yes	147	intronic	NA	NA
BMD-T	Bone	Bone density T-score	59	1	11	rs4514446	86876828	86024026	88078492	G	A	0.402	0.06436	0.004739	5.129e-42	0.014	0.014	Yes	147	intronic	NA	NA
BMD-T	Bone	Bone density T-score	59	1	11	rs4451756	86876848	86024026	88078492	T	G	0.402	0.06436	0.004739	5.129e-42	0.014	0.014	Yes	147	intronic	NA	NA
BMD-T	Bone	Bone density T-score	59	1	11	rs597319	86853997	86024026	88078492	A	G	0.319	0.06784	0.004983	3.388e-42	0.013	0.013	Yes	147	intronic	NA	NA
BMD-T	Bone	Bone density T-score	59	1	11	rs611523	86854857	86024026	88078492	G	T	0.355	0.06596	0.004855	4.898e-42	0.011	0.011	Yes	147	intronic	NA	NA
BMD-T	Bone	Bone density T-score	59	1	11	rs497592	86852758	86024026	88078492	A	G	0.346	0.06633	0.004885	5.248e-42	0.01	0.01	Yes	147	intronic	NA	NA
BMD-T	Bone	Bone density T-score	59	1	11	rs581833	86852877	86024026	88078492	A	T	0.346	0.06633	0.004885	5.248e-42	0.01	0.01	Yes	147	intronic	NA	NA
BMD-T	Bone	Bone density T-score	59	1	11	rs593243	86853125	86024026	88078492	T	G	0.346	0.06633	0.004885	5.248e-42	0.01	0.01	Yes	147	intronic	NA	NA
BMD-T	Bone	Bone density T-score	59	1	11	rs492211	86853282	86024026	88078492	G	A	0.346	0.06633	0.004885	5.248e-42	0.01	0.01	Yes	147	intronic	NA	NA
BMD-T	Bone	Bone density T-score	59	1	11	rs4514447	86877016	86024026	88078492	G	A	0.396	0.06442	0.004751	7.079e-42	0.01	0.01	Yes	147	intronic	NA	NA
BMD-T	Bone	Bone density T-score	59	1	11	rs578533	86853615	86024026	88078492	T	C	0.345	0.06632	0.004887	6.026e-42	0.009	0.009	Yes	147	intronic	NA	NA
BMD-T	Bone	Bone density T-score	59	1	11	rs566046	86864277	86024026	88078492	A	G	0.388	0.06463	0.004769	7.586e-42	0.009	0.009	Yes	147	intronic	NA	NA
BMD-T	Bone	Bone density T-score	59	1	11	rs482258	86864892	86024026	88078492	A	G	0.388	0.06463	0.004769	7.586e-42	0.009	0.009	Yes	147	intronic	NA	NA
BMD-T	Bone	Bone density T-score	59	1	11	rs12280110	86865952	86024026	88078492	A	G	0.388	0.06463	0.004769	7.762e-42	0.009	0.009	Yes	147	intronic	NA	NA
BMD-T	Bone	Bone density T-score	59	1	11	rs542678	86866652	86024026	88078492	A	G	0.388	0.06463	0.004769	7.762e-42	0.009	0.009	Yes	147	intronic	NA	NA
BMD-T	Bone	Bone density T-score	59	1	11	rs542697	86866658	86024026	88078492	A	T	0.388	0.06463	0.004769	7.762e-42	0.009	0.009	Yes	147	intronic	NA	NA
BMD-T	Bone	Bone density T-score	59	1	11	rs543687	86866802	86024026	88078492	G	A	0.388	0.06463	0.004769	7.762e-42	0.009	0.009	Yes	147	intronic	NA	NA
BMD-T	Bone	Bone density T-score	59	1	11	rs618926	86867252	86024026	88078492	C	G	0.388	0.06463	0.004769	7.762e-42	0.009	0.009	Yes	147	intronic	NA	NA
BMD-T	Bone	Bone density T-score	59	1	11	rs563688	86867479	86024026	88078492	C	A	0.388	0.06463	0.004769	7.762e-42	0.009	0.009	Yes	147	intronic	NA	NA
BMD-T	Bone	Bone density T-score	59	1	11	rs576679	86868071	86024026	88078492	G	A	0.388	0.06462	0.004768	7.586e-42	0.009	0.009	Yes	147	intronic	NA	NA
BMD-T	Bone	Bone density T-score	59	1	11	rs556139	86868347	86024026	88078492	C	T	0.388	0.06463	0.004769	7.762e-42	0.009	0.009	Yes	147	intronic	NA	NA
BMD-T	Bone	Bone density T-score	59	1	11	rs531500	86868727	86024026	88078492	G	T	0.388	0.06463	0.004769	7.762e-42	0.009	0.009	Yes	147	intronic	NA	NA
BMD-T	Bone	Bone density T-score	59	1	11	rs5028348	86868742	86024026	88078492	A	G	0.388	0.06463	0.004769	7.762e-42	0.009	0.009	Yes	147	intronic	NA	NA
BMD-T	Bone	Bone density T-score	59	1	11	rs495668	86868965	86024026	88078492	C	T	0.388	0.06463	0.004769	7.762e-42	0.009	0.009	Yes	147	intronic	NA	NA
BMD-T	Bone	Bone density T-score	59	1	11	rs649693	86869577	86024026	88078492	T	C	0.388	0.06462	0.004769	7.943e-42	0.009	0.009	Yes	147	intronic	NA	NA
BMD-T	Bone	Bone density T-score	59	1	11	rs494698	86870469	86024026	88078492	G	A	0.388	0.06463	0.004769	7.762e-42	0.009	0.009	Yes	147	intronic	NA	NA
BMD-T	Bone	Bone density T-score	59	1	11	rs664398	86870511	86024026	88078492	T	C	0.388	0.06463	0.004769	7.586e-42	0.009	0.009	Yes	147	intronic	NA	NA
BMD-T	Bone	Bone density T-score	59	1	11	rs580120	86870848	86024026	88078492	A	T	0.388	0.06462	0.004768	7.762e-42	0.009	0.009	Yes	147	intronic	NA	NA
BMD-T	Bone	Bone density T-score	59	1	11	rs511694	86872365	86024026	88078492	G	A	0.388	0.06462	0.004769	7.943e-42	0.009	0.009	Yes	147	intronic	NA	NA
BMD-T	Bone	Bone density T-score	59	1	11	rs547867	86872647	86024026	88078492	G	T	0.388	0.06463	0.004769	7.762e-42	0.009	0.009	Yes	147	intronic	NA	NA
BMD-T	Bone	Bone density T-score	59	1	11	rs549932	86872908	86024026	88078492	T	C	0.388	0.06463	0.004769	7.762e-42	0.009	0.009	Yes	147	intronic	NA	NA
BMD-T	Bone	Bone density T-score	59	1	11	rs577329	86873570	86024026	88078492	G	A	0.388	0.06463	0.004769	7.762e-42	0.009	0.009	Yes	147	intronic	NA	NA
BMD-T	Bone	Bone density T-score	59	1	11	rs57024158	86876396	86024026	88078492	G	A	0.392	0.06447	0.004759	8.318e-42	0.009	0.009	Yes	147	intronic	NA	NA
BMD-T	Bone	Bone density T-score	59	1	11	rs484135	86878332	86024026	88078492	G	C	0.388	0.06463	0.004769	7.762e-42	0.009	0.009	Yes	147	intronic	NA	NA
BMD-T	Bone	Bone density T-score	59	1	11	rs624004	86878994	86024026	88078492	G	C	0.388	0.06464	0.004769	7.413e-42	0.009	0.009	Yes	147	intronic	NA	NA
BMD-T	Bone	Bone density T-score	59	1	11	rs511755	86879011	86024026	88078492	T	C	0.388	0.06464	0.004769	7.413e-42	0.009	0.009	Yes	147	intronic	NA	NA
BMD-T	Bone	Bone density T-score	59	1	11	rs509277	86879342	86024026	88078492	C	T	0.388	0.06462	0.004769	7.762e-42	0.009	0.009	Yes	147	intronic	NA	NA
BMD-T	Bone	Bone density T-score	59	1	11	rs2451053	86853548	86024026	88078492	C	T	0.345	0.06631	0.004887	6.31e-42	0.008	0.008	Yes	147	intronic	NA	NA
BMD-T	Bone	Bone density T-score	59	1	11	rs576582	86863374	86024026	88078492	A	G	0.388	0.06459	0.004769	8.511e-42	0.008	0.008	Yes	147	intronic	NA	NA
BMD-T	Bone	Bone density T-score	59	1	11	rs651961	86863609	86024026	88078492	C	T	0.388	0.06459	0.004769	8.511e-42	0.008	0.008	Yes	147	intronic	NA	NA
BMD-T	Bone	Bone density T-score	59	1	11	rs561397	86863761	86024026	88078492	A	G	0.388	0.06459	0.004769	8.511e-42	0.008	0.008	Yes	147	intronic	NA	NA
BMD-T	Bone	Bone density T-score	59	1	11	rs604199	86866260	86024026	88078492	C	T	0.388	0.0646	0.004769	8.511e-42	0.008	0.008	Yes	147	intronic	NA	NA
BMD-T	Bone	Bone density T-score	59	1	11	rs4635105	86877117	86024026	88078492	A	C	0.39	0.06453	0.004764	8.511e-42	0.008	0.008	Yes	147	intronic	NA	NA
BMD-T	Bone	Bone density T-score	59	1	11	rs561778	86877666	86024026	88078492	G	T	0.388	0.0646	0.004768	8.128e-42	0.008	0.008	Yes	147	intronic	NA	NA
BMD-T	Bone	Bone density T-score	59	1	11	rs607894	86877716	86024026	88078492	T	C	0.388	0.06458	0.004768	8.511e-42	0.008	0.008	Yes	147	intronic	NA	NA
BMD-T	Bone	Bone density T-score	59	1	11	rs540403	86880458	86024026	88078492	G	A	0.388	0.06454	0.004769	1e-41	0.007	0.007	Yes	147	intronic	NA	NA
BMD-T	Bone	Bone density T-score	59	1	11	rs570716	86881464	86024026	88078492	G	T	0.388	0.06454	0.004769	1e-41	0.007	0.007	Yes	147	intronic	NA	NA
BMD-T	Bone	Bone density T-score	59	1	11	rs632708	86868033	86024026	88078492	C	T	0.391	0.06438	0.004763	1.23e-41	0.006	0.006	Yes	147	intronic	NA	NA
BMD-T	Bone	Bone density T-score	59	1	11	rs480660	86878561	86024026	88078492	C	G	0.387	0.06446	0.00477	1.288e-41	0.005	0.005	Yes	147	intronic	NA	NA
BMD-T	Bone	Bone density T-score	59	1	11	rs492896	86882043	86024026	88078492	G	A	0.387	0.06446	0.004771	1.349e-41	0.005	0.005	Yes	147	intronic	NA	NA
BMD-T	Bone	Bone density T-score	59	1	11	rs643145	86849397	86024026	88078492	C	T	0.347	0.06587	0.00488	1.622e-41	0.003	0.003	Yes	147	intronic	NA	NA
BMD-T	Bone	Bone density T-score	59	1	11	rs643175	86849413	86024026	88078492	T	G	0.348	0.0658	0.004879	1.905e-41	0.003	0.003	Yes	147	intronic	NA	NA
BMD-T	Bone	Bone density T-score	59	1	11	rs535515	86849451	86024026	88078492	T	C	0.346	0.06584	0.004883	1.995e-41	0.003	0.003	Yes	147	intronic	NA	NA
BMD-T	Bone	Bone density T-score	59	1	11	rs644083	86849633	86024026	88078492	T	A	0.347	0.0658	0.00488	1.905e-41	0.003	0.003	Yes	147	intronic	NA	NA
BMD-T	Bone	Bone density T-score	59	1	11	rs644457	86849686	86024026	88078492	A	G	0.348	0.0658	0.004879	1.905e-41	0.003	0.003	Yes	147	intronic	NA	NA
BMD-T	Bone	Bone density T-score	59	1	11	rs2247537	86850705	86024026	88078492	G	A	0.348	0.0658	0.004879	1.905e-41	0.003	0.003	Yes	147	intronic	NA	NA
BMD-T	Bone	Bone density T-score	59	1	11	rs2512350	86850736	86024026	88078492	A	G	0.347	0.0658	0.00488	1.905e-41	0.003	0.003	Yes	147	intronic	NA	NA
BMD-T	Bone	Bone density T-score	59	1	11	rs672194	86851267	86024026	88078492	G	A	0.347	0.0658	0.00488	1.95e-41	0.003	0.003	Yes	147	intronic	NA	NA
BMD-T	Bone	Bone density T-score	59	1	11	rs672269	86851316	86024026	88078492	A	G	0.348	0.0658	0.004879	1.905e-41	0.003	0.003	Yes	147	intronic	NA	NA
BMD-T	Bone	Bone density T-score	59	1	11	rs687244	86852333	86024026	88078492	G	A	0.348	0.06579	0.004879	1.95e-41	0.003	0.003	Yes	147	intronic	NA	NA
BMD-T	Bone	Bone density T-score	59	1	11	rs687651	86852427	86024026	88078492	G	T	0.348	0.0658	0.004879	1.905e-41	0.003	0.003	Yes	147	intronic	NA	NA
BMD-T	Bone	Bone density T-score	59	1	11	rs499388	86852569	86024026	88078492	T	G	0.348	0.0658	0.004879	1.905e-41	0.003	0.003	Yes	147	intronic	NA	NA
BMD-T	Bone	Bone density T-score	59	1	11	rs688542	86852593	86024026	88078492	G	A	0.348	0.0658	0.004879	1.905e-41	0.003	0.003	Yes	147	intronic	NA	NA
BMD-T	Bone	Bone density T-score	59	1	11	rs560624	86863701	86024026	88078492	C	A	0.376	0.06465	0.004797	2.188e-41	0.003	0.003	Yes	147	intronic	NA	NA
BMD-T	Bone	Bone density T-score	59	1	11	rs603676	86866109	86024026	88078492	T	C	0.376	0.06469	0.004797	1.905e-41	0.003	0.003	Yes	147	intronic	NA	NA
BMD-T	Bone	Bone density T-score	59	1	11	rs513662	86872104	86024026	88078492	A	G	0.376	0.06469	0.004797	1.905e-41	0.003	0.003	Yes	147	intronic	NA	NA
BMD-T	Bone	Bone density T-score	59	1	11	rs546229	86872504	86024026	88078492	C	T	0.376	0.06469	0.004797	1.905e-41	0.003	0.003	Yes	147	intronic	NA	NA
BMD-T	Bone	Bone density T-score	59	1	11	rs4604911	86877051	86024026	88078492	T	C	0.393	0.06418	0.004756	1.738e-41	0.003	0.003	Yes	147	intronic	NA	NA
BMD-T	Bone	Bone density T-score	59	1	11	rs484403	86878971	86024026	88078492	T	C	0.375	0.06471	0.004798	1.862e-41	0.003	0.003	Yes	147	intronic	NA	NA
BMD-T	Bone	Bone density T-score	59	1	11	rs654405	86881179	86024026	88078492	G	C	0.386	0.06425	0.004773	2.63e-41	0.003	0.003	Yes	147	intronic	NA	NA
BMD-T	Bone	Bone density T-score	59	1	11	rs552521	86882599	86024026	88078492	C	A	0.402	0.06379	0.004738	2.57e-41	0.003	0.003	Yes	147	intronic	NA	NA
BMD-T	Bone	Bone density T-score	59	1	11	rs495238	86882981	86024026	88078492	A	G	0.402	0.06379	0.004738	2.57e-41	0.003	0.003	Yes	147	intronic	NA	NA
BMD-T	Bone	Bone density T-score	59	1	11	rs520755	86883454	86024026	88078492	A	G	0.402	0.06381	0.004739	2.455e-41	0.003	0.003	Yes	147	intronic	NA	NA
BMD-T	Bone	Bone density T-score	59	1	11	rs476597	86884018	86024026	88078492	C	T	0.402	0.06381	0.004739	2.455e-41	0.003	0.003	Yes	147	intronic	NA	NA
BMD-T	Bone	Bone density T-score	59	1	11	rs502580	86884532	86024026	88078492	G	T	0.402	0.06381	0.004739	2.455e-41	0.003	0.003	Yes	147	intronic	NA	NA
BMD-T	Bone	Bone density T-score	59	1	11	rs603140	86884615	86024026	88078492	G	A	0.402	0.06381	0.004739	2.455e-41	0.003	0.003	Yes	147	intronic	NA	NA
BMD-T	Bone	Bone density T-score	59	1	11	rs604035	86884825	86024026	88078492	C	G	0.402	0.06381	0.004739	2.455e-41	0.003	0.003	Yes	147	intronic	NA	NA
BMD-T	Bone	Bone density T-score	59	1	11	rs606299	86885342	86024026	88078492	T	C	0.402	0.06381	0.004739	2.455e-41	0.003	0.003	Yes	147	intronic	NA	NA
BMD-T	Bone	Bone density T-score	59	1	11	rs2512490	86886175	86024026	88078492	T	G	0.402	0.06381	0.004739	2.455e-41	0.003	0.003	Yes	147	intronic	NA	NA
BMD-T	Bone	Bone density T-score	59	1	11	rs2451060	86886408	86024026	88078492	C	T	0.402	0.06381	0.004739	2.455e-41	0.003	0.003	Yes	147	intronic	NA	NA
BMD-T	Bone	Bone density T-score	59	1	11	rs565869	86886904	86024026	88078492	A	C	0.402	0.06381	0.004739	2.455e-41	0.003	0.003	Yes	147	intronic	NA	NA
BMD-T	Bone	Bone density T-score	59	1	11	rs634277	86887931	86024026	88078492	A	G	0.402	0.06382	0.004739	2.455e-41	0.003	0.003	Yes	147	intronic	NA	NA
BMD-T	Bone	Bone density T-score	59	1	11	rs487678	86847185	86024026	88078492	T	C	0.346	0.06574	0.004883	2.57e-41	0.002	0.002	Yes	147	intronic	NA	NA
BMD-T	Bone	Bone density T-score	59	1	11	rs628447	86848358	86024026	88078492	G	T	0.346	0.06575	0.004883	2.512e-41	0.002	0.002	Yes	147	intronic	NA	NA
BMD-T	Bone	Bone density T-score	59	1	11	rs543915	86848478	86024026	88078492	T	C	0.346	0.06575	0.004883	2.512e-41	0.002	0.002	Yes	147	intronic	NA	NA
BMD-T	Bone	Bone density T-score	59	1	11	rs630249	86848756	86024026	88078492	G	A	0.346	0.06575	0.004883	2.512e-41	0.002	0.002	Yes	147	intronic	NA	NA
BMD-T	Bone	Bone density T-score	59	1	11	rs538494	86849091	86024026	88078492	G	A	0.347	0.06573	0.00488	2.344e-41	0.002	0.002	Yes	147	intronic	NA	NA
BMD-T	Bone	Bone density T-score	59	1	11	rs483373	86850483	86024026	88078492	C	T	0.347	0.06565	0.004882	3.162e-41	0.002	0.002	Yes	147	intronic	NA	NA
BMD-T	Bone	Bone density T-score	59	1	11	rs479593	86878421	86024026	88078492	T	C	0.386	0.06414	0.004773	3.548e-41	0.002	0.002	Yes	147	intronic	NA	NA
BMD-T	Bone	Bone density T-score	59	1	11	rs652171	86880711	86024026	88078492	T	C	0.386	0.06406	0.004773	4.467e-41	0.002	0.002	Yes	147	intronic	NA	NA
BMD-T	Bone	Bone density T-score	59	1	11	rs653519	86881007	86024026	88078492	A	G	0.386	0.06406	0.004773	4.467e-41	0.002	0.002	Yes	147	intronic	NA	NA
BMD-T	Bone	Bone density T-score	59	1	11	rs654485	86881246	86024026	88078492	T	C	0.386	0.06406	0.004773	4.467e-41	0.002	0.002	Yes	147	intronic	NA	NA
BMD-T	Bone	Bone density T-score	59	1	11	rs572433	86881621	86024026	88078492	C	T	0.386	0.06406	0.004773	4.467e-41	0.002	0.002	Yes	147	intronic	NA	NA
BMD-T	Bone	Bone density T-score	59	1	11	rs3133320	86830909	86024026	88078492	T	C	0.37	0.06425	0.004812	1.148e-40	0.001	0.001	Yes	147	intronic	NA	NA
BMD-T	Bone	Bone density T-score	59	1	11	rs597344	86835679	86024026	88078492	A	T	0.368	0.06434	0.004817	1.072e-40	0.001	0.001	Yes	147	intronic	NA	NA
BMD-T	Bone	Bone density T-score	59	1	11	rs597406	86835722	86024026	88078492	G	A	0.368	0.06435	0.004817	1.047e-40	0.001	0.001	Yes	147	intronic	NA	NA
BMD-T	Bone	Bone density T-score	59	1	11	rs563019	86836408	86024026	88078492	G	A	0.375	0.06415	0.0048	9.772e-41	0.001	0.001	Yes	147	intronic	NA	NA
BMD-T	Bone	Bone density T-score	59	1	11	rs564877	86836625	86024026	88078492	G	A	0.37	0.06425	0.004812	1.148e-40	0.001	0.001	Yes	147	intronic	NA	NA
BMD-T	Bone	Bone density T-score	59	1	11	rs2932120	86836692	86024026	88078492	G	A	0.37	0.06426	0.004812	1.122e-40	0.001	0.001	Yes	147	intronic	NA	NA
BMD-T	Bone	Bone density T-score	59	1	11	rs612523	86836785	86024026	88078492	G	A	0.37	0.06425	0.004812	1.148e-40	0.001	0.001	Yes	147	intronic	NA	NA
BMD-T	Bone	Bone density T-score	59	1	11	rs487366	86837863	86024026	88078492	A	C	0.358	0.06474	0.004846	1.047e-40	0.001	0.001	Yes	147	intronic	NA	NA
BMD-T	Bone	Bone density T-score	59	1	11	rs487370	86837865	86024026	88078492	A	C	0.358	0.06474	0.004846	1.047e-40	0.001	0.001	Yes	147	intronic	NA	NA
BMD-T	Bone	Bone density T-score	59	1	11	rs628686	86838100	86024026	88078492	T	C	0.358	0.06474	0.004846	1.023e-40	0.001	0.001	Yes	147	intronic	NA	NA
BMD-T	Bone	Bone density T-score	59	1	11	rs2048973	86839097	86024026	88078492	G	T	0.358	0.06474	0.004846	1.023e-40	0.001	0.001	Yes	147	intronic	NA	NA
BMD-T	Bone	Bone density T-score	59	1	11	rs655050	86839381	86024026	88078492	T	C	0.358	0.06474	0.004845	1.023e-40	0.001	0.001	Yes	147	intronic	NA	NA
BMD-T	Bone	Bone density T-score	59	1	11	rs655907	86839536	86024026	88078492	G	T	0.358	0.06474	0.004846	1.023e-40	0.001	0.001	Yes	147	intronic	NA	NA
BMD-T	Bone	Bone density T-score	59	1	11	rs491895	86840098	86024026	88078492	G	C	0.358	0.06474	0.004846	1.023e-40	0.001	0.001	Yes	147	intronic	NA	NA
BMD-T	Bone	Bone density T-score	59	1	11	rs2512338	86840718	86024026	88078492	A	G	0.358	0.06474	0.004847	1.122e-40	0.001	0.001	Yes	147	intronic	NA	NA
BMD-T	Bone	Bone density T-score	59	1	11	rs595930	86841969	86024026	88078492	C	T	0.358	0.06474	0.004845	1e-40	0.001	0.001	Yes	147	intronic	NA	NA
BMD-T	Bone	Bone density T-score	59	1	11	rs502165	86842783	86024026	88078492	C	A	0.358	0.06475	0.004845	9.772e-41	0.001	0.001	Yes	147	intronic	NA	NA
BMD-T	Bone	Bone density T-score	59	1	11	rs502079	86842812	86024026	88078492	T	C	0.359	0.06469	0.004844	1.072e-40	0.001	0.001	Yes	147	intronic	NA	NA
BMD-T	Bone	Bone density T-score	59	1	11	rs609914	86842813	86024026	88078492	G	A	0.358	0.06475	0.004845	9.772e-41	0.001	0.001	Yes	147	intronic	NA	NA
BMD-T	Bone	Bone density T-score	59	1	11	rs500312	86842992	86024026	88078492	A	G	0.358	0.06475	0.004845	9.772e-41	0.001	0.001	Yes	147	intronic	NA	NA
BMD-T	Bone	Bone density T-score	59	1	11	rs496671	86843374	86024026	88078492	A	G	0.358	0.06475	0.004845	9.772e-41	0.001	0.001	Yes	147	intronic	NA	NA
BMD-T	Bone	Bone density T-score	59	1	11	rs7949278	86844422	86024026	88078492	C	A	0.358	0.06475	0.004845	9.772e-41	0.001	0.001	Yes	147	intronic	NA	NA
BMD-T	Bone	Bone density T-score	59	1	11	rs550988	86844886	86024026	88078492	A	T	0.358	0.06475	0.004845	9.772e-41	0.001	0.001	Yes	147	intronic	NA	NA
BMD-T	Bone	Bone density T-score	59	1	11	rs2512339	86846550	86024026	88078492	A	T	0.352	0.06501	0.004865	9.772e-41	0.001	0.001	Yes	147	intronic	NA	NA
BMD-T	Bone	Bone density T-score	59	1	11	rs555190	86882874	86024026	88078492	T	C	0.4	0.06329	0.004743	1.288e-40	0.001	0.001	Yes	147	intronic	NA	NA
BMD-T	Bone	Bone density T-score	59	1	11	rs583334	86834865	86024026	88078492	A	C	0.371	0.06419	0.00481	1.288e-40	0	0	Yes	147	intronic	NA	NA
BMD-T	Bone	Bone density T-score	59	1	11	rs2512342	86835175	86024026	88078492	C	T	0.37	0.06421	0.004812	1.288e-40	0	0	Yes	147	intronic	NA	NA
BMD-T	Bone	Bone density T-score	59	1	11	rs692857	86835475	86024026	88078492	G	A	0.37	0.06421	0.004812	1.288e-40	0	0	Yes	147	intronic	NA	NA
BMD-T	Bone	Bone density T-score	59	1	11	rs537712	86880164	86024026	88078492	A	C	0.372	0.06412	0.004806	1.349e-40	0	0	Yes	147	intronic	NA	NA
BMD-T	Bone	Bone density T-score	60	1	11	rs7105119	112427367	112139107	112557976	C	T	0.446	0.04616	0.004674	5.37e-23	0.218	0.218	Yes	13	upstream	NA	NA
BMD-T	Bone	Bone density T-score	60	1	11	rs6589302	112424647	112139107	112557976	C	T	0.455	0.04604	0.004666	5.754e-23	0.214	0.214	Yes	13	ncRNA_intronic	NA	NA
BMD-T	Bone	Bone density T-score	60	1	11	rs7111561	112424128	112139107	112557976	A	G	0.451	0.04597	0.004669	7.244e-23	0.169	0.169	Yes	13	ncRNA_intronic	NA	NA
BMD-T	Bone	Bone density T-score	60	1	11	rs6589301	112424565	112139107	112557976	G	A	0.445	0.04597	0.004675	8.128e-23	0.155	0.155	Yes	13	ncRNA_intronic	NA	NA
BMD-T	Bone	Bone density T-score	60	1	11	rs1945114	112402907	112139107	112557976	G	T	0.462	0.0453	0.004661	2.512e-22	0.055	0.055	Yes	13	ncRNA_intronic	NA	NA
BMD-T	Bone	Bone density T-score	60	1	11	rs7109326	112435380	112139107	112557976	G	A	0.473	0.04566	0.004654	1e-22	0.055	0.055	Yes	13	intergenic	NA	NA
BMD-T	Bone	Bone density T-score	60	1	11	rs1945120	112417320	112139107	112557976	G	A	0.455	0.04524	0.004666	3.162e-22	0.043	0.043	Yes	13	ncRNA_intronic	NA	NA
BMD-T	Bone	Bone density T-score	60	1	11	rs7109000	112435333	112139107	112557976	A	C	0.471	0.04548	0.004655	1.514e-22	0.035	0.035	Yes	13	intergenic	NA	NA
BMD-T	Bone	Bone density T-score	60	1	11	rs7125263	112435379	112139107	112557976	T	C	0.428	0.04545	0.004696	3.715e-22	0.033	0.033	Yes	13	intergenic	NA	NA
BMD-T	Bone	Bone density T-score	60	1	11	rs7121746	112437007	112139107	112557976	A	G	0.418	0.04473	0.004711	2.239e-21	0.006	0.006	Yes	13	intergenic	NA	NA
BMD-T	Bone	Bone density T-score	60	1	11	rs7938686	112442472	112139107	112557976	G	A	0.383	0.04518	0.00478	3.311e-21	0.005	0.005	Yes	13	intergenic	NA	NA
BMD-T	Bone	Bone density T-score	60	1	11	rs11606786	112401449	112139107	112557976	C	T	0.312	0.04706	0.005015	6.457e-21	0.002	0.002	Yes	13	ncRNA_intronic	NA	NA
BMD-T	Bone	Bone density T-score	60	1	11	rs6589303	112428108	112139107	112557976	T	C	0.42	0.04422	0.004707	5.888e-21	0.002	0.002	Yes	13	intergenic	NA	NA
BMD-T	Bone	Bone density T-score	61	1	12	rs1548556	1639743	1537129	1662052	T	C	0.306	-0.04629	0.00504	4.169e-20	0.997	0.997	Yes	1	intergenic	NA	NA
BMD-T	Bone	Bone density T-score	62	1	12	rs12814794	26440698	26340698	26486028	A	G	0.289	-0.02814	0.005126	3.981e-08	0.177	0.177	Yes	25	ncRNA_intronic	NA	NA
BMD-T	Bone	Bone density T-score	62	1	12	rs1463679	26470169	26340698	26486028	G	T	0.302	-0.02659	0.005062	1.514e-07	0.048	0.048	Yes	25	ncRNA_intronic	NA	NA
BMD-T	Bone	Bone density T-score	62	1	12	rs2137564	26473350	26340698	26486028	G	A	0.302	-0.02659	0.005062	1.514e-07	0.048	0.048	Yes	25	ncRNA_intronic	NA	NA
BMD-T	Bone	Bone density T-score	62	1	12	rs2175723	26473675	26340698	26486028	G	A	0.301	-0.02662	0.005066	1.479e-07	0.048	0.048	Yes	25	ncRNA_intronic	NA	NA
BMD-T	Bone	Bone density T-score	62	1	12	rs4963979	26468964	26340698	26486028	G	T	0.301	-0.0266	0.005066	1.514e-07	0.047	0.047	Yes	25	ncRNA_intronic	NA	NA
BMD-T	Bone	Bone density T-score	62	1	12	rs1027087	26470850	26340698	26486028	T	A	0.299	-0.02664	0.005075	1.514e-07	0.047	0.047	Yes	25	ncRNA_intronic	NA	NA
BMD-T	Bone	Bone density T-score	62	1	12	rs11048447	26444097	26340698	26486028	G	T	0.304	-0.02631	0.005053	1.905e-07	0.039	0.039	Yes	25	ncRNA_intronic	NA	NA
BMD-T	Bone	Bone density T-score	62	1	12	rs10842704	26462982	26340698	26486028	T	G	0.3	-0.02641	0.005071	1.905e-07	0.038	0.038	Yes	25	ncRNA_intronic	NA	NA
BMD-T	Bone	Bone density T-score	62	1	12	rs10743579	26461145	26340698	26486028	C	A	0.3	-0.0264	0.005071	1.95e-07	0.037	0.037	Yes	25	ncRNA_intronic	NA	NA
BMD-T	Bone	Bone density T-score	62	1	12	rs10842708	26474867	26340698	26486028	A	G	0.296	-0.02644	0.005089	2.042e-07	0.036	0.036	Yes	25	ncRNA_intronic	NA	NA
BMD-T	Bone	Bone density T-score	62	1	12	rs11048454	26460045	26340698	26486028	C	A	0.298	-0.02636	0.005079	2.089e-07	0.035	0.035	Yes	25	ncRNA_intronic	NA	NA
BMD-T	Bone	Bone density T-score	62	1	12	rs11048458	26465585	26340698	26486028	C	T	0.298	-0.02637	0.005079	2.089e-07	0.035	0.035	Yes	25	ncRNA_intronic	NA	NA
BMD-T	Bone	Bone density T-score	62	1	12	rs7132434	26472562	26340698	26486028	G	A	0.295	-0.02642	0.005093	2.138e-07	0.034	0.034	Yes	25	ncRNA_exonic	NA	NA
BMD-T	Bone	Bone density T-score	62	1	12	rs11611742	26475851	26340698	26486028	A	C	0.272	-0.02742	0.005221	1.514e-07	0.034	0.034	Yes	25	ncRNA_intronic	NA	NA
BMD-T	Bone	Bone density T-score	62	1	12	rs11534749	26465512	26340698	26486028	G	T	0.294	-0.02642	0.005102	2.239e-07	0.033	0.033	Yes	25	ncRNA_intronic	NA	NA
BMD-T	Bone	Bone density T-score	62	1	12	rs718314	26453283	26340698	26486028	A	G	0.296	-0.02633	0.005089	2.291e-07	0.032	0.032	Yes	25	ncRNA_intronic	NA	NA
BMD-T	Bone	Bone density T-score	62	1	12	rs10842703	26456188	26340698	26486028	A	T	0.296	-0.02625	0.005087	2.455e-07	0.03	0.03	Yes	25	ncRNA_intronic	NA	NA
BMD-T	Bone	Bone density T-score	62	1	12	rs1872992	26457190	26340698	26486028	A	G	0.296	-0.02628	0.005088	2.399e-07	0.03	0.03	Yes	25	ncRNA_intronic	NA	NA
BMD-T	Bone	Bone density T-score	62	1	12	rs1398676	26459420	26340698	26486028	C	T	0.296	-0.02627	0.005088	2.455e-07	0.03	0.03	Yes	25	ncRNA_intronic	NA	NA
BMD-T	Bone	Bone density T-score	62	1	12	rs4963975	26443030	26340698	26486028	G	A	0.31	-0.0259	0.005023	2.512e-07	0.029	0.029	Yes	25	ncRNA_intronic	NA	NA
BMD-T	Bone	Bone density T-score	62	1	12	rs12227542	26462334	26340698	26486028	T	C	0.297	-0.02603	0.005085	3.09e-07	0.024	0.024	Yes	25	ncRNA_intronic	NA	NA
BMD-T	Bone	Bone density T-score	62	1	12	rs4963661	26467696	26340698	26486028	T	C	0.295	-0.02606	0.005095	3.162e-07	0.024	0.024	Yes	25	ncRNA_intronic	NA	NA
BMD-T	Bone	Bone density T-score	62	1	12	rs11048457	26463174	26340698	26486028	A	G	0.293	-0.02602	0.005106	3.467e-07	0.022	0.022	Yes	25	ncRNA_intronic	NA	NA
BMD-T	Bone	Bone density T-score	62	1	12	rs11048456	26463082	26340698	26486028	T	C	0.295	-0.02595	0.005096	3.548e-07	0.021	0.021	Yes	25	ncRNA_intronic	NA	NA
BMD-T	Bone	Bone density T-score	62	1	12	rs12829457	26449479	26340698	26486028	G	C	0.28	-0.02625	0.005177	3.981e-07	0.019	0.019	Yes	25	ncRNA_intronic	NA	NA
BMD-T	Bone	Bone density T-score	63	1	12	rs1085526	28553533	28200776	28734882	G	C	0.444	0.02585	0.004677	3.236e-08	0.065	0.065	Yes	133	intronic	NA	NA
BMD-T	Bone	Bone density T-score	63	1	12	rs11049500	28426135	28200776	28734882	A	G	0.428	0.02594	0.004697	3.311e-08	0.064	0.064	Yes	133	intronic	NA	NA
BMD-T	Bone	Bone density T-score	63	1	12	rs2638952	28546037	28200776	28734882	A	G	0.451	0.0258	0.00467	3.311e-08	0.064	0.064	Yes	133	intronic	NA	NA
BMD-T	Bone	Bone density T-score	63	1	12	rs1405812	28628976	28200776	28734882	G	T	0.492	0.02555	0.004648	3.89e-08	0.056	0.056	Yes	133	intronic	NA	NA
BMD-T	Bone	Bone density T-score	63	1	12	rs10843148	28441064	28200776	28734882	G	A	0.456	0.02542	0.004665	5.012e-08	0.045	0.045	Yes	133	intronic	NA	NA
BMD-T	Bone	Bone density T-score	63	1	12	rs3963302	28520746	28200776	28734882	G	T	0.45	0.02544	0.00467	5.129e-08	0.043	0.043	Yes	133	intronic	NA	NA
BMD-T	Bone	Bone density T-score	63	1	12	rs11049565	28532727	28200776	28734882	T	C	0.448	0.0254	0.004672	5.495e-08	0.041	0.041	Yes	133	intronic	NA	NA
BMD-T	Bone	Bone density T-score	63	1	12	rs4930824	28624493	28200776	28734882	C	T	0.399	0.02593	0.004746	4.677e-08	0.041	0.041	Yes	133	intronic	NA	NA
BMD-T	Bone	Bone density T-score	63	1	12	rs2221827	28631984	28200776	28734882	A	G	0.494	0.02511	0.004647	6.607e-08	0.035	0.035	Yes	133	intronic	NA	NA
BMD-T	Bone	Bone density T-score	63	1	12	rs4931081	28617212	28200776	28734882	T	C	0.473	0.02507	0.004654	7.079e-08	0.032	0.032	Yes	133	intronic	NA	NA
BMD-T	Bone	Bone density T-score	63	1	12	rs2881859	28483193	28200776	28734882	T	C	0.461	0.02507	0.004661	7.413e-08	0.031	0.031	Yes	133	intronic	NA	NA
BMD-T	Bone	Bone density T-score	63	1	12	rs4348940	28590737	28200776	28734882	A	G	0.496	-0.02505	0.004647	7.079e-08	0.031	0.031	Yes	133	intronic	NA	NA
BMD-T	Bone	Bone density T-score	63	1	12	rs11049513	28450151	28200776	28734882	C	A	0.449	-0.02503	0.004671	8.511e-08	0.027	0.027	Yes	133	intronic	NA	NA
BMD-T	Bone	Bone density T-score	63	1	12	rs79395932	28451311	28200776	28734882	C	T	0.37	-0.02585	0.004812	7.762e-08	0.022	0.022	Yes	133	intronic	NA	NA
BMD-T	Bone	Bone density T-score	63	1	12	rs4359252	28587231	28200776	28734882	T	G	0.494	0.02467	0.004647	1.096e-07	0.021	0.021	Yes	133	intronic	NA	NA
BMD-T	Bone	Bone density T-score	63	1	12	rs1257742	28560906	28200776	28734882	T	A	0.387	0.02539	0.00477	1.023e-07	0.02	0.02	Yes	133	intronic	NA	NA
BMD-T	Bone	Bone density T-score	63	1	12	rs150260458	28656487	28200776	28734882	A	T	0.487	-0.02435	0.004649	1.622e-07	0.015	0.015	Yes	133	intronic	NA	NA
BMD-T	Bone	Bone density T-score	63	1	12	rs1257741	28534569	28200776	28734882	C	G	0.491	0.02424	0.004648	1.82e-07	0.013	0.013	Yes	133	intronic	NA	NA
BMD-T	Bone	Bone density T-score	63	1	12	rs75757272	28404742	28200776	28734882	A	G	0.495	-0.02411	0.004647	2.138e-07	0.012	0.012	Yes	133	intronic	NA	NA
BMD-T	Bone	Bone density T-score	63	1	12	rs786712	28552597	28200776	28734882	A	G	0.487	-0.02411	0.004649	2.138e-07	0.011	0.011	Yes	133	intronic	NA	NA
BMD-T	Bone	Bone density T-score	63	1	12	rs61920569	28560895	28200776	28734882	T	A	0.316	0.02438	0.004999	1.072e-06	0.011	0.011	Yes	133	intronic	NA	NA
BMD-T	Bone	Bone density T-score	63	1	12	rs2638950	28551567	28200776	28734882	A	G	0.486	-0.02398	0.004649	2.512e-07	0.01	0.01	Yes	133	intronic	NA	NA
BMD-T	Bone	Bone density T-score	63	1	12	rs78500430	28522761	28200776	28734882	C	T	0.488	-0.02395	0.004648	2.57e-07	0.009	0.009	Yes	133	intronic	NA	NA
BMD-T	Bone	Bone density T-score	63	1	12	rs786711	28559263	28200776	28734882	A	G	0.489	-0.02392	0.004648	2.692e-07	0.009	0.009	Yes	133	intronic	NA	NA
BMD-T	Bone	Bone density T-score	63	1	12	rs786710	28563636	28200776	28734882	G	T	0.492	-0.02382	0.004648	3.02e-07	0.008	0.008	Yes	133	intronic	NA	NA
BMD-T	Bone	Bone density T-score	63	1	12	rs786707	28573647	28200776	28734882	C	G	0.49	-0.02374	0.004648	3.236e-07	0.008	0.008	Yes	133	intronic	NA	NA
BMD-T	Bone	Bone density T-score	63	1	12	rs10771429	28621506	28200776	28734882	A	T	0.447	-0.02387	0.004673	3.236e-07	0.008	0.008	Yes	133	intronic	NA	NA
BMD-T	Bone	Bone density T-score	63	1	12	rs7135922	28622081	28200776	28734882	T	A	0.453	-0.02384	0.004667	3.236e-07	0.008	0.008	Yes	133	intronic	NA	NA
BMD-T	Bone	Bone density T-score	63	1	12	rs11049535	28482589	28200776	28734882	G	A	0.495	-0.02366	0.004647	3.548e-07	0.007	0.007	Yes	133	intronic	NA	NA
BMD-T	Bone	Bone density T-score	63	1	12	rs1586867	28521278	28200776	28734882	T	C	0.483	-0.02364	0.00465	3.715e-07	0.007	0.007	Yes	133	intronic	NA	NA
BMD-T	Bone	Bone density T-score	63	1	12	rs7977429	28523309	28200776	28734882	T	G	0.483	-0.02364	0.00465	3.715e-07	0.007	0.007	Yes	133	intronic	NA	NA
BMD-T	Bone	Bone density T-score	63	1	12	rs11049562	28528509	28200776	28734882	G	A	0.482	-0.02369	0.00465	3.467e-07	0.007	0.007	Yes	133	intronic	NA	NA
BMD-T	Bone	Bone density T-score	63	1	12	rs10771430	28623438	28200776	28734882	A	G	0.447	-0.02382	0.004673	3.467e-07	0.007	0.007	Yes	133	intronic	NA	NA
BMD-T	Bone	Bone density T-score	63	1	12	rs11049506	28442074	28200776	28734882	C	T	0.451	-0.02366	0.004669	4.074e-07	0.006	0.006	Yes	133	intronic	NA	NA
BMD-T	Bone	Bone density T-score	63	1	12	rs34616238	28442687	28200776	28734882	C	T	0.453	-0.02362	0.004668	4.169e-07	0.006	0.006	Yes	133	intronic	NA	NA
BMD-T	Bone	Bone density T-score	63	1	12	rs77842813	28445722	28200776	28734882	T	C	0.362	0.0246	0.004836	3.631e-07	0.006	0.006	Yes	133	intronic	NA	NA
BMD-T	Bone	Bone density T-score	63	1	12	rs1586868	28521109	28200776	28734882	C	T	0.483	-0.02346	0.00465	4.467e-07	0.006	0.006	Yes	133	intronic	NA	NA
BMD-T	Bone	Bone density T-score	63	1	12	rs3741760	28544464	28200776	28734882	A	G	0.425	-0.02384	0.004699	3.89e-07	0.006	0.006	Yes	133	intronic	NA	NA
BMD-T	Bone	Bone density T-score	63	1	12	rs1533142	28614139	28200776	28734882	G	C	0.472	-0.02348	0.004654	4.571e-07	0.006	0.006	Yes	133	intronic	NA	NA
BMD-T	Bone	Bone density T-score	63	1	12	rs7314502	28615233	28200776	28734882	A	G	0.47	-0.02353	0.004655	4.266e-07	0.006	0.006	Yes	133	intronic	NA	NA
BMD-T	Bone	Bone density T-score	63	1	12	rs1581630	28619311	28200776	28734882	A	C	0.448	-0.02366	0.004672	4.074e-07	0.006	0.006	Yes	133	intronic	NA	NA
BMD-T	Bone	Bone density T-score	63	1	12	rs1002863	28653701	28200776	28734882	C	G	0.446	-0.02365	0.004674	4.169e-07	0.006	0.006	Yes	133	intronic	NA	NA
BMD-T	Bone	Bone density T-score	63	1	12	rs2061759	28463327	28200776	28734882	G	A	0.458	-0.02344	0.004663	5.012e-07	0.005	0.005	Yes	133	intronic	NA	NA
BMD-T	Bone	Bone density T-score	63	1	12	rs55996833	28466236	28200776	28734882	G	A	0.461	-0.02343	0.004662	5.012e-07	0.005	0.005	Yes	133	intronic	NA	NA
BMD-T	Bone	Bone density T-score	63	1	12	rs980920	28469111	28200776	28734882	T	C	0.46	-0.02344	0.004662	4.898e-07	0.005	0.005	Yes	133	intronic	NA	NA
BMD-T	Bone	Bone density T-score	63	1	12	rs11049529	28471504	28200776	28734882	C	T	0.46	-0.02343	0.004662	5.012e-07	0.005	0.005	Yes	133	intronic	NA	NA
BMD-T	Bone	Bone density T-score	63	1	12	rs2881860	28516201	28200776	28734882	A	T	0.49	-0.02324	0.004648	5.754e-07	0.005	0.005	Yes	133	intronic	NA	NA
BMD-T	Bone	Bone density T-score	63	1	12	rs10843176	28607917	28200776	28734882	A	G	0.445	-0.02354	0.004675	4.786e-07	0.005	0.005	Yes	133	intronic	NA	NA
BMD-T	Bone	Bone density T-score	63	1	12	rs11049512	28448813	28200776	28734882	A	G	0.381	-0.02245	0.004785	2.692e-06	0.004	0.004	Yes	133	intronic	NA	NA
BMD-T	Bone	Bone density T-score	63	1	12	rs2348233	28483235	28200776	28734882	G	A	0.463	-0.02315	0.00466	6.761e-07	0.004	0.004	Yes	133	intronic	NA	NA
BMD-T	Bone	Bone density T-score	63	1	12	rs2169755	28491157	28200776	28734882	C	G	0.472	-0.02311	0.004654	6.918e-07	0.004	0.004	Yes	133	intronic	NA	NA
BMD-T	Bone	Bone density T-score	63	1	12	rs2348234	28507059	28200776	28734882	G	A	0.479	-0.02319	0.004651	6.166e-07	0.004	0.004	Yes	133	intronic	NA	NA
BMD-T	Bone	Bone density T-score	63	1	12	rs3858544	28595844	28200776	28734882	A	G	0.444	-0.02321	0.004676	6.918e-07	0.004	0.004	Yes	133	intronic	NA	NA
BMD-T	Bone	Bone density T-score	63	1	12	rs10843187	28636519	28200776	28734882	C	T	0.443	-0.02318	0.004677	7.244e-07	0.004	0.004	Yes	133	intronic	NA	NA
BMD-T	Bone	Bone density T-score	63	1	12	rs6487684	28643213	28200776	28734882	C	T	0.452	-0.02331	0.004669	5.888e-07	0.004	0.004	Yes	133	intronic	NA	NA
BMD-T	Bone	Bone density T-score	63	1	12	rs7312574	28667910	28200776	28734882	T	G	0.434	-0.02345	0.004688	5.754e-07	0.004	0.004	Yes	133	intronic	NA	NA
BMD-T	Bone	Bone density T-score	63	1	12	rs1979679	28406515	28200776	28734882	T	C	0.434	-0.02289	0.004687	1.047e-06	0.003	0.003	Yes	133	intronic	NA	NA
BMD-T	Bone	Bone density T-score	63	1	12	rs11049487	28407090	28200776	28734882	A	T	0.434	-0.02299	0.004688	9.333e-07	0.003	0.003	Yes	133	intronic	NA	NA
BMD-T	Bone	Bone density T-score	63	1	12	rs11049498	28421491	28200776	28734882	A	G	0.367	0.02378	0.004821	8.128e-07	0.003	0.003	Yes	133	intronic	NA	NA
BMD-T	Bone	Bone density T-score	63	1	12	rs6487672	28423346	28200776	28734882	G	T	0.434	-0.0231	0.004687	8.318e-07	0.003	0.003	Yes	133	intronic	NA	NA
BMD-T	Bone	Bone density T-score	63	1	12	rs201882742	28560897	28200776	28734882	T	A	0.345	0.02222	0.004886	5.37e-06	0.003	0.003	Yes	133	intronic	NA	NA
BMD-T	Bone	Bone density T-score	63	1	12	rs11049489	28412415	28200776	28734882	T	C	0.439	-0.02276	0.004682	1.175e-06	0.002	0.002	Yes	133	intronic	NA	NA
BMD-T	Bone	Bone density T-score	63	1	12	rs2348236	28594573	28200776	28734882	A	C	0.461	-0.02265	0.004662	1.175e-06	0.002	0.002	Yes	133	intronic	NA	NA
BMD-T	Bone	Bone density T-score	63	1	12	rs12809834	28333506	28200776	28734882	G	A	0.474	0.02168	0.004653	3.162e-06	0.001	0.001	Yes	133	ncRNA_intronic	NA	NA
BMD-T	Bone	Bone density T-score	63	1	12	rs201349622	28353782	28200776	28734882	A	G	0.487	0.02179	0.004649	2.754e-06	0.001	0.001	Yes	133	intronic	NA	NA
BMD-T	Bone	Bone density T-score	63	1	12	rs28378747	28354357	28200776	28734882	G	A	0.493	0.02133	0.004647	4.467e-06	0.001	0.001	Yes	133	intronic	NA	NA
BMD-T	Bone	Bone density T-score	63	1	12	rs12049916	28359985	28200776	28734882	A	G	0.488	-0.02108	0.004648	5.754e-06	0.001	0.001	Yes	133	intronic	NA	NA
BMD-T	Bone	Bone density T-score	63	1	12	rs11049461	28360621	28200776	28734882	A	C	0.489	0.02174	0.004648	2.884e-06	0.001	0.001	Yes	133	intronic	NA	NA
BMD-T	Bone	Bone density T-score	63	1	12	rs11049486	28406157	28200776	28734882	C	T	0.399	-0.02025	0.004744	1.995e-05	0.001	0.001	Yes	133	intronic	NA	NA
BMD-T	Bone	Bone density T-score	63	1	12	rs1478332	28408365	28200776	28734882	G	A	0.4	-0.02022	0.004743	1.995e-05	0.001	0.001	Yes	133	intronic	NA	NA
BMD-T	Bone	Bone density T-score	63	1	12	rs7972954	28413206	28200776	28734882	G	A	0.399	-0.02024	0.004744	1.995e-05	0.001	0.001	Yes	133	intronic	NA	NA
BMD-T	Bone	Bone density T-score	63	1	12	rs11049499	28422248	28200776	28734882	C	G	0.376	0.02257	0.004798	2.57e-06	0.001	0.001	Yes	133	intronic	NA	NA
BMD-T	Bone	Bone density T-score	63	1	12	rs7298379	28423474	28200776	28734882	T	C	0.395	-0.0204	0.004753	1.778e-05	0.001	0.001	Yes	133	intronic	NA	NA
BMD-T	Bone	Bone density T-score	63	1	12	rs11049508	28442566	28200776	28734882	A	G	0.395	-0.02076	0.004754	1.259e-05	0.001	0.001	Yes	133	intronic	NA	NA
BMD-T	Bone	Bone density T-score	63	1	12	rs12303069	28447252	28200776	28734882	C	T	0.398	-0.02096	0.004746	1e-05	0.001	0.001	Yes	133	intronic	NA	NA
BMD-T	Bone	Bone density T-score	63	1	12	rs7316831	28455998	28200776	28734882	A	C	0.398	-0.02096	0.004747	1.023e-05	0.001	0.001	Yes	133	intronic	NA	NA
BMD-T	Bone	Bone density T-score	63	1	12	rs11611406	28463843	28200776	28734882	A	G	0.397	-0.02083	0.004748	1.148e-05	0.001	0.001	Yes	133	intronic	NA	NA
BMD-T	Bone	Bone density T-score	63	1	12	rs11611382	28463892	28200776	28734882	T	C	0.397	-0.02084	0.004748	1.148e-05	0.001	0.001	Yes	133	intronic	NA	NA
BMD-T	Bone	Bone density T-score	63	1	12	rs7310297	28466571	28200776	28734882	G	A	0.398	-0.02094	0.004747	1.023e-05	0.001	0.001	Yes	133	intronic	NA	NA
BMD-T	Bone	Bone density T-score	63	1	12	rs2126894	28476847	28200776	28734882	G	A	0.397	-0.02087	0.004749	1.122e-05	0.001	0.001	Yes	133	intronic	NA	NA
BMD-T	Bone	Bone density T-score	63	1	12	rs7294553	28487765	28200776	28734882	T	C	0.392	-0.02046	0.004759	1.698e-05	0.001	0.001	Yes	133	intronic	NA	NA
BMD-T	Bone	Bone density T-score	63	1	12	rs2100924	28493731	28200776	28734882	T	C	0.392	-0.0205	0.004759	1.66e-05	0.001	0.001	Yes	133	intronic	NA	NA
BMD-T	Bone	Bone density T-score	63	1	12	rs11049546	28499875	28200776	28734882	T	C	0.392	-0.02068	0.004759	1.38e-05	0.001	0.001	Yes	133	intronic	NA	NA
BMD-T	Bone	Bone density T-score	63	1	12	rs12301674	28510476	28200776	28734882	T	C	0.39	-0.021	0.004764	1.047e-05	0.001	0.001	Yes	133	intronic	NA	NA
BMD-T	Bone	Bone density T-score	63	1	12	rs10843161	28520621	28200776	28734882	C	G	0.39	-0.02074	0.004763	1.349e-05	0.001	0.001	Yes	133	intronic	NA	NA
BMD-T	Bone	Bone density T-score	63	1	12	rs11049559	28525197	28200776	28734882	A	G	0.39	-0.02113	0.004764	9.12e-06	0.001	0.001	Yes	133	intronic	NA	NA
BMD-T	Bone	Bone density T-score	63	1	12	rs11049560	28525437	28200776	28734882	A	T	0.392	-0.02105	0.004759	9.772e-06	0.001	0.001	Yes	133	intronic	NA	NA
BMD-T	Bone	Bone density T-score	63	1	12	rs7309905	28526406	28200776	28734882	G	C	0.39	-0.021	0.004764	1.047e-05	0.001	0.001	Yes	133	intronic	NA	NA
BMD-T	Bone	Bone density T-score	63	1	12	rs10506031	28531994	28200776	28734882	G	C	0.392	-0.02074	0.004759	1.318e-05	0.001	0.001	Yes	133	intronic	NA	NA
BMD-T	Bone	Bone density T-score	63	1	12	rs1552761	28536339	28200776	28734882	A	C	0.389	-0.021	0.004765	1.047e-05	0.001	0.001	Yes	133	intronic	NA	NA
BMD-T	Bone	Bone density T-score	63	1	12	rs1032391	28536708	28200776	28734882	C	A	0.391	-0.021	0.004762	1.047e-05	0.001	0.001	Yes	133	intronic	NA	NA
BMD-T	Bone	Bone density T-score	63	1	12	rs1552760	28536817	28200776	28734882	G	T	0.393	-0.02054	0.004757	1.585e-05	0.001	0.001	Yes	133	intronic	NA	NA
BMD-T	Bone	Bone density T-score	63	1	12	rs1907692	28538111	28200776	28734882	T	G	0.389	-0.02109	0.004765	9.55e-06	0.001	0.001	Yes	133	intronic	NA	NA
BMD-T	Bone	Bone density T-score	63	1	12	rs10771423	28549138	28200776	28734882	A	G	0.391	-0.02122	0.004763	8.318e-06	0.001	0.001	Yes	133	intronic	NA	NA
BMD-T	Bone	Bone density T-score	63	1	12	rs7136426	28553062	28200776	28734882	G	T	0.391	-0.02122	0.004763	8.318e-06	0.001	0.001	Yes	133	intronic	NA	NA
BMD-T	Bone	Bone density T-score	63	1	12	rs4930821	28563881	28200776	28734882	C	T	0.394	-0.02086	0.004755	1.148e-05	0.001	0.001	Yes	133	intronic	NA	NA
BMD-T	Bone	Bone density T-score	63	1	12	rs11049578	28567453	28200776	28734882	G	C	0.391	-0.0211	0.004761	9.333e-06	0.001	0.001	Yes	133	intronic	NA	NA
BMD-T	Bone	Bone density T-score	63	1	12	rs11049580	28567629	28200776	28734882	T	G	0.391	-0.02109	0.004761	9.55e-06	0.001	0.001	Yes	133	intronic	NA	NA
BMD-T	Bone	Bone density T-score	63	1	12	rs11049587	28571023	28200776	28734882	A	C	0.391	-0.02124	0.004762	8.128e-06	0.001	0.001	Yes	133	intronic	NA	NA
BMD-T	Bone	Bone density T-score	63	1	12	rs4930822	28574722	28200776	28734882	G	T	0.391	-0.02109	0.004761	9.333e-06	0.001	0.001	Yes	133	intronic	NA	NA
BMD-T	Bone	Bone density T-score	63	1	12	rs4930823	28574825	28200776	28734882	G	T	0.391	-0.02117	0.004762	8.71e-06	0.001	0.001	Yes	133	intronic	NA	NA
BMD-T	Bone	Bone density T-score	63	1	12	rs1405811	28581102	28200776	28734882	C	T	0.394	-0.02058	0.004755	1.514e-05	0.001	0.001	Yes	133	intronic	NA	NA
BMD-T	Bone	Bone density T-score	63	1	12	rs4931080	28586776	28200776	28734882	G	A	0.396	-0.02046	0.00475	1.66e-05	0.001	0.001	Yes	133	intronic	NA	NA
BMD-T	Bone	Bone density T-score	63	1	12	rs4244844	28586995	28200776	28734882	G	A	0.396	-0.02045	0.004751	1.66e-05	0.001	0.001	Yes	133	intronic	NA	NA
BMD-T	Bone	Bone density T-score	63	1	12	rs7977418	28588242	28200776	28734882	C	T	0.394	-0.02059	0.004755	1.479e-05	0.001	0.001	Yes	133	intronic	NA	NA
BMD-T	Bone	Bone density T-score	63	1	12	rs1949978	28596884	28200776	28734882	G	A	0.398	-0.02074	0.004747	1.259e-05	0.001	0.001	Yes	133	intronic	NA	NA
BMD-T	Bone	Bone density T-score	63	1	12	rs10771427	28605426	28200776	28734882	A	G	0.464	-0.02199	0.004659	2.344e-06	0.001	0.001	Yes	133	missense_variant	CCDC91	Val110Met
BMD-T	Bone	Bone density T-score	63	1	12	rs10843173	28606025	28200776	28734882	G	A	0.395	-0.02098	0.004753	1.023e-05	0.001	0.001	Yes	133	intronic	NA	NA
BMD-T	Bone	Bone density T-score	63	1	12	rs10843174	28606068	28200776	28734882	G	A	0.395	-0.02102	0.004753	9.772e-06	0.001	0.001	Yes	133	intronic	NA	NA
BMD-T	Bone	Bone density T-score	63	1	12	rs7299039	28607016	28200776	28734882	G	A	0.393	-0.02103	0.004757	9.772e-06	0.001	0.001	Yes	133	intronic	NA	NA
BMD-T	Bone	Bone density T-score	63	1	12	rs16932850	28610874	28200776	28734882	T	C	0.402	-0.02119	0.00474	7.762e-06	0.001	0.001	Yes	133	intronic	NA	NA
BMD-T	Bone	Bone density T-score	63	1	12	rs11049623	28611307	28200776	28734882	A	G	0.402	-0.02124	0.00474	7.413e-06	0.001	0.001	Yes	133	intronic	NA	NA
BMD-T	Bone	Bone density T-score	63	1	12	rs7136429	28613239	28200776	28734882	C	T	0.406	-0.0211	0.004732	8.128e-06	0.001	0.001	Yes	133	intronic	NA	NA
BMD-T	Bone	Bone density T-score	63	1	12	rs7136886	28613617	28200776	28734882	C	T	0.406	-0.02093	0.004732	9.772e-06	0.001	0.001	Yes	133	intronic	NA	NA
BMD-T	Bone	Bone density T-score	63	1	12	rs61922464	28638598	28200776	28734882	A	T	0.392	-0.02134	0.004759	7.244e-06	0.001	0.001	Yes	133	intronic	NA	NA
BMD-T	Bone	Bone density T-score	63	1	12	rs11049661	28639148	28200776	28734882	G	A	0.395	-0.02103	0.004753	9.55e-06	0.001	0.001	Yes	133	intronic	NA	NA
BMD-T	Bone	Bone density T-score	63	1	12	rs11049662	28640277	28200776	28734882	A	G	0.392	-0.02135	0.004759	7.244e-06	0.001	0.001	Yes	133	intronic	NA	NA
BMD-T	Bone	Bone density T-score	63	1	12	rs7306581	28641574	28200776	28734882	T	C	0.395	-0.0211	0.004753	8.913e-06	0.001	0.001	Yes	133	intronic	NA	NA
BMD-T	Bone	Bone density T-score	63	1	12	rs9738148	28656798	28200776	28734882	G	C	0.394	-0.02093	0.004756	1.072e-05	0.001	0.001	Yes	133	intronic	NA	NA
BMD-T	Bone	Bone density T-score	63	1	12	rs6487685	28658350	28200776	28734882	T	C	0.39	-0.02093	0.004765	1.122e-05	0.001	0.001	Yes	133	ncRNA_exonic	NA	NA
BMD-T	Bone	Bone density T-score	63	1	12	rs10843190	28660345	28200776	28734882	T	C	0.388	-0.02088	0.004769	1.202e-05	0.001	0.001	Yes	133	intronic	NA	NA
BMD-T	Bone	Bone density T-score	63	1	12	rs12302861	28669202	28200776	28734882	G	A	0.388	-0.02106	0.004769	1e-05	0.001	0.001	Yes	133	intronic	NA	NA
BMD-T	Bone	Bone density T-score	63	1	12	rs10843197	28671241	28200776	28734882	T	A	0.454	-0.02112	0.004667	6.026e-06	0.001	0.001	Yes	133	intronic	NA	NA
BMD-T	Bone	Bone density T-score	63	1	12	rs10771433	28674825	28200776	28734882	T	G	0.452	-0.02115	0.004668	5.888e-06	0.001	0.001	Yes	133	intronic	NA	NA
BMD-T	Bone	Bone density T-score	63	1	12	rs4931086	28734882	28200776	28734882	A	G	0.5	-0.02172	0.004647	2.951e-06	0.001	0.001	Yes	133	intergenic	NA	NA
BMD-T	Bone	Bone density T-score	63	1	12	rs12825875	28300776	28200776	28734882	G	A	0.48	0.01992	0.004651	1.82e-05	0	0	Yes	133	intergenic	NA	NA
BMD-T	Bone	Bone density T-score	63	1	12	rs35230625	28307331	28200776	28734882	C	T	0.483	0.02054	0.00465	1e-05	0	0	Yes	133	intergenic	NA	NA
BMD-T	Bone	Bone density T-score	63	1	12	rs71452082	28374580	28200776	28734882	C	G	0.44	-0.02012	0.004681	1.738e-05	0	0	Yes	133	intronic	NA	NA
BMD-T	Bone	Bone density T-score	63	1	12	rs36097532	28381490	28200776	28734882	A	G	0.439	-0.02022	0.004682	1.585e-05	0	0	Yes	133	intronic	NA	NA
BMD-T	Bone	Bone density T-score	63	1	12	rs7138497	28395851	28200776	28734882	T	C	0.439	-0.02068	0.004682	1e-05	0	0	Yes	133	intronic	NA	NA
BMD-T	Bone	Bone density T-score	63	1	12	rs7979524	28703833	28200776	28734882	A	C	0.46	-0.02052	0.004662	1.072e-05	0	0	Yes	133	downstream	NA	NA
BMD-T	Bone	Bone density T-score	63	1	12	rs1581075	28723925	28200776	28734882	T	A	0.486	0.02064	0.004649	9.12e-06	0	0	Yes	133	intergenic	NA	NA
BMD-T	Bone	Bone density T-score	63	1	12	rs7315906	28728545	28200776	28734882	C	A	0.486	-0.02008	0.004649	1.549e-05	0	0	Yes	133	intergenic	NA	NA
BMD-T	Bone	Bone density T-score	64	1	12	rs10875906	49385679	49164971	49523523	T	C	0.404	0.0423	0.004736	4.169e-19	0.172	0.172	Yes	34	intergenic	NA	NA
BMD-T	Bone	Bone density T-score	64	1	12	rs1054442	49389320	49164971	49523523	C	A	0.434	0.04168	0.004688	6.026e-19	0.114	0.114	Yes	34	ncRNA_intronic	NA	NA
BMD-T	Bone	Bone density T-score	64	1	12	rs3741619	49389476	49164971	49523523	A	G	0.426	0.04176	0.004698	6.166e-19	0.114	0.114	Yes	34	ncRNA_intronic	NA	NA
BMD-T	Bone	Bone density T-score	64	1	12	rs10875910	49402393	49164971	49523523	C	G	0.422	0.0415	0.004704	1.122e-18	0.063	0.063	Yes	34	ncRNA_intronic	NA	NA
BMD-T	Bone	Bone density T-score	64	1	12	rs10783299	49390677	49164971	49523523	C	T	0.456	0.04111	0.004665	1.23e-18	0.058	0.058	Yes	34	missense_variant	DDN	Glu661Gly
BMD-T	Bone	Bone density T-score	64	1	12	rs2293445	49398862	49164971	49523523	A	G	0.428	0.04124	0.004696	1.585e-18	0.045	0.045	Yes	34	ncRNA_intronic	NA	NA
BMD-T	Bone	Bone density T-score	64	1	12	rs1138908	49402299	49164971	49523523	C	G	0.433	0.04112	0.004689	1.778e-18	0.04	0.04	Yes	34	ncRNA_intronic	NA	NA
BMD-T	Bone	Bone density T-score	64	1	12	rs10875908	49400505	49164971	49523523	C	A	0.434	0.0411	0.004689	1.862e-18	0.039	0.039	Yes	34	ncRNA_intronic	NA	NA
BMD-T	Bone	Bone density T-score	64	1	12	rs10875911	49407952	49164971	49523523	A	C	0.423	0.04117	0.004703	2.042e-18	0.036	0.036	Yes	34	ncRNA_intronic	NA	NA
BMD-T	Bone	Bone density T-score	64	1	12	rs3741622	49425978	49164971	49523523	C	T	0.426	0.04109	0.004698	2.188e-18	0.033	0.033	Yes	34	synonymous_variant	KMT2D	NA
BMD-T	Bone	Bone density T-score	64	1	12	rs201560128	49387131	49164971	49523523	G	T	0.386	0.04168	0.004772	2.455e-18	0.032	0.032	Yes	34	intergenic	NA	NA
BMD-T	Bone	Bone density T-score	64	1	12	rs11614738	49424616	49164971	49523523	A	G	0.427	0.041	0.004698	2.63e-18	0.028	0.028	Yes	34	intronic	NA	NA
BMD-T	Bone	Bone density T-score	64	1	12	rs2293446	49412709	49164971	49523523	A	G	0.429	0.04086	0.004695	3.236e-18	0.023	0.023	Yes	34	ncRNA_exonic	NA	NA
BMD-T	Bone	Bone density T-score	64	1	12	rs876333	49423519	49164971	49523523	A	G	0.423	0.04086	0.004702	3.631e-18	0.02	0.02	Yes	34	intronic	NA	NA
BMD-T	Bone	Bone density T-score	64	1	12	rs2117029	49408440	49164971	49523523	T	A	0.433	0.04071	0.004689	3.89e-18	0.019	0.019	Yes	34	ncRNA_intronic	NA	NA
BMD-T	Bone	Bone density T-score	64	1	12	rs10783300	49407908	49164971	49523523	T	C	0.433	0.04069	0.00469	4.074e-18	0.018	0.018	Yes	34	ncRNA_intronic	NA	NA
BMD-T	Bone	Bone density T-score	64	1	12	rs10875913	49419308	49164971	49523523	C	T	0.437	0.04059	0.004684	4.467e-18	0.017	0.017	Yes	34	intronic	NA	NA
BMD-T	Bone	Bone density T-score	64	1	12	rs10875912	49416944	49164971	49523523	C	T	0.431	0.04059	0.004692	5.129e-18	0.015	0.015	Yes	34	intronic	NA	NA
BMD-T	Bone	Bone density T-score	64	1	12	rs10875915	49430094	49164971	49523523	T	C	0.432	0.0405	0.004691	6.026e-18	0.013	0.013	Yes	34	intronic	NA	NA
BMD-T	Bone	Bone density T-score	64	1	12	rs11168827	49419677	49164971	49523523	C	G	0.434	0.04043	0.004688	6.31e-18	0.012	0.012	Yes	34	intronic	NA	NA
BMD-T	Bone	Bone density T-score	64	1	12	rs10875914	49422094	49164971	49523523	G	A	0.437	0.0404	0.004684	6.457e-18	0.012	0.012	Yes	34	intronic	NA	NA
BMD-T	Bone	Bone density T-score	64	1	12	rs3782357	49427652	49164971	49523523	T	C	0.435	0.04038	0.004687	6.918e-18	0.011	0.011	Yes	34	synonymous_variant	KMT2D	NA
BMD-T	Bone	Bone density T-score	64	1	12	rs10459221	49466994	49164971	49523523	G	C	0.412	0.04038	0.00472	1.175e-17	0.007	0.007	Yes	34	intergenic	NA	NA
BMD-T	Bone	Bone density T-score	64	1	12	rs10875917	49467330	49164971	49523523	T	G	0.412	0.04038	0.00472	1.175e-17	0.007	0.007	Yes	34	intergenic	NA	NA
BMD-T	Bone	Bone density T-score	64	1	12	rs10875918	49476629	49164971	49523523	A	G	0.42	0.04031	0.004708	1.122e-17	0.007	0.007	Yes	34	intergenic	NA	NA
BMD-T	Bone	Bone density T-score	64	1	12	rs7969091	49464449	49164971	49523523	G	A	0.412	0.04036	0.00472	1.202e-17	0.006	0.006	Yes	34	upstream	NA	NA
BMD-T	Bone	Bone density T-score	64	1	12	rs530242005	49470025	49164971	49523523	G	A	0.278	0.0443	0.005188	1.349e-17	0.006	0.006	Yes	34	intergenic	NA	NA
BMD-T	Bone	Bone density T-score	64	1	12	rs12821008	49474605	49164971	49523523	T	C	0.409	0.04041	0.004727	1.23e-17	0.006	0.006	Yes	34	intergenic	NA	NA
BMD-T	Bone	Bone density T-score	64	1	12	rs7300136	49477334	49164971	49523523	C	T	0.419	0.04018	0.004709	1.445e-17	0.005	0.005	Yes	34	intergenic	NA	NA
BMD-T	Bone	Bone density T-score	64	1	12	rs10459232	49467076	49164971	49523523	C	A	0.419	0.03996	0.004709	2.138e-17	0.004	0.004	Yes	34	intergenic	NA	NA
BMD-T	Bone	Bone density T-score	64	1	12	rs11168850	49472965	49164971	49523523	A	G	0.419	0.04001	0.00471	1.95e-17	0.004	0.004	Yes	34	intergenic	NA	NA
BMD-T	Bone	Bone density T-score	64	1	12	rs10747559	49434074	49164971	49523523	A	C	0.44	0.03953	0.004681	3.02e-17	0.003	0.003	Yes	34	synonymous_variant	KMT2D	NA
BMD-T	Bone	Bone density T-score	64	1	12	rs11168838	49455006	49164971	49523523	T	A	0.412	0.0396	0.00472	4.898e-17	0.002	0.002	Yes	34	intergenic	NA	NA
BMD-T	Bone	Bone density T-score	64	1	12	rs2304275	49442813	49164971	49523523	C	T	0.408	0.03955	0.004728	6.026e-17	0.001	0.001	Yes	34	intronic	NA	NA
BMD-T	Bone	Bone density T-score	65	1	12	rs17766022	65979796	65837112	66105203	A	C	0.234	0.06826	0.005486	1.549e-35	0.216	0.216	Yes	8	ncRNA_intronic	NA	NA
BMD-T	Bone	Bone density T-score	65	1	12	rs73329803	65975043	65837112	66105203	G	C	0.236	0.068	0.005468	1.66e-35	0.187	0.187	Yes	8	ncRNA_intronic	NA	NA
BMD-T	Bone	Bone density T-score	65	1	12	rs11175826	65977830	65837112	66105203	T	C	0.235	0.06811	0.005477	1.66e-35	0.176	0.176	Yes	8	ncRNA_intronic	NA	NA
BMD-T	Bone	Bone density T-score	65	1	12	rs17101510	65987195	65837112	66105203	T	C	0.241	0.06757	0.005434	1.698e-35	0.154	0.154	Yes	8	ncRNA_intronic	NA	NA
BMD-T	Bone	Bone density T-score	65	1	12	rs12296417	65987726	65837112	66105203	A	T	0.241	0.06748	0.00543	1.82e-35	0.15	0.15	Yes	8	ncRNA_intronic	NA	NA
BMD-T	Bone	Bone density T-score	65	1	12	rs79030414	65968944	65837112	66105203	C	A	0.207	0.07057	0.005739	9.55e-35	0.044	0.044	Yes	8	ncRNA_intronic	NA	NA
BMD-T	Bone	Bone density T-score	65	1	12	rs12302152	65969771	65837112	66105203	A	G	0.207	0.07041	0.005731	1.072e-34	0.039	0.039	Yes	8	ncRNA_intronic	NA	NA
BMD-T	Bone	Bone density T-score	65	1	12	rs11175825	65974415	65837112	66105203	T	G	0.209	0.07021	0.005719	1.202e-34	0.034	0.034	Yes	8	ncRNA_intronic	NA	NA
BMD-T	Bone	Bone density T-score	66	1	12	rs4842705	90412755	90003082	90569113	A	C	0.446	-0.0522	0.004675	5.888e-29	0.149	0.149	Yes	40	intergenic	NA	NA
BMD-T	Bone	Bone density T-score	66	1	12	rs7488223	90404051	90003082	90569113	T	C	0.45	-0.05214	0.004671	6.166e-29	0.144	0.144	Yes	40	intergenic	NA	NA
BMD-T	Bone	Bone density T-score	66	1	12	rs7953742	90390724	90003082	90569113	A	G	0.443	-0.0522	0.004678	6.457e-29	0.133	0.133	Yes	40	intergenic	NA	NA
BMD-T	Bone	Bone density T-score	66	1	12	rs114744356	90400573	90003082	90569113	A	T	0.456	-0.05203	0.004665	6.918e-29	0.127	0.127	Yes	40	intergenic	NA	NA
BMD-T	Bone	Bone density T-score	66	1	12	rs10777217	90385294	90003082	90569113	A	G	0.448	-0.05208	0.004673	7.586e-29	0.114	0.114	Yes	40	intergenic	NA	NA
BMD-T	Bone	Bone density T-score	66	1	12	rs4408360	90394861	90003082	90569113	A	T	0.449	-0.05206	0.004672	7.586e-29	0.111	0.111	Yes	40	intergenic	NA	NA
BMD-T	Bone	Bone density T-score	66	1	12	rs7968803	90390780	90003082	90569113	T	C	0.453	-0.05192	0.004667	9.772e-29	0.089	0.089	Yes	40	intergenic	NA	NA
BMD-T	Bone	Bone density T-score	66	1	12	rs4842701	90367700	90003082	90569113	G	C	0.458	-0.05145	0.004664	2.692e-28	0.042	0.042	Yes	40	intergenic	NA	NA
BMD-T	Bone	Bone density T-score	66	1	12	rs11105466	90326919	90003082	90569113	G	A	0.462	-0.05122	0.004661	4.266e-28	0.011	0.011	Yes	40	ncRNA_intronic	NA	NA
BMD-T	Bone	Bone density T-score	66	1	12	rs10858944	90419192	90003082	90569113	G	A	0.434	-0.0511	0.004688	1.122e-27	0.01	0.01	Yes	40	intergenic	NA	NA
BMD-T	Bone	Bone density T-score	66	1	12	rs73208536	90428028	90003082	90569113	A	G	0.43	-0.05084	0.004693	2.399e-27	0.005	0.005	Yes	40	intergenic	NA	NA
BMD-T	Bone	Bone density T-score	66	1	12	rs11105474	90353385	90003082	90569113	C	T	0.424	-0.05067	0.004702	4.365e-27	0.004	0.004	Yes	40	intergenic	NA	NA
BMD-T	Bone	Bone density T-score	66	1	12	rs4842697	90337046	90003082	90569113	A	C	0.456	-0.05066	0.004665	1.82e-27	0.003	0.003	Yes	40	intergenic	NA	NA
BMD-T	Bone	Bone density T-score	66	1	12	rs4466894	90362052	90003082	90569113	A	G	0.426	-0.05059	0.004698	4.898e-27	0.003	0.003	Yes	40	intergenic	NA	NA
BMD-T	Bone	Bone density T-score	66	1	12	rs10777211	90325932	90003082	90569113	G	A	0.481	-0.05024	0.00465	3.311e-27	0.002	0.002	Yes	40	ncRNA_intronic	NA	NA
BMD-T	Bone	Bone density T-score	66	1	12	rs4842699	90345607	90003082	90569113	C	T	0.438	-0.05016	0.004683	8.913e-27	0.002	0.002	Yes	40	intergenic	NA	NA
BMD-T	Bone	Bone density T-score	66	1	12	rs11105473	90350115	90003082	90569113	C	G	0.424	-0.0503	0.004702	1.047e-26	0.002	0.002	Yes	40	intergenic	NA	NA
BMD-T	Bone	Bone density T-score	66	1	12	rs7132526	90351237	90003082	90569113	T	G	0.428	-0.05028	0.004695	9.333e-27	0.002	0.002	Yes	40	intergenic	NA	NA
BMD-T	Bone	Bone density T-score	66	1	12	rs7139279	90461988	90003082	90569113	G	A	0.408	-0.05073	0.004728	7.413e-27	0.002	0.002	Yes	40	intergenic	NA	NA
BMD-T	Bone	Bone density T-score	66	1	12	rs7488228	90470964	90003082	90569113	C	T	0.391	-0.05104	0.004762	8.318e-27	0.002	0.002	Yes	40	intergenic	NA	NA
BMD-T	Bone	Bone density T-score	66	1	12	rs6538224	90473496	90003082	90569113	A	G	0.424	-0.05048	0.004701	6.761e-27	0.002	0.002	Yes	40	intergenic	NA	NA
BMD-T	Bone	Bone density T-score	66	1	12	rs7485419	90474475	90003082	90569113	G	A	0.428	-0.0503	0.004696	8.913e-27	0.002	0.002	Yes	40	intergenic	NA	NA
BMD-T	Bone	Bone density T-score	66	1	12	rs4842505	90477507	90003082	90569113	C	T	0.408	-0.05073	0.004728	7.413e-27	0.002	0.002	Yes	40	intergenic	NA	NA
BMD-T	Bone	Bone density T-score	66	1	12	rs7306280	90477677	90003082	90569113	C	T	0.408	-0.05073	0.004728	7.413e-27	0.002	0.002	Yes	40	intergenic	NA	NA
BMD-T	Bone	Bone density T-score	66	1	12	rs11105501	90482636	90003082	90569113	T	C	0.412	-0.05066	0.00472	7.079e-27	0.002	0.002	Yes	40	intergenic	NA	NA
BMD-T	Bone	Bone density T-score	66	1	12	rs11105503	90483440	90003082	90569113	G	A	0.412	-0.05068	0.00472	6.761e-27	0.002	0.002	Yes	40	intergenic	NA	NA
BMD-T	Bone	Bone density T-score	66	1	12	rs11105504	90483715	90003082	90569113	C	T	0.412	-0.05068	0.00472	6.761e-27	0.002	0.002	Yes	40	intergenic	NA	NA
BMD-T	Bone	Bone density T-score	66	1	12	rs7966278	90505917	90003082	90569113	G	A	0.405	-0.05067	0.004733	9.55e-27	0.002	0.002	Yes	40	ncRNA_exonic	NA	NA
BMD-T	Bone	Bone density T-score	66	1	12	rs7970711	90528685	90003082	90569113	C	T	0.423	-0.05043	0.004702	7.943e-27	0.002	0.002	Yes	40	intergenic	NA	NA
BMD-T	Bone	Bone density T-score	66	1	12	rs7979050	90530739	90003082	90569113	G	A	0.423	-0.05043	0.004702	7.943e-27	0.002	0.002	Yes	40	intergenic	NA	NA
BMD-T	Bone	Bone density T-score	66	1	12	rs55849728	90533915	90003082	90569113	C	T	0.438	-0.05006	0.004683	1.148e-26	0.002	0.002	Yes	40	intergenic	NA	NA
BMD-T	Bone	Bone density T-score	66	1	12	rs7135166	90543932	90003082	90569113	C	T	0.422	-0.05027	0.004705	1.202e-26	0.002	0.002	Yes	40	intergenic	NA	NA
BMD-T	Bone	Bone density T-score	66	1	12	rs10777212	90334829	90003082	90569113	G	T	0.466	-0.05007	0.004658	5.888e-27	0.001	0.001	Yes	40	intergenic	NA	NA
BMD-T	Bone	Bone density T-score	66	1	12	rs4842710	90445934	90003082	90569113	T	C	0.412	-0.05039	0.004721	1.349e-26	0.001	0.001	Yes	40	intergenic	NA	NA
BMD-T	Bone	Bone density T-score	66	1	12	rs4842711	90447858	90003082	90569113	T	G	0.412	-0.05043	0.00472	1.202e-26	0.001	0.001	Yes	40	intergenic	NA	NA
BMD-T	Bone	Bone density T-score	66	1	12	rs12227543	90450066	90003082	90569113	A	G	0.412	-0.05043	0.00472	1.202e-26	0.001	0.001	Yes	40	intergenic	NA	NA
BMD-T	Bone	Bone density T-score	66	1	12	rs10858947	90451051	90003082	90569113	A	G	0.412	-0.05043	0.00472	1.202e-26	0.001	0.001	Yes	40	intergenic	NA	NA
BMD-T	Bone	Bone density T-score	66	1	12	rs7959983	90452978	90003082	90569113	T	C	0.434	-0.0501	0.004688	1.148e-26	0.001	0.001	Yes	40	intergenic	NA	NA
BMD-T	Bone	Bone density T-score	66	1	12	rs6538220	90456868	90003082	90569113	G	A	0.412	-0.05044	0.00472	1.175e-26	0.001	0.001	Yes	40	intergenic	NA	NA
BMD-T	Bone	Bone density T-score	66	1	12	rs56651303	90486592	90003082	90569113	A	G	0.414	-0.05046	0.004718	1.072e-26	0.001	0.001	Yes	40	intergenic	NA	NA
BMD-T	Bone	Bone density T-score	67	1	13	rs9533167	43178968	43002479	43186976	A	G	0.402	0.02733	0.004739	8.128e-09	0.1	0.1	Yes	38	intronic	NA	NA
BMD-T	Bone	Bone density T-score	67	1	13	rs9533169	43184208	43002479	43186976	A	G	0.405	0.02685	0.004733	1.413e-08	0.061	0.061	Yes	38	intergenic	NA	NA
BMD-T	Bone	Bone density T-score	67	1	13	rs9533170	43184312	43002479	43186976	A	G	0.403	0.02681	0.004737	1.514e-08	0.058	0.058	Yes	38	intergenic	NA	NA
BMD-T	Bone	Bone density T-score	67	1	13	rs1054016	43182002	43002479	43186976	T	G	0.395	0.02683	0.004753	1.66e-08	0.053	0.053	Yes	38	UTR3	NA	NA
BMD-T	Bone	Bone density T-score	67	1	13	rs67629713	43165382	43002479	43186976	T	G	0.43	0.02647	0.004693	1.698e-08	0.051	0.051	Yes	38	intronic	NA	NA
BMD-T	Bone	Bone density T-score	67	1	13	rs12427596	43151500	43002479	43186976	A	G	0.464	0.02623	0.004659	1.82e-08	0.048	0.048	Yes	38	intronic	NA	NA
BMD-T	Bone	Bone density T-score	67	1	13	rs9525638	43128577	43002479	43186976	C	T	0.402	0.02696	0.004739	1.288e-08	0.047	0.047	Yes	38	intergenic	NA	NA
BMD-T	Bone	Bone density T-score	67	1	13	rs201482612	43130487	43002479	43186976	G	A	0.403	0.02694	0.004737	1.288e-08	0.046	0.046	Yes	38	intergenic	NA	NA
BMD-T	Bone	Bone density T-score	67	1	13	rs56144965	43152763	43002479	43186976	T	C	0.435	0.02634	0.004687	1.905e-08	0.046	0.046	Yes	38	intronic	NA	NA
BMD-T	Bone	Bone density T-score	67	1	13	rs9533173	43186976	43002479	43186976	T	C	0.398	0.02672	0.004747	1.82e-08	0.046	0.046	Yes	38	intergenic	NA	NA
BMD-T	Bone	Bone density T-score	67	1	13	rs9533162	43159401	43002479	43186976	A	G	0.431	0.02633	0.004692	1.995e-08	0.044	0.044	Yes	38	intronic	NA	NA
BMD-T	Bone	Bone density T-score	67	1	13	rs9533159	43154959	43002479	43186976	G	T	0.436	0.0262	0.004685	2.239e-08	0.04	0.04	Yes	38	intronic	NA	NA
BMD-T	Bone	Bone density T-score	67	1	13	rs9525643	43159516	43002479	43186976	C	T	0.436	0.02622	0.004686	2.188e-08	0.04	0.04	Yes	38	intronic	NA	NA
BMD-T	Bone	Bone density T-score	67	1	13	rs9533147	43123925	43002479	43186976	T	C	0.401	0.02632	0.004742	2.818e-08	0.026	0.026	Yes	38	intergenic	NA	NA
BMD-T	Bone	Bone density T-score	67	1	13	rs17536280	43136581	43002479	43186976	T	C	0.435	0.02593	0.004687	3.162e-08	0.025	0.025	Yes	38	upstream	NA	NA
BMD-T	Bone	Bone density T-score	67	1	13	rs1325798	43139049	43002479	43186976	T	C	0.433	0.02594	0.004689	3.162e-08	0.025	0.025	Yes	38	intronic	NA	NA
BMD-T	Bone	Bone density T-score	67	1	13	rs1325799	43139065	43002479	43186976	A	G	0.435	0.02594	0.004687	3.162e-08	0.025	0.025	Yes	38	intronic	NA	NA
BMD-T	Bone	Bone density T-score	67	1	13	rs7325635	43145319	43002479	43186976	A	G	0.456	0.02573	0.004665	3.467e-08	0.024	0.024	Yes	38	intronic	NA	NA
BMD-T	Bone	Bone density T-score	67	1	13	rs9533154	43140102	43002479	43186976	T	C	0.456	0.02572	0.004665	3.548e-08	0.023	0.023	Yes	38	intronic	NA	NA
BMD-T	Bone	Bone density T-score	67	1	13	rs17536328	43143029	43002479	43186976	T	C	0.456	0.02571	0.004665	3.548e-08	0.023	0.023	Yes	38	intronic	NA	NA
BMD-T	Bone	Bone density T-score	67	1	13	rs9533155	43147621	43002479	43186976	G	C	0.457	0.02568	0.004664	3.631e-08	0.022	0.022	Yes	38	intronic	NA	NA
BMD-T	Bone	Bone density T-score	67	1	13	rs875625	43174100	43002479	43186976	G	A	0.455	0.0251	0.004666	7.413e-08	0.013	0.013	Yes	38	intronic	NA	NA
BMD-T	Bone	Bone density T-score	67	1	13	rs7330889	43168538	43002479	43186976	A	G	0.447	0.02498	0.004674	9.12e-08	0.012	0.012	Yes	38	intronic	NA	NA
BMD-T	Bone	Bone density T-score	67	1	13	rs9566987	43130366	43002479	43186976	G	A	0.414	0.02548	0.004717	6.607e-08	0.011	0.011	Yes	38	intergenic	NA	NA
BMD-T	Bone	Bone density T-score	67	1	13	rs9525644	43159804	43002479	43186976	A	G	0.446	0.02486	0.004674	1.047e-07	0.01	0.01	Yes	38	intronic	NA	NA
BMD-T	Bone	Bone density T-score	67	1	13	rs922996	43178671	43002479	43186976	A	G	0.48	-0.02463	0.004651	1.175e-07	0.008	0.008	Yes	38	intronic	NA	NA
BMD-T	Bone	Bone density T-score	67	1	13	rs942915	43133532	43002479	43186976	T	C	0.445	0.02459	0.004675	1.445e-07	0.007	0.007	Yes	38	intergenic	NA	NA
BMD-T	Bone	Bone density T-score	67	1	13	rs2296533	43148565	43002479	43186976	C	T	0.47	0.02449	0.004655	1.445e-07	0.007	0.007	Yes	38	synonymous_variant	TNFSF11	NA
BMD-T	Bone	Bone density T-score	67	1	13	rs17458177	43133366	43002479	43186976	T	C	0.447	0.02448	0.004674	1.622e-07	0.006	0.006	Yes	38	intergenic	NA	NA
BMD-T	Bone	Bone density T-score	67	1	13	rs66939206	43133415	43002479	43186976	C	T	0.447	0.02449	0.004674	1.622e-07	0.006	0.006	Yes	38	intergenic	NA	NA
BMD-T	Bone	Bone density T-score	67	1	13	rs7997264	43139420	43002479	43186976	C	T	0.469	0.02429	0.004656	1.82e-07	0.006	0.006	Yes	38	intronic	NA	NA
BMD-T	Bone	Bone density T-score	67	1	13	rs7981403	43143528	43002479	43186976	T	C	0.469	0.02433	0.004656	1.738e-07	0.006	0.006	Yes	38	intronic	NA	NA
BMD-T	Bone	Bone density T-score	67	1	13	rs7984870	43146482	43002479	43186976	C	G	0.469	0.02434	0.004656	1.738e-07	0.006	0.006	Yes	38	intronic	NA	NA
BMD-T	Bone	Bone density T-score	67	1	13	rs1853856	43117771	43002479	43186976	G	T	0.405	0.0246	0.004733	2.042e-07	0.005	0.005	Yes	38	intergenic	NA	NA
BMD-T	Bone	Bone density T-score	67	1	13	rs9533146	43117900	43002479	43186976	A	G	0.406	0.02458	0.004732	2.042e-07	0.005	0.005	Yes	38	intergenic	NA	NA
BMD-T	Bone	Bone density T-score	67	1	13	rs9533156	43147671	43002479	43186976	C	T	0.469	0.02422	0.004656	1.95e-07	0.005	0.005	Yes	38	intronic	NA	NA
BMD-T	Bone	Bone density T-score	67	1	13	rs9525641	43148024	43002479	43186976	C	T	0.47	0.02423	0.004656	1.95e-07	0.005	0.005	Yes	38	intronic	NA	NA
BMD-T	Bone	Bone density T-score	67	1	13	rs3742257	43173198	43002479	43186976	C	T	0.489	-0.02415	0.004648	2.042e-07	0.005	0.005	Yes	38	intronic	NA	NA
BMD-T	Bone	Bone density T-score	68	1	13	rs2297000	99550697	98990479	99967422	G	C	0.432	-0.0401	0.004691	1.23e-17	0.053	0.053	Yes	53	intronic	NA	NA
BMD-T	Bone	Bone density T-score	68	1	13	rs5007002	99580272	98990479	99967422	C	A	0.452	-0.03982	0.004669	1.479e-17	0.043	0.043	Yes	53	intronic	NA	NA
BMD-T	Bone	Bone density T-score	68	1	13	rs7998317	99586238	98990479	99967422	T	C	0.444	-0.03973	0.004677	1.95e-17	0.034	0.034	Yes	53	intronic	NA	NA
BMD-T	Bone	Bone density T-score	68	1	13	rs1324979	99580228	98990479	99967422	A	T	0.444	-0.03967	0.004677	2.239e-17	0.03	0.03	Yes	53	intronic	NA	NA
BMD-T	Bone	Bone density T-score	68	1	13	rs9517489	99584000	98990479	99967422	T	C	0.443	-0.03965	0.004677	2.291e-17	0.029	0.029	Yes	53	intronic	NA	NA
BMD-T	Bone	Bone density T-score	68	1	13	rs9517484	99572746	98990479	99967422	C	T	0.439	-0.03961	0.004682	2.692e-17	0.025	0.025	Yes	53	intronic	NA	NA
BMD-T	Bone	Bone density T-score	68	1	13	rs7399669	99583701	98990479	99967422	C	T	0.443	-0.03957	0.004678	2.692e-17	0.025	0.025	Yes	53	intronic	NA	NA
BMD-T	Bone	Bone density T-score	68	1	13	rs9517483	99572712	98990479	99967422	G	A	0.44	-0.03958	0.004681	2.754e-17	0.024	0.024	Yes	53	intronic	NA	NA
BMD-T	Bone	Bone density T-score	68	1	13	rs4772158	99574055	98990479	99967422	C	T	0.439	-0.03959	0.004682	2.818e-17	0.024	0.024	Yes	53	intronic	NA	NA
BMD-T	Bone	Bone density T-score	68	1	13	rs7983462	99574524	98990479	99967422	T	C	0.439	-0.03958	0.004682	2.818e-17	0.024	0.024	Yes	53	intronic	NA	NA
BMD-T	Bone	Bone density T-score	68	1	13	rs7984548	99575128	98990479	99967422	T	C	0.439	-0.03958	0.004682	2.818e-17	0.024	0.024	Yes	53	intronic	NA	NA
BMD-T	Bone	Bone density T-score	68	1	13	rs7399679	99583736	98990479	99967422	C	T	0.443	-0.03956	0.004678	2.754e-17	0.024	0.024	Yes	53	intronic	NA	NA
BMD-T	Bone	Bone density T-score	68	1	13	rs9517490	99584305	98990479	99967422	C	T	0.443	-0.03956	0.004678	2.754e-17	0.024	0.024	Yes	53	intronic	NA	NA
BMD-T	Bone	Bone density T-score	68	1	13	rs11069332	99584644	98990479	99967422	G	A	0.443	-0.03956	0.004678	2.754e-17	0.024	0.024	Yes	53	intronic	NA	NA
BMD-T	Bone	Bone density T-score	68	1	13	rs9513510	99571922	98990479	99967422	C	G	0.439	-0.03957	0.004682	2.884e-17	0.023	0.023	Yes	53	intronic	NA	NA
BMD-T	Bone	Bone density T-score	68	1	13	rs4444196	99571971	98990479	99967422	A	G	0.438	-0.03957	0.004684	2.951e-17	0.023	0.023	Yes	53	intronic	NA	NA
BMD-T	Bone	Bone density T-score	68	1	13	rs7995988	99576446	98990479	99967422	A	G	0.439	-0.03952	0.004682	3.162e-17	0.022	0.022	Yes	53	intronic	NA	NA
BMD-T	Bone	Bone density T-score	68	1	13	rs7997044	99576488	98990479	99967422	C	T	0.439	-0.03952	0.004682	3.162e-17	0.022	0.022	Yes	53	intronic	NA	NA
BMD-T	Bone	Bone density T-score	68	1	13	rs7995846	99576525	98990479	99967422	T	C	0.439	-0.03952	0.004682	3.162e-17	0.022	0.022	Yes	53	intronic	NA	NA
BMD-T	Bone	Bone density T-score	68	1	13	rs9517485	99577216	98990479	99967422	T	C	0.439	-0.03952	0.004682	3.162e-17	0.022	0.022	Yes	53	intronic	NA	NA
BMD-T	Bone	Bone density T-score	68	1	13	rs7339203	99577552	98990479	99967422	T	C	0.439	-0.03952	0.004682	3.162e-17	0.022	0.022	Yes	53	intronic	NA	NA
BMD-T	Bone	Bone density T-score	68	1	13	rs7318788	99578265	98990479	99967422	C	T	0.439	-0.03953	0.004682	3.162e-17	0.022	0.022	Yes	53	intronic	NA	NA
BMD-T	Bone	Bone density T-score	68	1	13	rs1028910	99579728	98990479	99967422	G	A	0.439	-0.03953	0.004682	3.09e-17	0.022	0.022	Yes	53	intronic	NA	NA
BMD-T	Bone	Bone density T-score	68	1	13	rs7985813	99592595	98990479	99967422	A	G	0.45	-0.03945	0.00467	2.951e-17	0.022	0.022	Yes	53	intronic	NA	NA
BMD-T	Bone	Bone density T-score	68	1	13	rs7329819	99580064	98990479	99967422	G	A	0.469	-0.03932	0.004656	3.02e-17	0.021	0.021	Yes	53	intronic	NA	NA
BMD-T	Bone	Bone density T-score	68	1	13	rs2004113	99583002	98990479	99967422	A	G	0.441	-0.03946	0.004679	3.388e-17	0.02	0.02	Yes	53	intronic	NA	NA
BMD-T	Bone	Bone density T-score	68	1	13	rs2094602	99583203	98990479	99967422	A	G	0.443	-0.03946	0.004677	3.311e-17	0.02	0.02	Yes	53	intronic	NA	NA
BMD-T	Bone	Bone density T-score	68	1	13	rs912683	99583413	98990479	99967422	G	C	0.443	-0.03946	0.004677	3.311e-17	0.02	0.02	Yes	53	intronic	NA	NA
BMD-T	Bone	Bone density T-score	68	1	13	rs2892933	99586491	98990479	99967422	C	T	0.443	-0.03942	0.004677	3.467e-17	0.019	0.019	Yes	53	intronic	NA	NA
BMD-T	Bone	Bone density T-score	68	1	13	rs2008411	99587929	98990479	99967422	T	C	0.443	-0.03943	0.004677	3.467e-17	0.019	0.019	Yes	53	intronic	NA	NA
BMD-T	Bone	Bone density T-score	68	1	13	rs927705	99588600	98990479	99967422	A	G	0.471	-0.03921	0.004655	3.715e-17	0.018	0.018	Yes	53	intronic	NA	NA
BMD-T	Bone	Bone density T-score	68	1	13	rs1408719	99565177	98990479	99967422	T	C	0.466	-0.03921	0.004658	3.802e-17	0.017	0.017	Yes	53	intronic	NA	NA
BMD-T	Bone	Bone density T-score	68	1	13	rs6491469	99589747	98990479	99967422	G	A	0.443	-0.03937	0.004678	3.89e-17	0.017	0.017	Yes	53	intronic	NA	NA
BMD-T	Bone	Bone density T-score	68	1	13	rs9300522	99565531	98990479	99967422	C	T	0.466	-0.03919	0.004658	3.981e-17	0.016	0.016	Yes	53	intronic	NA	NA
BMD-T	Bone	Bone density T-score	68	1	13	rs7996442	99576851	98990479	99967422	T	C	0.465	-0.03914	0.004658	4.365e-17	0.015	0.015	Yes	53	intronic	NA	NA
BMD-T	Bone	Bone density T-score	68	1	13	rs8001655	99591528	98990479	99967422	A	G	0.446	-0.03927	0.004674	4.365e-17	0.015	0.015	Yes	53	intronic	NA	NA
BMD-T	Bone	Bone density T-score	68	1	13	rs10467260	99577633	98990479	99967422	G	A	0.468	-0.0391	0.004657	4.571e-17	0.014	0.014	Yes	53	intronic	NA	NA
BMD-T	Bone	Bone density T-score	68	1	13	rs912682	99583428	98990479	99967422	T	C	0.469	-0.0391	0.004656	4.571e-17	0.014	0.014	Yes	53	intronic	NA	NA
BMD-T	Bone	Bone density T-score	68	1	13	rs4772157	99573821	98990479	99967422	T	C	0.469	-0.03907	0.004656	4.898e-17	0.013	0.013	Yes	53	intronic	NA	NA
BMD-T	Bone	Bone density T-score	68	1	13	rs9554538	99579883	98990479	99967422	A	T	0.47	-0.03905	0.004655	4.898e-17	0.013	0.013	Yes	53	intronic	NA	NA
BMD-T	Bone	Bone density T-score	68	1	13	rs7337984	99590226	98990479	99967422	G	A	0.447	-0.03918	0.004673	5.129e-17	0.013	0.013	Yes	53	intronic	NA	NA
BMD-T	Bone	Bone density T-score	68	1	13	rs9557094	99588694	98990479	99967422	C	T	0.487	-0.03888	0.004649	6.026e-17	0.011	0.011	Yes	53	intronic	NA	NA
BMD-T	Bone	Bone density T-score	68	1	13	rs9284181	99558899	98990479	99967422	G	A	0.462	-0.0389	0.004661	6.918e-17	0.009	0.009	Yes	53	intronic	NA	NA
BMD-T	Bone	Bone density T-score	68	1	13	rs7331504	99560396	98990479	99967422	G	C	0.462	-0.03892	0.004661	6.761e-17	0.009	0.009	Yes	53	intronic	NA	NA
BMD-T	Bone	Bone density T-score	68	1	13	rs1887855	99562238	98990479	99967422	C	T	0.462	-0.03889	0.00466	7.079e-17	0.009	0.009	Yes	53	intronic	NA	NA
BMD-T	Bone	Bone density T-score	68	1	13	rs9513509	99564045	98990479	99967422	T	G	0.462	-0.0389	0.004661	7.079e-17	0.009	0.009	Yes	53	intronic	NA	NA
BMD-T	Bone	Bone density T-score	68	1	13	rs1408721	99564563	98990479	99967422	C	T	0.462	-0.0389	0.004661	7.079e-17	0.009	0.009	Yes	53	intronic	NA	NA
BMD-T	Bone	Bone density T-score	68	1	13	rs1324982	99544133	98990479	99967422	C	T	0.451	-0.03879	0.004669	9.772e-17	0.007	0.007	Yes	53	intronic	NA	NA
BMD-T	Bone	Bone density T-score	68	1	13	rs7317809	99547658	98990479	99967422	C	T	0.467	-0.03846	0.004657	1.479e-16	0.004	0.004	Yes	53	intronic	NA	NA
BMD-T	Bone	Bone density T-score	68	1	13	rs2296996	99536215	98990479	99967422	T	C	0.427	-0.03861	0.004697	2.042e-16	0.003	0.003	Yes	53	intronic	NA	NA
BMD-T	Bone	Bone density T-score	68	1	13	rs2296997	99536220	98990479	99967422	G	A	0.428	-0.03851	0.004695	2.344e-16	0.003	0.003	Yes	53	intronic	NA	NA
BMD-T	Bone	Bone density T-score	68	1	13	rs1928104	99540395	98990479	99967422	G	A	0.43	-0.03855	0.004694	2.188e-16	0.003	0.003	Yes	53	intronic	NA	NA
BMD-T	Bone	Bone density T-score	68	1	13	rs2390141	99541360	98990479	99967422	T	C	0.43	-0.03854	0.004694	2.188e-16	0.003	0.003	Yes	53	intronic	NA	NA
BMD-T	Bone	Bone density T-score	69	1	14	rs10130587	54419110	53399571	55312120	C	G	0.445	0.05422	0.004675	4.266e-31	0.587	0.587	Yes	2	intronic	NA	NA
BMD-T	Bone	Bone density T-score	69	1	14	rs35107139	54419106	53399571	55312120	C	A	0.453	0.05393	0.004667	7.079e-31	0.413	0.413	Yes	2	intronic	NA	NA
BMD-T	Bone	Bone density T-score	70	1	14	rs75706355	61724082	60651276	62736304	A	C	0.025	0.08362	0.01483	1.738e-08	0.365	0.365	Yes	8	intergenic	NA	NA
BMD-T	Bone	Bone density T-score	70	1	14	rs11847122	61742337	60651276	62736304	A	G	0.026	0.08072	0.0145	2.57e-08	0.219	0.219	Yes	8	intergenic	NA	NA
BMD-T	Bone	Bone density T-score	70	1	14	rs117388881	61731708	60651276	62736304	A	G	0.024	0.08475	0.01522	2.57e-08	0.202	0.202	Yes	8	intergenic	NA	NA
BMD-T	Bone	Bone density T-score	70	1	14	rs17733808	61755768	60651276	62736304	G	A	0.024	0.08323	0.01509	3.467e-08	0.157	0.157	Yes	8	intergenic	NA	NA
BMD-T	Bone	Bone density T-score	70	1	14	rs76946403	61783982	60651276	62736304	T	C	0.016	0.09774	0.01874	1.82e-07	0.019	0.019	Yes	8	ncRNA_intronic	NA	NA
BMD-T	Bone	Bone density T-score	70	1	14	rs10130073	61713278	60651276	62736304	G	T	0.025	0.07392	0.01475	5.37e-07	0.011	0.011	Yes	8	intergenic	NA	NA
BMD-T	Bone	Bone density T-score	70	1	14	rs139289739	61711999	60651276	62736304	T	C	0.023	0.07823	0.01563	5.495e-07	0.01	0.01	Yes	8	intergenic	NA	NA
BMD-T	Bone	Bone density T-score	70	1	14	rs10131465	61717933	60651276	62736304	T	C	0.024	0.07457	0.01509	7.762e-07	0.009	0.009	Yes	8	intergenic	NA	NA
BMD-T	Bone	Bone density T-score	71	1	15	rs7168331	51620983	51033565	51934551	C	G	0.27	0.04029	0.005234	1.38e-14	0.228	0.228	Yes	13	intronic	NA	NA
BMD-T	Bone	Bone density T-score	71	1	15	rs1004982	51613811	51033565	51934551	C	T	0.269	0.04024	0.005237	1.549e-14	0.209	0.209	Yes	13	ncRNA_exonic	NA	NA
BMD-T	Bone	Bone density T-score	71	1	15	rs1004984	51613529	51033565	51934551	A	G	0.268	0.04017	0.005243	1.82e-14	0.197	0.197	Yes	13	ncRNA_intronic	NA	NA
BMD-T	Bone	Bone density T-score	71	1	15	rs1004983	51613652	51033565	51934551	A	C	0.265	0.04101	0.005267	6.918e-15	0.148	0.148	Yes	13	ncRNA_intronic	NA	NA
BMD-T	Bone	Bone density T-score	71	1	15	rs6493495	51618302	51033565	51934551	G	A	0.255	0.04128	0.005332	9.772e-15	0.108	0.108	Yes	13	intronic	NA	NA
BMD-T	Bone	Bone density T-score	71	1	15	rs11070842	51624185	51033565	51934551	C	T	0.262	0.04025	0.005287	2.692e-14	0.071	0.071	Yes	13	intronic	NA	NA
BMD-T	Bone	Bone density T-score	71	1	15	rs16964258	51605408	51033565	51934551	G	A	0.272	0.04204	0.005223	8.318e-16	0.007	0.007	Yes	13	intronic	NA	NA
BMD-T	Bone	Bone density T-score	71	1	15	rs28559787	51596296	51033565	51934551	T	G	0.283	0.04181	0.00516	5.37e-16	0.005	0.005	Yes	13	intronic	NA	NA
BMD-T	Bone	Bone density T-score	71	1	15	rs8031463	51596539	51033565	51934551	C	T	0.283	0.0418	0.005159	5.495e-16	0.005	0.005	Yes	13	intronic	NA	NA
BMD-T	Bone	Bone density T-score	71	1	15	rs16964254	51595781	51033565	51934551	G	T	0.283	0.04179	0.005159	5.495e-16	0.004	0.004	Yes	13	intronic	NA	NA
BMD-T	Bone	Bone density T-score	71	1	15	rs28723025	51596311	51033565	51934551	A	C	0.283	0.04177	0.005159	5.623e-16	0.004	0.004	Yes	13	intronic	NA	NA
BMD-T	Bone	Bone density T-score	71	1	15	rs10519302	51599683	51033565	51934551	G	A	0.288	0.0417	0.005129	4.365e-16	0.004	0.004	Yes	13	intronic	NA	NA
BMD-T	Bone	Bone density T-score	71	1	15	rs28566535	51601141	51033565	51934551	C	A	0.283	0.04159	0.00516	7.586e-16	0.004	0.004	Yes	13	intronic	NA	NA
BMD-T	Bone	Bone density T-score	71	2	15	rs4441215	51556959	51033565	51934551	G	C	0.374	-0.04172	0.004801	3.631e-18	0.983	0.983	Yes	2	ncRNA_intronic	NA	NA
BMD-T	Bone	Bone density T-score	71	2	15	rs1008805	51549599	51033565	51934551	G	A	0.323	-0.0455	0.004969	5.248e-20	0.007	0.007	Yes	2	ncRNA_intronic	NA	NA
BMD-T	Bone	Bone density T-score	72	1	15	rs10518705	67363283	67236207	67370506	T	G	0.489	0.02753	0.004648	3.162e-09	0.137	0.137	Yes	21	intronic	NA	NA
BMD-T	Bone	Bone density T-score	72	1	15	rs7177795	67366833	67236207	67370506	T	A	0.496	0.02731	0.004647	4.169e-09	0.107	0.107	Yes	21	intronic	NA	NA
BMD-T	Bone	Bone density T-score	72	1	15	rs10518707	67365622	67236207	67370506	A	G	0.492	0.02722	0.004648	4.677e-09	0.096	0.096	Yes	21	intronic	NA	NA
BMD-T	Bone	Bone density T-score	72	1	15	rs7163797	67364912	67236207	67370506	C	A	0.492	0.0272	0.004648	4.898e-09	0.094	0.094	Yes	21	intronic	NA	NA
BMD-T	Bone	Bone density T-score	72	1	15	rs12908498	67366488	67236207	67370506	C	G	0.492	0.0272	0.004648	4.898e-09	0.094	0.094	Yes	21	intronic	NA	NA
BMD-T	Bone	Bone density T-score	72	1	15	rs7178381	67367184	67236207	67370506	T	C	0.492	0.02698	0.004648	6.457e-09	0.074	0.074	Yes	21	intronic	NA	NA
BMD-T	Bone	Bone density T-score	72	1	15	rs1498506	67367634	67236207	67370506	A	C	0.492	0.02698	0.004648	6.457e-09	0.074	0.074	Yes	21	intronic	NA	NA
BMD-T	Bone	Bone density T-score	72	1	15	rs28613758	67368659	67236207	67370506	C	T	0.492	0.02698	0.004648	6.457e-09	0.074	0.074	Yes	21	intronic	NA	NA
BMD-T	Bone	Bone density T-score	72	1	15	rs1498507	67367706	67236207	67370506	A	C	0.483	0.02689	0.00465	7.413e-09	0.065	0.065	Yes	21	intronic	NA	NA
BMD-T	Bone	Bone density T-score	72	1	15	rs11635145	67370121	67236207	67370506	G	A	0.498	-0.02685	0.004647	7.586e-09	0.062	0.062	Yes	21	intronic	NA	NA
BMD-T	Bone	Bone density T-score	72	1	15	rs4776337	67359738	67236207	67370506	G	A	0.455	0.02626	0.004666	1.82e-08	0.022	0.022	Yes	21	intronic	NA	NA
BMD-T	Bone	Bone density T-score	72	1	15	rs4776338	67359883	67236207	67370506	T	C	0.455	0.02626	0.004666	1.82e-08	0.022	0.022	Yes	21	intronic	NA	NA
BMD-T	Bone	Bone density T-score	72	1	15	rs12901081	67370368	67236207	67370506	G	C	0.47	-0.0256	0.004655	3.802e-08	0.017	0.017	Yes	21	intronic	NA	NA
BMD-T	Bone	Bone density T-score	72	1	15	rs3101491	67349815	67236207	67370506	T	C	0.463	0.02587	0.00466	2.818e-08	0.014	0.014	Yes	21	ncRNA_intronic	NA	NA
BMD-T	Bone	Bone density T-score	72	1	15	rs12901499	67370445	67236207	67370506	A	G	0.472	-0.02536	0.004655	5.129e-08	0.013	0.013	Yes	21	intronic	NA	NA
BMD-T	Bone	Bone density T-score	72	1	15	rs12901372	67370506	67236207	67370506	G	C	0.473	-0.02481	0.004654	9.772e-08	0.008	0.008	Yes	21	intronic	NA	NA
BMD-T	Bone	Bone density T-score	72	1	15	rs10438354	67336207	67236207	67370506	G	C	0.255	0.02974	0.005332	2.455e-08	0.006	0.006	Yes	21	ncRNA_intronic	NA	NA
BMD-T	Bone	Bone density T-score	72	1	15	rs7181798	67343265	67236207	67370506	T	C	0.409	0.02525	0.004726	9.12e-08	0.004	0.004	Yes	21	ncRNA_intronic	NA	NA
BMD-T	Bone	Bone density T-score	72	1	15	rs34722686	67348723	67236207	67370506	A	G	0.494	0.02465	0.004647	1.122e-07	0.004	0.004	Yes	21	ncRNA_intronic	NA	NA
BMD-T	Bone	Bone density T-score	72	1	15	rs6494627	67338914	67236207	67370506	A	G	0.413	0.02432	0.004719	2.57e-07	0.002	0.002	Yes	21	ncRNA_intronic	NA	NA
BMD-T	Bone	Bone density T-score	72	1	15	rs11631381	67339185	67236207	67370506	G	A	0.463	0.02401	0.00466	2.57e-07	0.002	0.002	Yes	21	ncRNA_intronic	NA	NA
BMD-T	Bone	Bone density T-score	73	1	15	rs7496461	91074786	90790269	91081791	G	T	0.147	0.03801	0.006554	6.607e-09	0.05	0.05	Yes	123	intronic	NA	NA
BMD-T	Bone	Bone density T-score	73	1	15	rs12903058	91061121	90790269	91081791	T	G	0.187	0.03446	0.005957	7.244e-09	0.037	0.037	Yes	123	intergenic	NA	NA
BMD-T	Bone	Bone density T-score	73	1	15	rs3862430	91060038	90790269	91081791	C	T	0.187	0.03429	0.005964	8.913e-09	0.031	0.031	Yes	123	intergenic	NA	NA
BMD-T	Bone	Bone density T-score	73	1	15	rs4031438	91060046	90790269	91081791	C	T	0.187	0.03429	0.005964	8.913e-09	0.031	0.031	Yes	123	intergenic	NA	NA
BMD-T	Bone	Bone density T-score	73	1	15	rs4031439	91060048	90790269	91081791	C	T	0.187	0.03428	0.005964	8.913e-09	0.031	0.031	Yes	123	intergenic	NA	NA
BMD-T	Bone	Bone density T-score	73	1	15	rs1973537	91062901	90790269	91081791	C	T	0.192	0.03391	0.005904	9.333e-09	0.029	0.029	Yes	123	intergenic	NA	NA
BMD-T	Bone	Bone density T-score	73	1	15	rs28406958	91069364	90790269	91081791	A	C	0.194	0.03363	0.005881	1.072e-08	0.027	0.027	Yes	123	intergenic	NA	NA
BMD-T	Bone	Bone density T-score	73	1	15	rs11633723	91070509	90790269	91081791	C	T	0.194	0.0336	0.005878	1.096e-08	0.027	0.027	Yes	123	intergenic	NA	NA
BMD-T	Bone	Bone density T-score	73	1	15	rs11635361	91081791	90790269	91081791	T	G	0.184	0.03413	0.005998	1.259e-08	0.026	0.026	Yes	123	intronic	NA	NA
BMD-T	Bone	Bone density T-score	73	1	15	rs4031382	91064533	90790269	91081791	G	A	0.194	0.03353	0.005881	1.175e-08	0.025	0.025	Yes	123	intergenic	NA	NA
BMD-T	Bone	Bone density T-score	73	1	15	rs6496685	91079465	90790269	91081791	C	G	0.184	0.03408	0.005999	1.349e-08	0.025	0.025	Yes	123	intronic	NA	NA
BMD-T	Bone	Bone density T-score	73	1	15	rs7495784	91068882	90790269	91081791	C	T	0.194	0.03332	0.005877	1.445e-08	0.022	0.022	Yes	123	intergenic	NA	NA
BMD-T	Bone	Bone density T-score	73	1	15	rs8027179	91080776	90790269	91081791	C	T	0.19	0.03344	0.005922	1.622e-08	0.021	0.021	Yes	123	intronic	NA	NA
BMD-T	Bone	Bone density T-score	73	1	15	rs8027581	91081021	90790269	91081791	C	T	0.19	0.03345	0.005922	1.622e-08	0.021	0.021	Yes	123	intronic	NA	NA
BMD-T	Bone	Bone density T-score	73	1	15	rs11852389	91077822	90790269	91081791	A	G	0.19	0.0334	0.005928	1.738e-08	0.02	0.02	Yes	123	intronic	NA	NA
BMD-T	Bone	Bone density T-score	73	1	15	rs8042568	91080820	90790269	91081791	G	C	0.19	0.03343	0.005922	1.66e-08	0.02	0.02	Yes	123	intronic	NA	NA
BMD-T	Bone	Bone density T-score	73	1	15	rs11637971	91079863	90790269	91081791	C	A	0.19	0.03333	0.00592	1.778e-08	0.019	0.019	Yes	123	intronic	NA	NA
BMD-T	Bone	Bone density T-score	73	1	15	rs11638010	91079920	90790269	91081791	G	A	0.19	0.03335	0.005922	1.778e-08	0.019	0.019	Yes	123	intronic	NA	NA
BMD-T	Bone	Bone density T-score	73	1	15	rs2589973	90892293	90790269	91081791	C	T	0.197	0.03404	0.005845	5.754e-09	0.017	0.017	Yes	123	missense_variant	GABARAPL3	Arg46Lys
BMD-T	Bone	Bone density T-score	73	1	15	rs2657950	90953068	90790269	91081791	A	G	0.158	0.03554	0.006372	2.455e-08	0.014	0.014	Yes	123	intronic	NA	NA
BMD-T	Bone	Bone density T-score	73	1	15	rs2589953	90959954	90790269	91081791	T	C	0.158	0.03558	0.006365	2.291e-08	0.014	0.014	Yes	123	intronic	NA	NA
BMD-T	Bone	Bone density T-score	73	1	15	rs2601199	90952565	90790269	91081791	C	G	0.158	0.03544	0.00637	2.63e-08	0.013	0.013	Yes	123	intronic	NA	NA
BMD-T	Bone	Bone density T-score	73	1	15	rs2601192	90936704	90790269	91081791	G	A	0.16	0.03537	0.006336	2.399e-08	0.012	0.012	Yes	123	intronic	NA	NA
BMD-T	Bone	Bone density T-score	73	1	15	rs2601194	90937051	90790269	91081791	T	A	0.16	0.03534	0.006335	2.455e-08	0.012	0.012	Yes	123	ncRNA_exonic	NA	NA
BMD-T	Bone	Bone density T-score	73	1	15	rs2657949	90950790	90790269	91081791	G	A	0.159	0.03521	0.006362	3.09e-08	0.012	0.012	Yes	123	intronic	NA	NA
BMD-T	Bone	Bone density T-score	73	1	15	rs11635403	91078405	90790269	91081791	T	A	0.131	0.03746	0.006884	5.248e-08	0.012	0.012	Yes	123	intronic	NA	NA
BMD-T	Bone	Bone density T-score	73	1	15	rs2601191	90936225	90790269	91081791	T	C	0.158	0.03537	0.006364	2.754e-08	0.011	0.011	Yes	123	intronic	NA	NA
BMD-T	Bone	Bone density T-score	73	1	15	rs2601190	90932966	90790269	91081791	A	C	0.161	0.03512	0.006322	2.754e-08	0.01	0.01	Yes	123	intronic	NA	NA
BMD-T	Bone	Bone density T-score	73	1	15	rs2601205	90961813	90790269	91081791	A	G	0.156	0.03508	0.0064	4.169e-08	0.009	0.009	Yes	123	intronic	NA	NA
BMD-T	Bone	Bone density T-score	73	1	15	rs2074585	91009484	90790269	91081791	G	A	0.146	0.036	0.006588	4.677e-08	0.009	0.009	Yes	123	intronic	NA	NA
BMD-T	Bone	Bone density T-score	73	1	15	rs2084852	90890440	90790269	91081791	C	T	0.159	0.0355	0.006352	2.291e-08	0.008	0.008	Yes	123	downstream	NA	NA
BMD-T	Bone	Bone density T-score	73	1	15	rs3862434	91080387	90790269	91081791	G	A	0.142	0.03569	0.006665	8.511e-08	0.008	0.008	Yes	123	intronic	NA	NA
BMD-T	Bone	Bone density T-score	73	1	15	rs2526000	90962626	90790269	91081791	C	T	0.156	0.03471	0.0064	5.888e-08	0.007	0.007	Yes	123	intronic	NA	NA
BMD-T	Bone	Bone density T-score	73	1	15	rs11639150	91042071	90790269	91081791	G	C	0.141	0.03593	0.006678	7.413e-08	0.007	0.007	Yes	123	intronic	NA	NA
BMD-T	Bone	Bone density T-score	73	1	15	rs7176518	91079637	90790269	91081791	T	C	0.14	0.0358	0.006692	8.913e-08	0.007	0.007	Yes	123	intronic	NA	NA
BMD-T	Bone	Bone density T-score	73	1	15	rs11633872	91080512	90790269	91081791	A	G	0.137	0.03597	0.006751	1e-07	0.007	0.007	Yes	123	intronic	NA	NA
BMD-T	Bone	Bone density T-score	73	1	15	rs1993162	90968514	90790269	91081791	G	C	0.176	0.03306	0.006105	6.166e-08	0.006	0.006	Yes	123	intronic	NA	NA
BMD-T	Bone	Bone density T-score	73	1	15	rs2657947	90968977	90790269	91081791	T	C	0.176	0.03306	0.006105	6.166e-08	0.006	0.006	Yes	123	intronic	NA	NA
BMD-T	Bone	Bone density T-score	73	1	15	rs2256388	90969335	90790269	91081791	G	T	0.176	0.03301	0.006105	6.457e-08	0.006	0.006	Yes	123	intronic	NA	NA
BMD-T	Bone	Bone density T-score	73	1	15	rs2301832	91040725	90790269	91081791	T	A	0.139	0.03599	0.006714	8.318e-08	0.006	0.006	Yes	123	intronic	NA	NA
BMD-T	Bone	Bone density T-score	73	1	15	rs11634314	91042066	90790269	91081791	C	A	0.141	0.03584	0.006678	7.943e-08	0.006	0.006	Yes	123	intronic	NA	NA
BMD-T	Bone	Bone density T-score	73	1	15	rs11609	91043765	90790269	91081791	G	C	0.14	0.036	0.006696	7.586e-08	0.006	0.006	Yes	123	UTR3	NA	NA
BMD-T	Bone	Bone density T-score	73	1	15	rs3539	91045419	90790269	91081791	T	G	0.138	0.03613	0.006729	7.943e-08	0.006	0.006	Yes	123	UTR3	NA	NA
BMD-T	Bone	Bone density T-score	73	1	15	rs3743409	91045539	90790269	91081791	A	T	0.138	0.03613	0.006729	7.943e-08	0.006	0.006	Yes	123	downstream	NA	NA
BMD-T	Bone	Bone density T-score	73	1	15	rs12907587	91045851	90790269	91081791	C	G	0.138	0.03615	0.006729	7.762e-08	0.006	0.006	Yes	123	downstream	NA	NA
BMD-T	Bone	Bone density T-score	73	1	15	rs12909560	91045956	90790269	91081791	G	A	0.14	0.036	0.006696	7.586e-08	0.006	0.006	Yes	123	downstream	NA	NA
BMD-T	Bone	Bone density T-score	73	1	15	rs113942266	91072990	90790269	91081791	G	A	0.139	0.03561	0.00672	1.175e-07	0.006	0.006	Yes	123	upstream	NA	NA
BMD-T	Bone	Bone density T-score	73	1	15	rs17263706	91078803	90790269	91081791	C	A	0.139	0.03561	0.006727	1.202e-07	0.006	0.006	Yes	123	intronic	NA	NA
BMD-T	Bone	Bone density T-score	73	1	15	rs2589974	90891566	90790269	91081791	T	C	0.146	0.03575	0.006586	5.623e-08	0.005	0.005	Yes	123	UTR3	NA	NA
BMD-T	Bone	Bone density T-score	73	1	15	rs2657946	90967513	90790269	91081791	G	C	0.175	0.03299	0.006112	6.761e-08	0.005	0.005	Yes	123	intronic	NA	NA
BMD-T	Bone	Bone density T-score	73	1	15	rs2256110	90971036	90790269	91081791	T	C	0.177	0.03273	0.006085	7.413e-08	0.005	0.005	Yes	123	intronic	NA	NA
BMD-T	Bone	Bone density T-score	73	1	15	rs8035980	90974390	90790269	91081791	G	C	0.176	0.03295	0.006099	6.607e-08	0.005	0.005	Yes	123	intronic	NA	NA
BMD-T	Bone	Bone density T-score	73	1	15	rs8042861	90977333	90790269	91081791	G	T	0.176	0.0329	0.006105	7.079e-08	0.005	0.005	Yes	123	intronic	NA	NA
BMD-T	Bone	Bone density T-score	73	1	15	rs4932342	90982923	90790269	91081791	C	T	0.175	0.03296	0.00611	6.918e-08	0.005	0.005	Yes	123	intronic	NA	NA
BMD-T	Bone	Bone density T-score	73	1	15	rs12592611	91004093	90790269	91081791	C	T	0.181	0.03256	0.00603	6.607e-08	0.005	0.005	Yes	123	intronic	NA	NA
BMD-T	Bone	Bone density T-score	73	1	15	rs1847858	91005137	90790269	91081791	T	C	0.181	0.03256	0.00603	6.761e-08	0.005	0.005	Yes	123	intronic	NA	NA
BMD-T	Bone	Bone density T-score	73	1	15	rs1974519	91036460	90790269	91081791	A	G	0.162	0.0339	0.006312	7.943e-08	0.005	0.005	Yes	123	intronic	NA	NA
BMD-T	Bone	Bone density T-score	73	1	15	rs4620932	91036569	90790269	91081791	G	A	0.162	0.03388	0.006311	7.943e-08	0.005	0.005	Yes	123	intronic	NA	NA
BMD-T	Bone	Bone density T-score	73	1	15	rs1978149	91036976	90790269	91081791	A	G	0.159	0.03416	0.006359	7.762e-08	0.005	0.005	Yes	123	intronic	NA	NA
BMD-T	Bone	Bone density T-score	73	1	15	rs1978150	91037041	90790269	91081791	C	T	0.159	0.03414	0.006357	7.762e-08	0.005	0.005	Yes	123	intronic	NA	NA
BMD-T	Bone	Bone density T-score	73	1	15	rs1978151	91037300	90790269	91081791	G	A	0.158	0.03407	0.006364	8.511e-08	0.005	0.005	Yes	123	intronic	NA	NA
BMD-T	Bone	Bone density T-score	73	1	15	rs10152871	91047469	90790269	91081791	A	G	0.14	0.03546	0.006702	1.23e-07	0.005	0.005	Yes	123	intergenic	NA	NA
BMD-T	Bone	Bone density T-score	73	1	15	rs10152221	91047664	90790269	91081791	G	A	0.142	0.03515	0.006661	1.318e-07	0.005	0.005	Yes	123	intergenic	NA	NA
BMD-T	Bone	Bone density T-score	73	1	15	rs4932343	91048012	90790269	91081791	A	G	0.142	0.03515	0.006659	1.288e-07	0.005	0.005	Yes	123	intergenic	NA	NA
BMD-T	Bone	Bone density T-score	73	1	15	rs11073934	91058451	90790269	91081791	A	C	0.139	0.03529	0.006727	1.549e-07	0.005	0.005	Yes	123	intergenic	NA	NA
BMD-T	Bone	Bone density T-score	73	1	15	rs34650360	91059017	90790269	91081791	C	T	0.138	0.03531	0.006729	1.549e-07	0.005	0.005	Yes	123	intergenic	NA	NA
BMD-T	Bone	Bone density T-score	73	1	15	rs11632673	91070544	90790269	91081791	G	A	0.139	0.03537	0.006722	1.413e-07	0.005	0.005	Yes	123	intergenic	NA	NA
BMD-T	Bone	Bone density T-score	73	1	15	rs12900987	91071776	90790269	91081791	C	T	0.138	0.03545	0.006729	1.38e-07	0.005	0.005	Yes	123	intergenic	NA	NA
BMD-T	Bone	Bone density T-score	73	1	15	rs112060611	91073057	90790269	91081791	C	T	0.139	0.03551	0.006722	1.259e-07	0.005	0.005	Yes	123	upstream	NA	NA
BMD-T	Bone	Bone density T-score	73	1	15	rs111742752	91073153	90790269	91081791	G	C	0.139	0.03553	0.006725	1.259e-07	0.005	0.005	Yes	123	upstream	NA	NA
BMD-T	Bone	Bone density T-score	73	1	15	rs1869180	90895467	90790269	91081791	T	C	0.192	0.03245	0.005903	3.89e-08	0.004	0.004	Yes	123	upstream	NA	NA
BMD-T	Bone	Bone density T-score	73	1	15	rs2256097	90971331	90790269	91081791	A	T	0.17	0.0326	0.006181	1.349e-07	0.004	0.004	Yes	123	intronic	NA	NA
BMD-T	Bone	Bone density T-score	73	1	15	rs4031431	90990782	90790269	91081791	G	T	0.181	0.03209	0.00603	1.023e-07	0.004	0.004	Yes	123	intronic	NA	NA
BMD-T	Bone	Bone density T-score	73	1	15	rs8033813	90999715	90790269	91081791	A	T	0.179	0.03217	0.006054	1.072e-07	0.004	0.004	Yes	123	intronic	NA	NA
BMD-T	Bone	Bone density T-score	73	1	15	rs11638780	91041896	90790269	91081791	T	G	0.139	0.03535	0.00671	1.38e-07	0.004	0.004	Yes	123	intronic	NA	NA
BMD-T	Bone	Bone density T-score	73	1	15	rs10152928	91047334	90790269	91081791	T	C	0.142	0.03513	0.006663	1.349e-07	0.004	0.004	Yes	123	intergenic	NA	NA
BMD-T	Bone	Bone density T-score	73	1	15	rs4932344	91048024	90790269	91081791	T	C	0.142	0.03508	0.006661	1.38e-07	0.004	0.004	Yes	123	intergenic	NA	NA
BMD-T	Bone	Bone density T-score	73	1	15	rs4932345	91048101	90790269	91081791	T	C	0.142	0.03508	0.006661	1.38e-07	0.004	0.004	Yes	123	intergenic	NA	NA
BMD-T	Bone	Bone density T-score	73	1	15	rs4932346	91048991	90790269	91081791	C	T	0.142	0.03505	0.006663	1.445e-07	0.004	0.004	Yes	123	intergenic	NA	NA
BMD-T	Bone	Bone density T-score	73	1	15	rs7498113	91051192	90790269	91081791	G	C	0.142	0.03501	0.006661	1.479e-07	0.004	0.004	Yes	123	intergenic	NA	NA
BMD-T	Bone	Bone density T-score	73	1	15	rs12708585	91052285	90790269	91081791	T	C	0.142	0.03503	0.006661	1.445e-07	0.004	0.004	Yes	123	intergenic	NA	NA
BMD-T	Bone	Bone density T-score	73	1	15	rs2352601	91053125	90790269	91081791	A	G	0.142	0.03508	0.006661	1.38e-07	0.004	0.004	Yes	123	intergenic	NA	NA
BMD-T	Bone	Bone density T-score	73	1	15	rs937793	91053583	90790269	91081791	C	T	0.139	0.03522	0.006708	1.514e-07	0.004	0.004	Yes	123	intergenic	NA	NA
BMD-T	Bone	Bone density T-score	73	1	15	rs12443252	91064690	90790269	91081791	T	C	0.138	0.03526	0.006731	1.622e-07	0.004	0.004	Yes	123	intergenic	NA	NA
BMD-T	Bone	Bone density T-score	73	1	15	rs4244879	91066915	90790269	91081791	T	C	0.137	0.03524	0.006749	1.778e-07	0.004	0.004	Yes	123	intergenic	NA	NA
BMD-T	Bone	Bone density T-score	73	1	15	rs12909537	90899277	90790269	91081791	T	A	0.138	0.0358	0.006747	1.122e-07	0.003	0.003	Yes	123	intronic	NA	NA
BMD-T	Bone	Bone density T-score	73	1	15	rs2601188	90929563	90790269	91081791	C	T	0.162	0.03349	0.006303	1.072e-07	0.003	0.003	Yes	123	intergenic	NA	NA
BMD-T	Bone	Bone density T-score	73	1	15	rs7181258	90930459	90790269	91081791	T	C	0.172	0.0328	0.006161	1.023e-07	0.003	0.003	Yes	123	upstream	NA	NA
BMD-T	Bone	Bone density T-score	73	1	15	rs7180593	90930633	90790269	91081791	C	G	0.162	0.03317	0.006305	1.413e-07	0.003	0.003	Yes	123	upstream	NA	NA
BMD-T	Bone	Bone density T-score	73	1	15	rs2589939	90930875	90790269	91081791	C	T	0.162	0.03317	0.006305	1.413e-07	0.003	0.003	Yes	123	upstream	NA	NA
BMD-T	Bone	Bone density T-score	73	1	15	rs2589940	90931363	90790269	91081791	C	T	0.162	0.0332	0.006309	1.413e-07	0.003	0.003	Yes	123	upstream	NA	NA
BMD-T	Bone	Bone density T-score	73	1	15	rs2589941	90931457	90790269	91081791	C	T	0.162	0.03319	0.006306	1.413e-07	0.003	0.003	Yes	123	UTR5	NA	NA
BMD-T	Bone	Bone density T-score	73	1	15	rs2158406	90994499	90790269	91081791	T	C	0.18	0.03207	0.006053	1.175e-07	0.003	0.003	Yes	123	intronic	NA	NA
BMD-T	Bone	Bone density T-score	73	1	15	rs8025487	90995235	90790269	91081791	C	T	0.18	0.03212	0.006053	1.122e-07	0.003	0.003	Yes	123	intronic	NA	NA
BMD-T	Bone	Bone density T-score	73	1	15	rs11636089	91039527	90790269	91081791	C	T	0.169	0.03271	0.006199	1.318e-07	0.003	0.003	Yes	123	intronic	NA	NA
BMD-T	Bone	Bone density T-score	73	1	15	rs11073930	91046712	90790269	91081791	C	G	0.143	0.03444	0.006639	2.138e-07	0.003	0.003	Yes	123	intergenic	NA	NA
BMD-T	Bone	Bone density T-score	73	1	15	rs11858449	91054200	90790269	91081791	T	C	0.139	0.03488	0.006714	2.042e-07	0.003	0.003	Yes	123	intergenic	NA	NA
BMD-T	Bone	Bone density T-score	73	1	15	rs11858450	91054223	90790269	91081791	T	C	0.139	0.03485	0.006716	2.089e-07	0.003	0.003	Yes	123	intergenic	NA	NA
BMD-T	Bone	Bone density T-score	73	1	15	rs7497528	91054525	90790269	91081791	G	T	0.139	0.03482	0.006714	2.138e-07	0.003	0.003	Yes	123	intergenic	NA	NA
BMD-T	Bone	Bone density T-score	73	1	15	rs11633692	91056043	90790269	91081791	A	G	0.139	0.03487	0.006716	2.089e-07	0.003	0.003	Yes	123	intergenic	NA	NA
BMD-T	Bone	Bone density T-score	73	1	15	rs12916560	91056259	90790269	91081791	C	A	0.139	0.03486	0.006716	2.089e-07	0.003	0.003	Yes	123	intergenic	NA	NA
BMD-T	Bone	Bone density T-score	73	1	15	rs36158120	91057487	90790269	91081791	A	G	0.139	0.03487	0.006714	2.042e-07	0.003	0.003	Yes	123	intergenic	NA	NA
BMD-T	Bone	Bone density T-score	73	1	15	rs2601154	90894284	90790269	91081791	T	C	0.143	0.03429	0.006641	2.455e-07	0.002	0.002	Yes	123	intergenic	NA	NA
BMD-T	Bone	Bone density T-score	73	1	15	rs2601152	90894483	90790269	91081791	T	C	0.143	0.03429	0.006639	2.399e-07	0.002	0.002	Yes	123	upstream	NA	NA
BMD-T	Bone	Bone density T-score	73	1	15	rs2589957	90903311	90790269	91081791	A	G	0.143	0.03452	0.006637	1.995e-07	0.002	0.002	Yes	123	missense_variant	ZNF774	Asn83Ser
BMD-T	Bone	Bone density T-score	73	1	15	rs3930162	91075129	90790269	91081791	A	G	0.138	0.03432	0.006745	3.631e-07	0.002	0.002	Yes	123	intronic	NA	NA
BMD-T	Bone	Bone density T-score	73	1	15	rs8033818	91075535	90790269	91081791	T	C	0.138	0.03423	0.006747	3.89e-07	0.002	0.002	Yes	123	intronic	NA	NA
BMD-T	Bone	Bone density T-score	73	1	15	rs3862433	91076028	90790269	91081791	A	G	0.138	0.03432	0.006741	3.548e-07	0.002	0.002	Yes	123	intronic	NA	NA
BMD-T	Bone	Bone density T-score	73	1	15	rs35382075	91076401	90790269	91081791	T	C	0.138	0.03428	0.006739	3.631e-07	0.002	0.002	Yes	123	intronic	NA	NA
BMD-T	Bone	Bone density T-score	73	1	15	rs2601171	90915128	90790269	91081791	T	C	0.142	0.0334	0.006655	5.248e-07	0.001	0.001	Yes	123	intergenic	NA	NA
BMD-T	Bone	Bone density T-score	73	1	15	rs2601172	90915666	90790269	91081791	A	G	0.142	0.0334	0.006657	5.248e-07	0.001	0.001	Yes	123	intergenic	NA	NA
BMD-T	Bone	Bone density T-score	73	1	15	rs2601173	90916032	90790269	91081791	C	T	0.156	0.03175	0.006405	7.079e-07	0.001	0.001	Yes	123	intergenic	NA	NA
BMD-T	Bone	Bone density T-score	73	1	15	rs2589961	90916840	90790269	91081791	G	A	0.154	0.03179	0.006442	8.128e-07	0.001	0.001	Yes	123	intergenic	NA	NA
BMD-T	Bone	Bone density T-score	73	1	15	rs2060853	90917043	90790269	91081791	G	A	0.154	0.03179	0.006442	8.128e-07	0.001	0.001	Yes	123	intergenic	NA	NA
BMD-T	Bone	Bone density T-score	73	1	15	rs2060854	90917827	90790269	91081791	C	T	0.154	0.03177	0.006442	8.128e-07	0.001	0.001	Yes	123	intergenic	NA	NA
BMD-T	Bone	Bone density T-score	73	1	15	rs2601178	90919333	90790269	91081791	T	C	0.154	0.03188	0.006429	7.079e-07	0.001	0.001	Yes	123	intergenic	NA	NA
BMD-T	Bone	Bone density T-score	73	1	15	rs2589962	90921636	90790269	91081791	G	A	0.155	0.03184	0.00642	7.079e-07	0.001	0.001	Yes	123	intergenic	NA	NA
BMD-T	Bone	Bone density T-score	73	1	15	rs1072879	90922038	90790269	91081791	C	T	0.155	0.03183	0.006422	7.079e-07	0.001	0.001	Yes	123	intergenic	NA	NA
BMD-T	Bone	Bone density T-score	73	1	15	rs2589963	90922675	90790269	91081791	A	G	0.154	0.03186	0.006429	7.244e-07	0.001	0.001	Yes	123	intergenic	NA	NA
BMD-T	Bone	Bone density T-score	73	1	15	rs2589964	90922757	90790269	91081791	A	G	0.154	0.03186	0.006429	7.244e-07	0.001	0.001	Yes	123	intergenic	NA	NA
BMD-T	Bone	Bone density T-score	73	1	15	rs3099149	90923871	90790269	91081791	A	G	0.155	0.03183	0.006422	7.244e-07	0.001	0.001	Yes	123	intergenic	NA	NA
BMD-T	Bone	Bone density T-score	73	1	15	rs12905756	90924047	90790269	91081791	C	T	0.155	0.03183	0.00642	7.079e-07	0.001	0.001	Yes	123	intergenic	NA	NA
BMD-T	Bone	Bone density T-score	73	1	15	rs2601181	90924702	90790269	91081791	C	T	0.155	0.03183	0.00642	7.079e-07	0.001	0.001	Yes	123	intergenic	NA	NA
BMD-T	Bone	Bone density T-score	74	1	16	rs8642	633764	513147	720986	A	G	0.465	-0.02641	0.004658	1.445e-08	0.025	0.025	Yes	122	UTR3	NA	NA
BMD-T	Bone	Bone density T-score	74	1	16	rs2269556	675215	513147	720986	G	A	0.497	0.02625	0.004647	1.622e-08	0.023	0.023	Yes	122	intronic	NA	NA
BMD-T	Bone	Bone density T-score	74	1	16	rs1984395	678843	513147	720986	T	C	0.495	-0.02625	0.004647	1.622e-08	0.023	0.023	Yes	122	UTR3	NA	NA
BMD-T	Bone	Bone density T-score	74	1	16	rs7191939	630089	513147	720986	C	T	0.48	0.02602	0.004651	2.188e-08	0.016	0.016	Yes	122	intronic	NA	NA
BMD-T	Bone	Bone density T-score	74	1	16	rs1045277	633125	513147	720986	T	C	0.478	0.02594	0.004651	2.455e-08	0.016	0.016	Yes	122	missense_variant	PIGQ	Cys592Arg
BMD-T	Bone	Bone density T-score	74	1	16	rs710925	633354	513147	720986	G	A	0.478	0.02595	0.004651	2.399e-08	0.016	0.016	Yes	122	missense_variant	PIGQ	Cys668Tyr
BMD-T	Bone	Bone density T-score	74	1	16	rs7192508	630367	513147	720986	C	T	0.47	0.02595	0.004655	2.512e-08	0.015	0.015	Yes	122	intronic	NA	NA
BMD-T	Bone	Bone density T-score	74	1	16	rs2071982	630405	513147	720986	T	G	0.47	0.02595	0.004655	2.512e-08	0.015	0.015	Yes	122	intronic	NA	NA
BMD-T	Bone	Bone density T-score	74	1	16	rs3743902	632728	513147	720986	T	C	0.478	0.02588	0.004652	2.63e-08	0.015	0.015	Yes	122	intronic	NA	NA
BMD-T	Bone	Bone density T-score	74	1	16	rs3743903	632736	513147	720986	T	C	0.478	0.02588	0.004652	2.63e-08	0.015	0.015	Yes	122	intronic	NA	NA
BMD-T	Bone	Bone density T-score	74	1	16	rs3743904	632767	513147	720986	A	G	0.477	0.02593	0.004652	2.512e-08	0.015	0.015	Yes	122	intronic	NA	NA
BMD-T	Bone	Bone density T-score	74	1	16	rs35238369	649672	513147	720986	C	T	0.473	-0.02584	0.004654	2.818e-08	0.015	0.015	Yes	122	intronic	NA	NA
BMD-T	Bone	Bone density T-score	74	1	16	rs2018789	632051	513147	720986	T	C	0.478	0.02585	0.004651	2.754e-08	0.014	0.014	Yes	122	intronic	NA	NA
BMD-T	Bone	Bone density T-score	74	1	16	rs916414	632073	513147	720986	C	T	0.478	0.02585	0.004651	2.754e-08	0.014	0.014	Yes	122	intronic	NA	NA
BMD-T	Bone	Bone density T-score	74	1	16	rs916415	632115	513147	720986	G	A	0.478	0.02585	0.004651	2.754e-08	0.014	0.014	Yes	122	intronic	NA	NA
BMD-T	Bone	Bone density T-score	74	1	16	rs4984897	632180	513147	720986	G	C	0.478	0.02585	0.004651	2.754e-08	0.014	0.014	Yes	122	intronic	NA	NA
BMD-T	Bone	Bone density T-score	74	1	16	rs916416	632198	513147	720986	T	A	0.478	0.02585	0.004651	2.754e-08	0.014	0.014	Yes	122	intronic	NA	NA
BMD-T	Bone	Bone density T-score	74	1	16	rs4006748	632225	513147	720986	T	C	0.479	0.02587	0.004651	2.692e-08	0.014	0.014	Yes	122	intronic	NA	NA
BMD-T	Bone	Bone density T-score	74	1	16	rs710924	633353	513147	720986	T	C	0.476	0.02582	0.004652	2.884e-08	0.014	0.014	Yes	122	missense_variant	PIGQ	Cys668Arg
BMD-T	Bone	Bone density T-score	74	1	16	rs35666389	629458	513147	720986	A	G	0.423	0.02608	0.004703	2.951e-08	0.013	0.013	Yes	122	intronic	NA	NA
BMD-T	Bone	Bone density T-score	74	1	16	rs1981484	630710	513147	720986	A	G	0.469	0.02577	0.004656	3.09e-08	0.013	0.013	Yes	122	intronic	NA	NA
BMD-T	Bone	Bone density T-score	74	1	16	rs62030874	632233	513147	720986	T	C	0.491	0.02573	0.004648	3.09e-08	0.013	0.013	Yes	122	intronic	NA	NA
BMD-T	Bone	Bone density T-score	74	1	16	rs4984900	647006	513147	720986	A	G	0.446	-0.02574	0.004674	3.631e-08	0.012	0.012	Yes	122	intronic	NA	NA
BMD-T	Bone	Bone density T-score	74	1	16	rs12922012	657552	513147	720986	C	G	0.478	-0.02546	0.004652	4.467e-08	0.012	0.012	Yes	122	intronic	NA	NA
BMD-T	Bone	Bone density T-score	74	1	16	rs8909	633851	513147	720986	T	C	0.495	0.02558	0.004647	3.715e-08	0.011	0.011	Yes	122	UTR3	NA	NA
BMD-T	Bone	Bone density T-score	74	1	16	rs7191584	651517	513147	720986	T	C	0.466	-0.02558	0.004658	3.981e-08	0.011	0.011	Yes	122	intronic	NA	NA
BMD-T	Bone	Bone density T-score	74	1	16	rs34812060	664802	513147	720986	A	G	0.466	-0.02552	0.004658	4.266e-08	0.011	0.011	Yes	122	intronic	NA	NA
BMD-T	Bone	Bone density T-score	74	1	16	rs12149498	620709	513147	720986	T	C	0.476	-0.02533	0.004652	5.129e-08	0.01	0.01	Yes	122	intronic	NA	NA
BMD-T	Bone	Bone density T-score	74	1	16	rs34523874	629447	513147	720986	G	A	0.463	-0.02546	0.00466	4.677e-08	0.01	0.01	Yes	122	intronic	NA	NA
BMD-T	Bone	Bone density T-score	74	1	16	rs1981483	630665	513147	720986	G	A	0.424	0.02571	0.004702	4.571e-08	0.01	0.01	Yes	122	intronic	NA	NA
BMD-T	Bone	Bone density T-score	74	1	16	rs8675	633843	513147	720986	A	G	0.492	0.02541	0.004648	4.571e-08	0.01	0.01	Yes	122	UTR3	NA	NA
BMD-T	Bone	Bone density T-score	74	1	16	rs11643039	634260	513147	720986	G	A	0.469	0.02551	0.004656	4.266e-08	0.01	0.01	Yes	122	downstream	NA	NA
BMD-T	Bone	Bone density T-score	74	1	16	rs11648728	635525	513147	720986	C	T	0.472	0.02555	0.004654	4.074e-08	0.01	0.01	Yes	122	intergenic	NA	NA
BMD-T	Bone	Bone density T-score	74	1	16	rs8060585	635794	513147	720986	C	G	0.471	0.02553	0.004655	4.169e-08	0.01	0.01	Yes	122	intergenic	NA	NA
BMD-T	Bone	Bone density T-score	74	1	16	rs8060921	635988	513147	720986	C	A	0.469	0.02548	0.004656	4.467e-08	0.01	0.01	Yes	122	intergenic	NA	NA
BMD-T	Bone	Bone density T-score	74	1	16	rs7199839	636126	513147	720986	T	C	0.469	0.02548	0.004656	4.467e-08	0.01	0.01	Yes	122	intergenic	NA	NA
BMD-T	Bone	Bone density T-score	74	1	16	rs56048717	634867	513147	720986	A	G	0.457	0.02548	0.004665	4.677e-08	0.009	0.009	Yes	122	downstream	NA	NA
BMD-T	Bone	Bone density T-score	74	1	16	rs2891650	648547	513147	720986	A	G	0.464	-0.02535	0.004659	5.248e-08	0.009	0.009	Yes	122	intronic	NA	NA
BMD-T	Bone	Bone density T-score	74	1	16	rs7204088	661142	513147	720986	C	T	0.462	-0.0253	0.00466	5.754e-08	0.009	0.009	Yes	122	intronic	NA	NA
BMD-T	Bone	Bone density T-score	74	1	16	rs7198884	661451	513147	720986	G	A	0.463	-0.02532	0.00466	5.495e-08	0.009	0.009	Yes	122	intronic	NA	NA
BMD-T	Bone	Bone density T-score	74	1	16	rs12932411	665811	513147	720986	C	A	0.467	-0.02537	0.004657	5.129e-08	0.009	0.009	Yes	122	intronic	NA	NA
BMD-T	Bone	Bone density T-score	74	1	16	rs12917944	622565	513147	720986	A	G	0.45	0.0254	0.00467	5.37e-08	0.008	0.008	Yes	122	intronic	NA	NA
BMD-T	Bone	Bone density T-score	74	1	16	rs4984668	622761	513147	720986	G	A	0.451	0.02542	0.00467	5.248e-08	0.008	0.008	Yes	122	intronic	NA	NA
BMD-T	Bone	Bone density T-score	74	1	16	rs2384978	625384	513147	720986	T	C	0.452	0.02537	0.004668	5.495e-08	0.008	0.008	Yes	122	intronic	NA	NA
BMD-T	Bone	Bone density T-score	74	1	16	rs372699184	632231	513147	720986	C	G	0.264	-0.02814	0.00527	9.333e-08	0.008	0.008	Yes	122	intronic	NA	NA
BMD-T	Bone	Bone density T-score	74	1	16	rs114814269	634170	513147	720986	T	G	0.451	0.02541	0.00467	5.248e-08	0.008	0.008	Yes	122	downstream	NA	NA
BMD-T	Bone	Bone density T-score	74	1	16	rs4984672	646421	513147	720986	A	G	0.48	0.02525	0.004651	5.623e-08	0.008	0.008	Yes	122	intronic	NA	NA
BMD-T	Bone	Bone density T-score	74	1	16	rs4984673	646571	513147	720986	G	A	0.464	-0.02527	0.004659	5.888e-08	0.008	0.008	Yes	122	intronic	NA	NA
BMD-T	Bone	Bone density T-score	74	1	16	rs35368117	653051	513147	720986	G	A	0.467	-0.02522	0.004657	6.166e-08	0.008	0.008	Yes	122	intronic	NA	NA
BMD-T	Bone	Bone density T-score	74	1	16	rs763012	674024	513147	720986	C	T	0.457	-0.02513	0.004664	7.079e-08	0.008	0.008	Yes	122	intronic	NA	NA
BMD-T	Bone	Bone density T-score	74	1	16	rs763013	674029	513147	720986	T	C	0.457	-0.02513	0.004664	7.079e-08	0.008	0.008	Yes	122	intronic	NA	NA
BMD-T	Bone	Bone density T-score	74	1	16	rs4984678	674737	513147	720986	A	G	0.457	-0.02518	0.004664	6.761e-08	0.008	0.008	Yes	122	intronic	NA	NA
BMD-T	Bone	Bone density T-score	74	1	16	rs34997977	677020	513147	720986	T	G	0.489	-0.02511	0.004648	6.607e-08	0.008	0.008	Yes	122	intronic	NA	NA
BMD-T	Bone	Bone density T-score	74	1	16	rs35915772	679274	513147	720986	A	G	0.486	-0.02511	0.004649	6.607e-08	0.008	0.008	Yes	122	downstream	NA	NA
BMD-T	Bone	Bone density T-score	74	1	16	rs4984892	622325	513147	720986	A	G	0.447	0.02529	0.004673	6.166e-08	0.007	0.007	Yes	122	intronic	NA	NA
BMD-T	Bone	Bone density T-score	74	1	16	rs4984893	623082	513147	720986	A	G	0.452	0.02535	0.004669	5.623e-08	0.007	0.007	Yes	122	intronic	NA	NA
BMD-T	Bone	Bone density T-score	74	1	16	rs4984894	623103	513147	720986	T	C	0.447	0.02529	0.004673	6.31e-08	0.007	0.007	Yes	122	intronic	NA	NA
BMD-T	Bone	Bone density T-score	74	1	16	rs4984895	623238	513147	720986	T	C	0.448	0.02529	0.004673	6.166e-08	0.007	0.007	Yes	122	intronic	NA	NA
BMD-T	Bone	Bone density T-score	74	1	16	rs2071979	624114	513147	720986	A	G	0.449	0.02531	0.004671	6.026e-08	0.007	0.007	Yes	122	missense_variant	PIGQ	Thr14Ala
BMD-T	Bone	Bone density T-score	74	1	16	rs4984669	624713	513147	720986	C	T	0.446	0.02532	0.004674	6.026e-08	0.007	0.007	Yes	122	synonymous_variant	PIGQ	NA
BMD-T	Bone	Bone density T-score	74	1	16	rs2384977	625388	513147	720986	C	T	0.449	0.0253	0.004672	6.166e-08	0.007	0.007	Yes	122	intronic	NA	NA
BMD-T	Bone	Bone density T-score	74	1	16	rs4984896	625493	513147	720986	C	T	0.449	0.02531	0.004672	6.026e-08	0.007	0.007	Yes	122	intronic	NA	NA
BMD-T	Bone	Bone density T-score	74	1	16	rs2071980	626346	513147	720986	A	C	0.445	0.02532	0.004676	6.166e-08	0.007	0.007	Yes	122	UTR3	NA	NA
BMD-T	Bone	Bone density T-score	74	1	16	rs2017567	637212	513147	720986	T	C	0.423	0.02533	0.004704	7.244e-08	0.007	0.007	Yes	122	intergenic	NA	NA
BMD-T	Bone	Bone density T-score	74	1	16	rs4984899	644048	513147	720986	T	C	0.454	-0.02509	0.004667	7.586e-08	0.007	0.007	Yes	122	intronic	NA	NA
BMD-T	Bone	Bone density T-score	74	1	16	rs4984902	655262	513147	720986	G	T	0.462	-0.02501	0.00466	7.943e-08	0.007	0.007	Yes	122	intronic	NA	NA
BMD-T	Bone	Bone density T-score	74	1	16	rs2269557	677629	513147	720986	C	T	0.488	-0.02502	0.004648	7.413e-08	0.007	0.007	Yes	122	UTR3	NA	NA
BMD-T	Bone	Bone density T-score	74	1	16	rs35800913	682041	513147	720986	T	C	0.437	-0.02502	0.004685	9.333e-08	0.007	0.007	Yes	122	intronic	NA	NA
BMD-T	Bone	Bone density T-score	74	1	16	rs2105944	621673	513147	720986	T	C	0.491	-0.02484	0.004648	9.12e-08	0.006	0.006	Yes	122	intronic	NA	NA
BMD-T	Bone	Bone density T-score	74	1	16	rs59476302	629006	513147	720986	C	T	0.432	0.0252	0.004691	7.762e-08	0.006	0.006	Yes	122	intronic	NA	NA
BMD-T	Bone	Bone density T-score	74	1	16	rs4984671	644860	513147	720986	T	C	0.461	-0.02494	0.004661	8.71e-08	0.006	0.006	Yes	122	intronic	NA	NA
BMD-T	Bone	Bone density T-score	74	1	16	rs4144003	645968	513147	720986	C	T	0.425	0.02528	0.0047	7.586e-08	0.006	0.006	Yes	122	intronic	NA	NA
BMD-T	Bone	Bone density T-score	74	1	16	rs35067229	649638	513147	720986	T	C	0.468	0.02489	0.004657	8.913e-08	0.006	0.006	Yes	122	intronic	NA	NA
BMD-T	Bone	Bone density T-score	74	1	16	rs2384975	651115	513147	720986	G	T	0.468	0.02486	0.004657	9.333e-08	0.006	0.006	Yes	122	intronic	NA	NA
BMD-T	Bone	Bone density T-score	74	1	16	rs2384974	651279	513147	720986	G	C	0.468	0.02486	0.004657	9.333e-08	0.006	0.006	Yes	122	intronic	NA	NA
BMD-T	Bone	Bone density T-score	74	1	16	rs34498660	666149	513147	720986	A	G	0.472	0.02488	0.004654	9.12e-08	0.006	0.006	Yes	122	intronic	NA	NA
BMD-T	Bone	Bone density T-score	74	1	16	rs763011	673277	513147	720986	T	C	0.464	-0.02488	0.004659	9.333e-08	0.006	0.006	Yes	122	intronic	NA	NA
BMD-T	Bone	Bone density T-score	74	1	16	rs34080030	682057	513147	720986	T	A	0.442	-0.02487	0.004679	1.072e-07	0.006	0.006	Yes	122	intronic	NA	NA
BMD-T	Bone	Bone density T-score	74	1	16	rs2269561	682566	513147	720986	C	T	0.449	-0.02482	0.004671	1.072e-07	0.006	0.006	Yes	122	intronic	NA	NA
BMD-T	Bone	Bone density T-score	74	1	16	rs35903260	613147	513147	720986	T	C	0.46	0.02449	0.004662	1.479e-07	0.005	0.005	Yes	122	intronic	NA	NA
BMD-T	Bone	Bone density T-score	74	1	16	rs12597975	613168	513147	720986	A	G	0.397	0.02511	0.004748	1.23e-07	0.005	0.005	Yes	122	intronic	NA	NA
BMD-T	Bone	Bone density T-score	74	1	16	rs7189540	622211	513147	720986	C	T	0.409	0.02507	0.004726	1.122e-07	0.005	0.005	Yes	122	intronic	NA	NA
BMD-T	Bone	Bone density T-score	74	1	16	rs10903017	627920	513147	720986	T	C	0.432	0.0251	0.00469	8.71e-08	0.005	0.005	Yes	122	intronic	NA	NA
BMD-T	Bone	Bone density T-score	74	1	16	rs3752567	628130	513147	720986	A	G	0.431	0.025	0.004692	1e-07	0.005	0.005	Yes	122	intronic	NA	NA
BMD-T	Bone	Bone density T-score	74	1	16	rs3752568	628302	513147	720986	A	G	0.432	0.02512	0.004691	8.511e-08	0.005	0.005	Yes	122	intronic	NA	NA
BMD-T	Bone	Bone density T-score	74	1	16	rs2071981	630025	513147	720986	C	G	0.43	0.02505	0.004693	9.333e-08	0.005	0.005	Yes	122	intronic	NA	NA
BMD-T	Bone	Bone density T-score	74	1	16	rs4580163	631752	513147	720986	A	G	0.455	-0.02478	0.004666	1.096e-07	0.005	0.005	Yes	122	intronic	NA	NA
BMD-T	Bone	Bone density T-score	74	1	16	rs4262946	632138	513147	720986	T	C	0.455	-0.02477	0.004666	1.096e-07	0.005	0.005	Yes	122	intronic	NA	NA
BMD-T	Bone	Bone density T-score	74	1	16	rs3743901	632699	513147	720986	C	G	0.499	0.02471	0.004647	1.047e-07	0.005	0.005	Yes	122	intronic	NA	NA
BMD-T	Bone	Bone density T-score	74	1	16	rs35585285	641445	513147	720986	T	G	0.456	-0.02478	0.004665	1.096e-07	0.005	0.005	Yes	122	intronic	NA	NA
BMD-T	Bone	Bone density T-score	74	1	16	rs35642938	642249	513147	720986	T	C	0.46	0.02466	0.004662	1.23e-07	0.005	0.005	Yes	122	intronic	NA	NA
BMD-T	Bone	Bone density T-score	74	1	16	rs4984901	652623	513147	720986	A	G	0.467	0.02477	0.004657	1.047e-07	0.005	0.005	Yes	122	intronic	NA	NA
BMD-T	Bone	Bone density T-score	74	1	16	rs4247097	654224	513147	720986	G	A	0.466	0.02472	0.004658	1.122e-07	0.005	0.005	Yes	122	intronic	NA	NA
BMD-T	Bone	Bone density T-score	74	1	16	rs8050792	656033	513147	720986	T	C	0.475	0.02475	0.004653	1.047e-07	0.005	0.005	Yes	122	intronic	NA	NA
BMD-T	Bone	Bone density T-score	74	1	16	rs7198877	661439	513147	720986	A	G	0.473	0.02473	0.004654	1.072e-07	0.005	0.005	Yes	122	intronic	NA	NA
BMD-T	Bone	Bone density T-score	74	1	16	rs12929823	661665	513147	720986	A	G	0.48	0.02467	0.004651	1.122e-07	0.005	0.005	Yes	122	intronic	NA	NA
BMD-T	Bone	Bone density T-score	74	1	16	rs9745918	664196	513147	720986	T	G	0.472	0.02471	0.004654	1.096e-07	0.005	0.005	Yes	122	intronic	NA	NA
BMD-T	Bone	Bone density T-score	74	1	16	rs7185390	666382	513147	720986	A	G	0.47	0.02478	0.004655	1.023e-07	0.005	0.005	Yes	122	intronic	NA	NA
BMD-T	Bone	Bone density T-score	74	1	16	rs34938804	680574	513147	720986	A	G	0.452	-0.0246	0.004668	1.38e-07	0.005	0.005	Yes	122	upstream	NA	NA
BMD-T	Bone	Bone density T-score	74	1	16	rs4984905	681280	513147	720986	T	G	0.447	-0.02464	0.004673	1.349e-07	0.005	0.005	Yes	122	synonymous_variant	WFIKKN1	NA
BMD-T	Bone	Bone density T-score	74	1	16	rs2269558	682250	513147	720986	T	C	0.457	-0.02466	0.004664	1.259e-07	0.005	0.005	Yes	122	intronic	NA	NA
BMD-T	Bone	Bone density T-score	74	1	16	rs2269559	682297	513147	720986	C	T	0.458	-0.02467	0.004663	1.23e-07	0.005	0.005	Yes	122	intronic	NA	NA
BMD-T	Bone	Bone density T-score	74	1	16	rs2269560	682442	513147	720986	C	A	0.458	-0.02468	0.004663	1.202e-07	0.005	0.005	Yes	122	intronic	NA	NA
BMD-T	Bone	Bone density T-score	74	1	16	rs59985111	615326	513147	720986	T	C	0.449	0.02453	0.004671	1.514e-07	0.004	0.004	Yes	122	UTR3	NA	NA
BMD-T	Bone	Bone density T-score	74	1	16	rs62030865	616701	513147	720986	A	G	0.47	-0.02428	0.004656	1.82e-07	0.004	0.004	Yes	122	upstream	NA	NA
BMD-T	Bone	Bone density T-score	74	1	16	rs7191397	666517	513147	720986	T	G	0.472	0.02453	0.004654	1.349e-07	0.004	0.004	Yes	122	intronic	NA	NA
BMD-T	Bone	Bone density T-score	74	1	16	rs34011309	668443	513147	720986	A	G	0.48	0.02435	0.004651	1.66e-07	0.004	0.004	Yes	122	intronic	NA	NA
BMD-T	Bone	Bone density T-score	74	1	16	rs8054842	672799	513147	720986	C	T	0.485	-0.02444	0.004649	1.479e-07	0.004	0.004	Yes	122	intronic	NA	NA
BMD-T	Bone	Bone density T-score	74	1	16	rs2384972	674424	513147	720986	G	A	0.488	0.02445	0.004648	1.445e-07	0.004	0.004	Yes	122	intronic	NA	NA
BMD-T	Bone	Bone density T-score	74	1	16	rs763014	675680	513147	720986	T	C	0.414	0.02454	0.004718	1.995e-07	0.004	0.004	Yes	122	intronic	NA	NA
BMD-T	Bone	Bone density T-score	74	1	16	rs15564	677854	513147	720986	G	T	0.49	0.02444	0.004648	1.445e-07	0.004	0.004	Yes	122	UTR3	NA	NA
BMD-T	Bone	Bone density T-score	74	1	16	rs28455838	681966	513147	720986	C	T	0.462	-0.02438	0.00466	1.66e-07	0.004	0.004	Yes	122	intronic	NA	NA
BMD-T	Bone	Bone density T-score	74	1	16	rs2105943	621612	513147	720986	A	G	0.4	-0.02437	0.004743	2.818e-07	0.003	0.003	Yes	122	intronic	NA	NA
BMD-T	Bone	Bone density T-score	74	1	16	rs7204439	661335	513147	720986	T	C	0.432	0.02437	0.004691	2.042e-07	0.003	0.003	Yes	122	intronic	NA	NA
BMD-T	Bone	Bone density T-score	74	1	16	rs4984675	670117	513147	720986	T	C	0.42	0.02459	0.004708	1.778e-07	0.003	0.003	Yes	122	intronic	NA	NA
BMD-T	Bone	Bone density T-score	74	1	16	rs4984676	670168	513147	720986	A	G	0.48	0.02417	0.004651	2.042e-07	0.003	0.003	Yes	122	intronic	NA	NA
BMD-T	Bone	Bone density T-score	74	1	16	rs12935215	670605	513147	720986	T	C	0.479	0.0241	0.004651	2.188e-07	0.003	0.003	Yes	122	intronic	NA	NA
BMD-T	Bone	Bone density T-score	74	1	16	rs4984677	671682	513147	720986	A	G	0.415	0.02414	0.004716	3.09e-07	0.003	0.003	Yes	122	intronic	NA	NA
BMD-T	Bone	Bone density T-score	74	1	16	rs4984903	680695	513147	720986	A	G	0.487	0.02405	0.004648	2.291e-07	0.003	0.003	Yes	122	upstream	NA	NA
BMD-T	Bone	Bone density T-score	74	1	16	rs4984904	680809	513147	720986	C	G	0.491	0.02404	0.004648	2.291e-07	0.003	0.003	Yes	122	upstream	NA	NA
BMD-T	Bone	Bone density T-score	74	1	16	rs4984891	622234	513147	720986	T	A	0.471	0.02402	0.004655	2.455e-07	0.002	0.002	Yes	122	intronic	NA	NA
BMD-T	Bone	Bone density T-score	74	1	16	rs34409359	688557	513147	720986	C	A	0.486	-0.02344	0.004649	4.571e-07	0.002	0.002	Yes	122	intergenic	NA	NA
BMD-T	Bone	Bone density T-score	75	NA	16	NA	NA	51611613	51783089	NA	NA	NA	-0.0261051	0.0044914	6.16595e-09	NA	NA	No	NA	NA	NA	NA
BMD-T	Bone	Bone density T-score	76	1	16	rs419722	86714242	86586972	86714715	T	A	0.41	-0.03395	0.004723	6.607e-13	0.999	0.999	Yes	1	intergenic	NA	NA
BMD-T	Bone	Bone density T-score	77	NA	16	NA	NA	88558871	90106201	NA	NA	NA	-0.0277841	0.00490906	1.51356e-08	NA	NA	No	NA	NA	NA	NA
BMD-T	Bone	Bone density T-score	78	1	17	rs4790881	2068932	1308844	3216438	A	C	0.424	0.0655	0.004701	3.981e-44	0.25	0.25	Yes	12	intronic	NA	NA
BMD-T	Bone	Bone density T-score	78	1	17	rs2873195	2064702	1308844	3216438	T	A	0.419	0.06559	0.004708	4.074e-44	0.223	0.223	Yes	12	intronic	NA	NA
BMD-T	Bone	Bone density T-score	78	1	17	rs11657636	2053920	1308844	3216438	T	C	0.419	0.06539	0.00471	7.943e-44	0.122	0.122	Yes	12	intronic	NA	NA
BMD-T	Bone	Bone density T-score	78	1	17	rs11658797	2088969	1308844	3216438	G	T	0.422	0.06523	0.004704	1e-43	0.099	0.099	Yes	12	intronic	NA	NA
BMD-T	Bone	Bone density T-score	78	1	17	rs8072532	2045273	1308844	3216438	A	G	0.419	0.06526	0.004708	1.096e-43	0.089	0.089	Yes	12	intronic	NA	NA
BMD-T	Bone	Bone density T-score	78	1	17	rs7209460	2048713	1308844	3216438	T	C	0.419	0.06526	0.004709	1.122e-43	0.087	0.087	Yes	12	intronic	NA	NA
BMD-T	Bone	Bone density T-score	78	1	17	rs8077194	2119475	1308844	3216438	G	A	0.429	0.06477	0.004695	2.63e-43	0.039	0.039	Yes	12	intronic	NA	NA
BMD-T	Bone	Bone density T-score	78	1	17	rs8070954	2043789	1308844	3216438	C	T	0.417	0.0648	0.004713	5.129e-43	0.02	0.02	Yes	12	intronic	NA	NA
BMD-T	Bone	Bone density T-score	78	1	17	rs1231207	2125450	1308844	3216438	C	A	0.43	0.06452	0.004693	5.248e-43	0.02	0.02	Yes	12	intronic	NA	NA
BMD-T	Bone	Bone density T-score	78	1	17	rs216215	2140668	1308844	3216438	T	C	0.434	0.06443	0.004688	5.495e-43	0.018	0.018	Yes	12	intronic	NA	NA
BMD-T	Bone	Bone density T-score	78	1	17	rs9892016	2146422	1308844	3216438	C	T	0.427	0.0645	0.004698	6.761e-43	0.015	0.015	Yes	12	intronic	NA	NA
BMD-T	Bone	Bone density T-score	78	1	17	rs1555568	2149505	1308844	3216438	C	T	0.427	0.06438	0.004697	9.333e-43	0.011	0.011	Yes	12	intronic	NA	NA
BMD-T	Bone	Bone density T-score	79	1	17	rs4793018	41781069	41673814	41859648	T	C	0.264	0.03351	0.005269	1.995e-10	0.068	0.068	Yes	43	ncRNA_intronic	NA	NA
BMD-T	Bone	Bone density T-score	79	1	17	rs8068071	41782779	41673814	41859648	G	A	0.268	0.03335	0.005247	2.042e-10	0.068	0.068	Yes	43	ncRNA_intronic	NA	NA
BMD-T	Bone	Bone density T-score	79	1	17	rs2342314	41786389	41673814	41859648	G	T	0.268	0.03331	0.005243	2.089e-10	0.066	0.066	Yes	43	intergenic	NA	NA
BMD-T	Bone	Bone density T-score	79	1	17	rs4792908	41789246	41673814	41859648	T	C	0.27	0.03304	0.005235	2.754e-10	0.053	0.053	Yes	43	intergenic	NA	NA
BMD-T	Bone	Bone density T-score	79	1	17	rs9897313	41787558	41673814	41859648	A	G	0.274	0.03276	0.00521	3.236e-10	0.052	0.052	Yes	43	intergenic	NA	NA
BMD-T	Bone	Bone density T-score	79	1	17	rs1983490	41782957	41673814	41859648	A	G	0.275	0.03274	0.005201	3.09e-10	0.049	0.049	Yes	43	ncRNA_exonic	NA	NA
BMD-T	Bone	Bone density T-score	79	1	17	rs4793020	41785377	41673814	41859648	A	G	0.273	0.03279	0.005217	3.236e-10	0.048	0.048	Yes	43	intergenic	NA	NA
BMD-T	Bone	Bone density T-score	79	1	17	rs12603100	41781344	41673814	41859648	G	T	0.273	0.0327	0.005214	3.548e-10	0.046	0.046	Yes	43	ncRNA_intronic	NA	NA
BMD-T	Bone	Bone density T-score	79	1	17	rs4793017	41780980	41673814	41859648	G	A	0.284	0.03194	0.005155	5.754e-10	0.035	0.035	Yes	43	ncRNA_intronic	NA	NA
BMD-T	Bone	Bone density T-score	79	1	17	rs4793019	41781160	41673814	41859648	T	G	0.283	0.03194	0.005155	5.754e-10	0.035	0.035	Yes	43	ncRNA_intronic	NA	NA
BMD-T	Bone	Bone density T-score	79	1	17	rs9909172	41787521	41673814	41859648	C	T	0.286	0.03176	0.005142	6.607e-10	0.035	0.035	Yes	43	intergenic	NA	NA
BMD-T	Bone	Bone density T-score	79	1	17	rs9902329	41787573	41673814	41859648	G	A	0.286	0.03176	0.005142	6.607e-10	0.035	0.035	Yes	43	intergenic	NA	NA
BMD-T	Bone	Bone density T-score	79	1	17	rs8079336	41782831	41673814	41859648	T	C	0.283	0.03193	0.005158	6.026e-10	0.034	0.034	Yes	43	ncRNA_exonic	NA	NA
BMD-T	Bone	Bone density T-score	79	1	17	rs9896582	41787209	41673814	41859648	C	G	0.284	0.0319	0.005155	6.026e-10	0.034	0.034	Yes	43	intergenic	NA	NA
BMD-T	Bone	Bone density T-score	79	1	17	rs6503470	41788360	41673814	41859648	C	A	0.284	0.0319	0.005155	6.026e-10	0.034	0.034	Yes	43	intergenic	NA	NA
BMD-T	Bone	Bone density T-score	79	1	17	rs4793021	41789267	41673814	41859648	G	A	0.284	0.03189	0.005155	6.166e-10	0.034	0.034	Yes	43	intergenic	NA	NA
BMD-T	Bone	Bone density T-score	79	1	17	rs4513138	41785846	41673814	41859648	A	G	0.283	0.03189	0.005159	6.31e-10	0.033	0.033	Yes	43	intergenic	NA	NA
BMD-T	Bone	Bone density T-score	79	1	17	rs1881107	41786076	41673814	41859648	G	A	0.283	0.03188	0.005158	6.31e-10	0.033	0.033	Yes	43	intergenic	NA	NA
BMD-T	Bone	Bone density T-score	79	1	17	rs2342315	41786382	41673814	41859648	C	T	0.283	0.0319	0.005158	6.31e-10	0.033	0.033	Yes	43	intergenic	NA	NA
BMD-T	Bone	Bone density T-score	79	1	17	rs7220711	41789965	41673814	41859648	G	A	0.295	0.03143	0.005097	6.918e-10	0.03	0.03	Yes	43	intergenic	NA	NA
BMD-T	Bone	Bone density T-score	79	1	17	rs4792907	41779870	41673814	41859648	T	C	0.25	0.03247	0.005364	1.413e-09	0.015	0.015	Yes	43	ncRNA_intronic	NA	NA
BMD-T	Bone	Bone density T-score	79	1	17	rs9911277	41780484	41673814	41859648	A	G	0.27	0.03184	0.005237	1.202e-09	0.015	0.015	Yes	43	ncRNA_intronic	NA	NA
BMD-T	Bone	Bone density T-score	79	1	17	rs12951160	41791724	41673814	41859648	A	G	0.168	0.03783	0.006209	1.096e-09	0.008	0.008	Yes	43	intergenic	NA	NA
BMD-T	Bone	Bone density T-score	79	1	17	rs9910625	41777862	41673814	41859648	T	C	0.264	0.03116	0.005271	3.388e-09	0.007	0.007	Yes	43	ncRNA_intronic	NA	NA
BMD-T	Bone	Bone density T-score	79	1	17	rs12602349	41792236	41673814	41859648	C	T	0.284	0.03042	0.005154	3.548e-09	0.007	0.007	Yes	43	intergenic	NA	NA
BMD-T	Bone	Bone density T-score	79	1	17	rs2342313	41792772	41673814	41859648	G	A	0.284	0.03042	0.005154	3.548e-09	0.007	0.007	Yes	43	intergenic	NA	NA
BMD-T	Bone	Bone density T-score	79	1	17	rs12600549	41776686	41673814	41859648	C	T	0.278	0.03035	0.005185	4.786e-09	0.006	0.006	Yes	43	ncRNA_intronic	NA	NA
BMD-T	Bone	Bone density T-score	79	1	17	rs9908642	41776859	41673814	41859648	C	G	0.284	0.03015	0.005153	4.898e-09	0.006	0.006	Yes	43	ncRNA_intronic	NA	NA
BMD-T	Bone	Bone density T-score	79	1	17	rs4793016	41777286	41673814	41859648	T	A	0.283	0.03022	0.005156	4.571e-09	0.006	0.006	Yes	43	ncRNA_intronic	NA	NA
BMD-T	Bone	Bone density T-score	79	1	17	rs8079873	41778263	41673814	41859648	A	G	0.275	0.0305	0.005205	4.677e-09	0.006	0.006	Yes	43	ncRNA_intronic	NA	NA
BMD-T	Bone	Bone density T-score	79	1	17	rs4792909	41798824	41673814	41859648	T	G	0.278	0.03041	0.005186	4.467e-09	0.006	0.006	Yes	43	intergenic	NA	NA
BMD-T	Bone	Bone density T-score	79	1	17	rs1877633	41775043	41673814	41859648	A	G	0.272	0.03051	0.00522	5.012e-09	0.005	0.005	Yes	43	ncRNA_intronic	NA	NA
BMD-T	Bone	Bone density T-score	79	1	17	rs4793022	41798855	41673814	41859648	C	G	0.275	0.03031	0.005205	5.754e-09	0.005	0.005	Yes	43	intergenic	NA	NA
BMD-T	Bone	Bone density T-score	79	1	17	rs1107748	41773814	41673814	41859648	C	T	0.315	0.02887	0.005003	7.943e-09	0.004	0.004	Yes	43	ncRNA_intronic	NA	NA
BMD-T	Bone	Bone density T-score	79	1	17	rs1107747	41774270	41673814	41859648	C	T	0.296	0.02943	0.005088	7.244e-09	0.004	0.004	Yes	43	ncRNA_intronic	NA	NA
BMD-T	Bone	Bone density T-score	79	1	17	rs12602890	41793265	41673814	41859648	C	T	0.283	0.02984	0.005158	7.244e-09	0.004	0.004	Yes	43	intergenic	NA	NA
BMD-T	Bone	Bone density T-score	79	1	17	rs59303349	41793668	41673814	41859648	G	A	0.283	0.02984	0.005157	7.244e-09	0.004	0.004	Yes	43	intergenic	NA	NA
BMD-T	Bone	Bone density T-score	79	1	17	rs8072333	41793893	41673814	41859648	T	C	0.283	0.02984	0.005158	7.244e-09	0.004	0.004	Yes	43	intergenic	NA	NA
BMD-T	Bone	Bone density T-score	79	1	17	rs8072602	41794034	41673814	41859648	T	C	0.283	0.02984	0.005157	7.244e-09	0.004	0.004	Yes	43	intergenic	NA	NA
BMD-T	Bone	Bone density T-score	79	1	17	rs7209826	41796406	41673814	41859648	G	A	0.283	0.02983	0.005159	7.413e-09	0.004	0.004	Yes	43	intergenic	NA	NA
BMD-T	Bone	Bone density T-score	79	1	17	rs4793023	41800656	41673814	41859648	A	C	0.275	0.0302	0.005206	6.607e-09	0.004	0.004	Yes	43	intergenic	NA	NA
BMD-T	Bone	Bone density T-score	79	1	17	rs55921171	41798545	41673814	41859648	C	T	0.176	0.036	0.006107	3.715e-09	0.003	0.003	Yes	43	intergenic	NA	NA
BMD-T	Bone	Bone density T-score	79	1	17	rs7217502	41801246	41673814	41859648	C	A	0.275	0.02993	0.005202	8.71e-09	0.003	0.003	Yes	43	intergenic	NA	NA
BMD-T	Bone	Bone density T-score	80	1	17	rs4793077	42171877	42056471	42191379	C	T	0.192	0.03735	0.005898	2.399e-10	0.126	0.126	Yes	20	intronic	NA	NA
BMD-T	Bone	Bone density T-score	80	1	17	rs368328	42170289	42056471	42191379	G	A	0.186	0.03791	0.00597	2.138e-10	0.124	0.124	Yes	20	intronic	NA	NA
BMD-T	Bone	Bone density T-score	80	1	17	rs4793076	42171766	42056471	42191379	G	C	0.192	0.0372	0.005894	2.754e-10	0.109	0.109	Yes	20	intronic	NA	NA
BMD-T	Bone	Bone density T-score	80	1	17	rs850851	42177674	42056471	42191379	C	T	0.193	0.03717	0.005889	2.754e-10	0.101	0.101	Yes	20	intronic	NA	NA
BMD-T	Bone	Bone density T-score	80	1	17	rs12940978	42178117	42056471	42191379	G	A	0.193	0.03716	0.005887	2.754e-10	0.101	0.101	Yes	20	intronic	NA	NA
BMD-T	Bone	Bone density T-score	80	1	17	rs2523161	42179405	42056471	42191379	C	T	0.194	0.03701	0.005876	3.02e-10	0.094	0.094	Yes	20	intronic	NA	NA
BMD-T	Bone	Bone density T-score	80	1	17	rs609292	42180436	42056471	42191379	G	A	0.194	0.03701	0.005876	3.02e-10	0.093	0.093	Yes	20	intronic	NA	NA
BMD-T	Bone	Bone density T-score	80	1	17	rs615070	42176591	42056471	42191379	G	A	0.191	0.03713	0.00591	3.311e-10	0.082	0.082	Yes	20	intronic	NA	NA
BMD-T	Bone	Bone density T-score	80	1	17	rs228766	42186813	42056471	42191379	A	G	0.228	0.03311	0.005537	2.239e-09	0.024	0.024	Yes	20	intronic	NA	NA
BMD-T	Bone	Bone density T-score	80	1	17	rs228764	42185469	42056471	42191379	A	G	0.229	0.03305	0.005534	2.344e-09	0.023	0.023	Yes	20	intronic	NA	NA
BMD-T	Bone	Bone density T-score	80	1	17	rs228765	42186422	42056471	42191379	C	T	0.229	0.03304	0.005533	2.344e-09	0.023	0.023	Yes	20	intronic	NA	NA
BMD-T	Bone	Bone density T-score	80	1	17	rs170637	42186868	42056471	42191379	C	T	0.231	0.03288	0.005515	2.512e-09	0.023	0.023	Yes	20	intronic	NA	NA
BMD-T	Bone	Bone density T-score	80	1	17	rs1684662	42180822	42056471	42191379	T	A	0.216	0.03338	0.00565	3.467e-09	0.013	0.013	Yes	20	intronic	NA	NA
BMD-T	Bone	Bone density T-score	80	1	17	rs400460	42182770	42056471	42191379	A	G	0.216	0.03336	0.005649	3.548e-09	0.012	0.012	Yes	20	intronic	NA	NA
BMD-T	Bone	Bone density T-score	80	1	17	rs183462	42183376	42056471	42191379	G	C	0.217	0.03327	0.00564	3.631e-09	0.012	0.012	Yes	20	intronic	NA	NA
BMD-T	Bone	Bone density T-score	80	1	17	rs170636	42184029	42056471	42191379	A	G	0.216	0.0333	0.005649	3.802e-09	0.011	0.011	Yes	20	intronic	NA	NA
BMD-T	Bone	Bone density T-score	80	1	17	rs170634	42175821	42056471	42191379	C	A	0.178	0.03553	0.00607	4.898e-09	0.005	0.005	Yes	20	intronic	NA	NA
BMD-T	Bone	Bone density T-score	80	1	17	rs228746	42173752	42056471	42191379	T	C	0.177	0.03544	0.006081	5.623e-09	0.004	0.004	Yes	20	intronic	NA	NA
BMD-T	Bone	Bone density T-score	80	1	17	rs228748	42174390	42056471	42191379	G	A	0.178	0.03536	0.006077	5.888e-09	0.004	0.004	Yes	20	intronic	NA	NA
BMD-T	Bone	Bone density T-score	80	1	17	rs228749	42174570	42056471	42191379	A	G	0.177	0.03549	0.006089	5.623e-09	0.004	0.004	Yes	20	intronic	NA	NA
BMD-T	Bone	Bone density T-score	81	1	17	rs16956711	54209353	54071812	54305550	A	G	0.487	-0.039	0.004649	4.898e-17	0.129	0.129	Yes	20	intergenic	NA	NA
BMD-T	Bone	Bone density T-score	81	1	17	rs8065311	54203360	54071812	54305550	G	T	0.487	-0.03879	0.004649	7.244e-17	0.091	0.091	Yes	20	intergenic	NA	NA
BMD-T	Bone	Bone density T-score	81	1	17	rs28519449	54195453	54071812	54305550	C	T	0.478	-0.03871	0.004652	8.71e-17	0.071	0.071	Yes	20	intergenic	NA	NA
BMD-T	Bone	Bone density T-score	81	1	17	rs56335503	54203655	54071812	54305550	G	A	0.478	-0.03866	0.004651	9.55e-17	0.07	0.07	Yes	20	intergenic	NA	NA
BMD-T	Bone	Bone density T-score	81	1	17	rs17819973	54198297	54071812	54305550	T	A	0.489	-0.03861	0.004648	1e-16	0.067	0.067	Yes	20	intergenic	NA	NA
BMD-T	Bone	Bone density T-score	81	1	17	rs12602730	54221124	54071812	54305550	A	G	0.49	-0.03858	0.004648	1.047e-16	0.065	0.065	Yes	20	intergenic	NA	NA
BMD-T	Bone	Bone density T-score	81	1	17	rs57302699	54221335	54071812	54305550	C	T	0.49	-0.03858	0.004648	1.047e-16	0.065	0.065	Yes	20	intergenic	NA	NA
BMD-T	Bone	Bone density T-score	81	1	17	rs28497174	54221505	54071812	54305550	A	G	0.49	-0.03858	0.004648	1.047e-16	0.065	0.065	Yes	20	intergenic	NA	NA
BMD-T	Bone	Bone density T-score	81	1	17	rs887788	54214522	54071812	54305550	T	C	0.498	-0.03841	0.004647	1.38e-16	0.049	0.049	Yes	20	intergenic	NA	NA
BMD-T	Bone	Bone density T-score	81	1	17	rs4548936	54214168	54071812	54305550	A	G	0.489	-0.03835	0.004648	1.585e-16	0.043	0.043	Yes	20	intergenic	NA	NA
BMD-T	Bone	Bone density T-score	81	1	17	rs72829750	54216507	54071812	54305550	C	T	0.491	-0.03827	0.004648	1.82e-16	0.038	0.038	Yes	20	intergenic	NA	NA
BMD-T	Bone	Bone density T-score	81	1	17	rs2332596	54206839	54071812	54305550	A	C	0.476	-0.0383	0.004652	1.862e-16	0.037	0.037	Yes	20	intergenic	NA	NA
BMD-T	Bone	Bone density T-score	81	1	17	rs57791149	54222307	54071812	54305550	C	T	0.5	0.03816	0.004647	2.188e-16	0.032	0.032	Yes	20	intergenic	NA	NA
BMD-T	Bone	Bone density T-score	81	1	17	rs17819919	54185841	54071812	54305550	A	T	0.482	-0.03827	0.00465	1.862e-16	0.031	0.031	Yes	20	intergenic	NA	NA
BMD-T	Bone	Bone density T-score	81	1	17	rs55723612	54222711	54071812	54305550	T	C	0.498	0.03812	0.004647	2.344e-16	0.029	0.029	Yes	20	intergenic	NA	NA
BMD-T	Bone	Bone density T-score	81	1	17	rs55710378	54222712	54071812	54305550	G	C	0.498	0.03812	0.004647	2.344e-16	0.029	0.029	Yes	20	intergenic	NA	NA
BMD-T	Bone	Bone density T-score	81	1	17	rs56015777	54222899	54071812	54305550	C	T	0.498	0.03812	0.004647	2.344e-16	0.029	0.029	Yes	20	intergenic	NA	NA
BMD-T	Bone	Bone density T-score	81	1	17	rs9896667	54217491	54071812	54305550	T	C	0.491	-0.03808	0.004648	2.512e-16	0.027	0.027	Yes	20	intergenic	NA	NA
BMD-T	Bone	Bone density T-score	81	1	17	rs7359678	54208810	54071812	54305550	C	T	0.471	-0.03782	0.004655	4.467e-16	0.016	0.016	Yes	20	intergenic	NA	NA
BMD-T	Bone	Bone density T-score	81	1	17	rs72829722	54183167	54071812	54305550	A	C	0.488	0.03767	0.004648	5.248e-16	0.011	0.011	Yes	20	intergenic	NA	NA
BMD-T	Bone	Bone density T-score	82	1	17	rs2120222	58996208	58726985	59244101	C	A	0.11	0.04481	0.007414	1.514e-09	0.032	0.032	Yes	117	intronic	NA	NA
BMD-T	Bone	Bone density T-score	82	1	17	rs73993553	59020227	58726985	59244101	C	G	0.092	0.04801	0.008058	2.57e-09	0.029	0.029	Yes	117	intronic	NA	NA
BMD-T	Bone	Bone density T-score	82	1	17	rs58526981	58997047	58726985	59244101	T	A	0.111	0.04464	0.007411	1.698e-09	0.028	0.028	Yes	117	intronic	NA	NA
BMD-T	Bone	Bone density T-score	82	1	17	rs9892919	59014178	58726985	59244101	G	C	0.106	0.04549	0.007542	1.622e-09	0.028	0.028	Yes	117	intronic	NA	NA
BMD-T	Bone	Bone density T-score	82	1	17	rs112533887	59007146	58726985	59244101	A	G	0.109	0.04487	0.007465	1.862e-09	0.024	0.024	Yes	117	intronic	NA	NA
BMD-T	Bone	Bone density T-score	82	1	17	rs112543757	59007151	58726985	59244101	G	A	0.109	0.04487	0.007465	1.862e-09	0.024	0.024	Yes	117	intronic	NA	NA
BMD-T	Bone	Bone density T-score	82	1	17	rs7212798	59013488	58726985	59244101	C	T	0.105	0.04551	0.00757	1.82e-09	0.024	0.024	Yes	117	intronic	NA	NA
BMD-T	Bone	Bone density T-score	82	1	17	rs7225581	59017813	58726985	59244101	A	T	0.109	0.04487	0.007465	1.862e-09	0.024	0.024	Yes	117	intronic	NA	NA
BMD-T	Bone	Bone density T-score	82	1	17	rs6504010	59018306	58726985	59244101	C	T	0.109	0.04487	0.007465	1.862e-09	0.024	0.024	Yes	117	intronic	NA	NA
BMD-T	Bone	Bone density T-score	82	1	17	rs9303435	59013670	58726985	59244101	C	T	0.09	0.04928	0.008121	1.288e-09	0.022	0.022	Yes	117	intronic	NA	NA
BMD-T	Bone	Bone density T-score	82	1	17	rs8065020	59002555	58726985	59244101	C	G	0.102	0.04607	0.007687	2.042e-09	0.021	0.021	Yes	117	intronic	NA	NA
BMD-T	Bone	Bone density T-score	82	1	17	rs73322734	59026525	58726985	59244101	T	C	0.08	0.05064	0.008581	3.631e-09	0.018	0.018	Yes	117	intronic	NA	NA
BMD-T	Bone	Bone density T-score	82	1	17	rs7213603	59003189	58726985	59244101	C	T	0.106	0.04514	0.007557	2.344e-09	0.017	0.017	Yes	117	intronic	NA	NA
BMD-T	Bone	Bone density T-score	82	1	17	rs28896238	59021599	58726985	59244101	C	G	0.076	0.05193	0.008782	3.311e-09	0.016	0.016	Yes	117	intronic	NA	NA
BMD-T	Bone	Bone density T-score	82	1	17	rs57043009	59023998	58726985	59244101	T	C	0.076	0.0518	0.008768	3.467e-09	0.016	0.016	Yes	117	intronic	NA	NA
BMD-T	Bone	Bone density T-score	82	1	17	rs7210893	58999784	58726985	59244101	G	C	0.092	0.04795	0.008049	2.57e-09	0.015	0.015	Yes	117	intronic	NA	NA
BMD-T	Bone	Bone density T-score	82	1	17	rs12150349	59010018	58726985	59244101	A	G	0.092	0.04797	0.008049	2.512e-09	0.015	0.015	Yes	117	intronic	NA	NA
BMD-T	Bone	Bone density T-score	82	1	17	rs9891637	59019694	58726985	59244101	G	A	0.092	0.04797	0.008049	2.512e-09	0.015	0.015	Yes	117	intronic	NA	NA
BMD-T	Bone	Bone density T-score	82	1	17	rs56218356	59023430	58726985	59244101	G	T	0.103	0.04532	0.007628	2.818e-09	0.015	0.015	Yes	117	intronic	NA	NA
BMD-T	Bone	Bone density T-score	82	1	17	rs6504006	58998658	58726985	59244101	T	C	0.084	0.04809	0.008376	9.333e-09	0.012	0.012	Yes	117	intronic	NA	NA
BMD-T	Bone	Bone density T-score	82	1	17	rs7225051	58998730	58726985	59244101	T	G	0.084	0.04809	0.008376	9.333e-09	0.012	0.012	Yes	117	intronic	NA	NA
BMD-T	Bone	Bone density T-score	82	1	17	rs747895	59011296	58726985	59244101	A	T	0.096	0.04689	0.007899	2.884e-09	0.012	0.012	Yes	117	intronic	NA	NA
BMD-T	Bone	Bone density T-score	82	1	17	rs8080784	59017025	58726985	59244101	C	T	0.096	0.04689	0.007898	2.884e-09	0.012	0.012	Yes	117	intronic	NA	NA
BMD-T	Bone	Bone density T-score	82	1	17	rs9914370	59022395	58726985	59244101	G	A	0.079	0.05045	0.008627	5.012e-09	0.012	0.012	Yes	117	intronic	NA	NA
BMD-T	Bone	Bone density T-score	82	1	17	rs2889993	59026540	58726985	59244101	T	G	0.102	0.04545	0.007684	3.311e-09	0.012	0.012	Yes	117	intronic	NA	NA
BMD-T	Bone	Bone density T-score	82	1	17	rs7217510	58926184	58726985	59244101	C	T	0.112	0.04343	0.007379	3.981e-09	0.011	0.011	Yes	117	intronic	NA	NA
BMD-T	Bone	Bone density T-score	82	1	17	rs7216719	58926495	58726985	59244101	G	A	0.112	0.04339	0.007376	4.074e-09	0.011	0.011	Yes	117	intronic	NA	NA
BMD-T	Bone	Bone density T-score	82	1	17	rs9915373	58927505	58726985	59244101	A	G	0.112	0.04339	0.007376	4.074e-09	0.011	0.011	Yes	117	intronic	NA	NA
BMD-T	Bone	Bone density T-score	82	1	17	rs7214342	58927755	58726985	59244101	C	T	0.112	0.04339	0.007376	4.074e-09	0.011	0.011	Yes	117	intronic	NA	NA
BMD-T	Bone	Bone density T-score	82	1	17	rs7210428	58930716	58726985	59244101	A	G	0.112	0.04339	0.007376	4.074e-09	0.011	0.011	Yes	117	intronic	NA	NA
BMD-T	Bone	Bone density T-score	82	1	17	rs8073388	58931528	58726985	59244101	C	T	0.112	0.04339	0.007376	4.074e-09	0.011	0.011	Yes	117	intronic	NA	NA
BMD-T	Bone	Bone density T-score	82	1	17	rs9901264	59008011	58726985	59244101	A	G	0.091	0.0479	0.008089	3.162e-09	0.011	0.011	Yes	117	intronic	NA	NA
BMD-T	Bone	Bone density T-score	82	1	17	rs9912474	59018852	58726985	59244101	A	G	0.091	0.04789	0.008088	3.162e-09	0.011	0.011	Yes	117	intronic	NA	NA
BMD-T	Bone	Bone density T-score	82	1	17	rs9912055	59018855	58726985	59244101	G	C	0.091	0.04789	0.008088	3.162e-09	0.011	0.011	Yes	117	intronic	NA	NA
BMD-T	Bone	Bone density T-score	82	1	17	rs7222925	59029838	58726985	59244101	T	G	0.074	0.0516	0.008898	6.607e-09	0.011	0.011	Yes	117	intronic	NA	NA
BMD-T	Bone	Bone density T-score	82	1	17	rs6504003	58939995	58726985	59244101	T	C	0.114	0.04298	0.007319	4.266e-09	0.01	0.01	Yes	117	intronic	NA	NA
BMD-T	Bone	Bone density T-score	82	1	17	rs8067208	58946425	58726985	59244101	C	A	0.114	0.04299	0.007319	4.266e-09	0.01	0.01	Yes	117	intronic	NA	NA
BMD-T	Bone	Bone density T-score	82	1	17	rs7210917	58946691	58726985	59244101	A	G	0.114	0.04295	0.007319	4.365e-09	0.01	0.01	Yes	117	intronic	NA	NA
BMD-T	Bone	Bone density T-score	82	1	17	rs9303429	58965400	58726985	59244101	G	C	0.113	0.04308	0.007342	4.467e-09	0.01	0.01	Yes	117	intronic	NA	NA
BMD-T	Bone	Bone density T-score	82	1	17	rs9914032	58967785	58726985	59244101	A	G	0.113	0.04308	0.007336	4.266e-09	0.01	0.01	Yes	117	intronic	NA	NA
BMD-T	Bone	Bone density T-score	82	1	17	rs1988961	59030129	58726985	59244101	C	T	0.093	0.04669	0.00799	5.129e-09	0.01	0.01	Yes	117	intronic	NA	NA
BMD-T	Bone	Bone density T-score	82	1	17	rs4456565	58921974	58726985	59244101	C	T	0.111	0.04324	0.007394	5.012e-09	0.009	0.009	Yes	117	intronic	NA	NA
BMD-T	Bone	Bone density T-score	82	1	17	rs7224250	58938081	58726985	59244101	A	G	0.114	0.04295	0.007322	4.467e-09	0.009	0.009	Yes	117	intronic	NA	NA
BMD-T	Bone	Bone density T-score	82	1	17	rs9303430	58969056	58726985	59244101	C	T	0.113	0.04291	0.007328	4.786e-09	0.009	0.009	Yes	117	intronic	NA	NA
BMD-T	Bone	Bone density T-score	82	1	17	rs73320650	58973953	58726985	59244101	T	C	0.113	0.04291	0.007328	4.786e-09	0.009	0.009	Yes	117	intronic	NA	NA
BMD-T	Bone	Bone density T-score	82	1	17	rs7218029	58974152	58726985	59244101	A	C	0.113	0.04291	0.007328	4.786e-09	0.009	0.009	Yes	117	intronic	NA	NA
BMD-T	Bone	Bone density T-score	82	1	17	rs9303434	59013669	58726985	59244101	G	A	0.088	0.04859	0.008188	2.951e-09	0.009	0.009	Yes	117	intronic	NA	NA
BMD-T	Bone	Bone density T-score	82	1	17	rs9913736	59013682	58726985	59244101	G	A	0.088	0.04863	0.008199	3.02e-09	0.009	0.009	Yes	117	intronic	NA	NA
BMD-T	Bone	Bone density T-score	82	1	17	rs74257535	59023476	58726985	59244101	G	C	0.087	0.04832	0.008234	4.365e-09	0.009	0.009	Yes	117	intronic	NA	NA
BMD-T	Bone	Bone density T-score	82	1	17	rs6504000	58911055	58726985	59244101	G	A	0.111	0.04313	0.007397	5.495e-09	0.008	0.008	Yes	117	intronic	NA	NA
BMD-T	Bone	Bone density T-score	82	1	17	rs4548938	58925708	58726985	59244101	T	A	0.111	0.04322	0.007394	5.012e-09	0.008	0.008	Yes	117	intronic	NA	NA
BMD-T	Bone	Bone density T-score	82	1	17	rs1036902	58950791	58726985	59244101	C	T	0.113	0.04281	0.007328	5.129e-09	0.008	0.008	Yes	117	intronic	NA	NA
BMD-T	Bone	Bone density T-score	82	1	17	rs9905915	58957737	58726985	59244101	C	T	0.113	0.04286	0.007331	5.012e-09	0.008	0.008	Yes	117	intronic	NA	NA
BMD-T	Bone	Bone density T-score	82	1	17	rs8076044	58958536	58726985	59244101	C	T	0.113	0.04286	0.007331	5.012e-09	0.008	0.008	Yes	117	intronic	NA	NA
BMD-T	Bone	Bone density T-score	82	1	17	rs9890322	59031542	58726985	59244101	G	T	0.096	0.04594	0.007879	5.495e-09	0.008	0.008	Yes	117	intronic	NA	NA
BMD-T	Bone	Bone density T-score	82	1	17	rs9916145	59031608	58726985	59244101	G	A	0.096	0.04594	0.007879	5.495e-09	0.008	0.008	Yes	117	intronic	NA	NA
BMD-T	Bone	Bone density T-score	82	1	17	rs11079404	59025721	58726985	59244101	A	G	0.086	0.04807	0.008278	6.31e-09	0.007	0.007	Yes	117	intronic	NA	NA
BMD-T	Bone	Bone density T-score	82	1	17	rs7223521	59029687	58726985	59244101	G	T	0.096	0.04593	0.00788	5.623e-09	0.007	0.007	Yes	117	intronic	NA	NA
BMD-T	Bone	Bone density T-score	82	1	17	rs1119805	59030038	58726985	59244101	G	A	0.096	0.04593	0.00788	5.623e-09	0.007	0.007	Yes	117	intronic	NA	NA
BMD-T	Bone	Bone density T-score	82	1	17	rs60049100	58909558	58726985	59244101	A	G	0.103	0.04401	0.007638	8.318e-09	0.006	0.006	Yes	117	intronic	NA	NA
BMD-T	Bone	Bone density T-score	82	1	17	rs8064787	58977757	58726985	59244101	C	T	0.109	0.04315	0.007459	7.244e-09	0.006	0.006	Yes	117	intronic	NA	NA
BMD-T	Bone	Bone density T-score	82	1	17	rs9915526	58983549	58726985	59244101	C	T	0.109	0.0431	0.007453	7.244e-09	0.006	0.006	Yes	117	intronic	NA	NA
BMD-T	Bone	Bone density T-score	82	1	17	rs6504005	58986037	58726985	59244101	C	T	0.109	0.043	0.00745	7.943e-09	0.005	0.005	Yes	117	intronic	NA	NA
BMD-T	Bone	Bone density T-score	82	1	17	rs9911686	58988738	58726985	59244101	C	A	0.108	0.04307	0.007474	8.318e-09	0.005	0.005	Yes	117	intronic	NA	NA
BMD-T	Bone	Bone density T-score	82	1	17	rs9900518	58990779	58726985	59244101	T	G	0.108	0.04307	0.007474	8.318e-09	0.005	0.005	Yes	117	intronic	NA	NA
BMD-T	Bone	Bone density T-score	82	1	17	rs7214227	58991025	58726985	59244101	T	C	0.108	0.04298	0.007474	8.913e-09	0.005	0.005	Yes	117	intronic	NA	NA
BMD-T	Bone	Bone density T-score	82	1	17	rs6504009	59003383	58726985	59244101	A	G	0.107	0.04327	0.007517	8.511e-09	0.005	0.005	Yes	117	intronic	NA	NA
BMD-T	Bone	Bone density T-score	82	1	17	rs1867250	59004233	58726985	59244101	A	T	0.107	0.04327	0.007517	8.511e-09	0.005	0.005	Yes	117	intronic	NA	NA
BMD-T	Bone	Bone density T-score	82	1	17	rs11079406	59028366	58726985	59244101	C	T	0.081	0.04902	0.008496	7.943e-09	0.005	0.005	Yes	117	intronic	NA	NA
BMD-T	Bone	Bone density T-score	82	1	17	rs1988078	59030299	58726985	59244101	T	C	0.081	0.04901	0.008496	7.943e-09	0.005	0.005	Yes	117	intronic	NA	NA
BMD-T	Bone	Bone density T-score	82	1	17	rs9907686	58917553	58726985	59244101	C	T	0.106	0.04342	0.007557	9.12e-09	0.004	0.004	Yes	117	intronic	NA	NA
BMD-T	Bone	Bone density T-score	82	1	17	rs9907147	58917907	58726985	59244101	A	G	0.106	0.04342	0.007557	9.12e-09	0.004	0.004	Yes	117	intronic	NA	NA
BMD-T	Bone	Bone density T-score	82	1	17	rs75635186	58918682	58726985	59244101	T	C	0.107	0.04331	0.007517	8.318e-09	0.004	0.004	Yes	117	intronic	NA	NA
BMD-T	Bone	Bone density T-score	82	1	17	rs8073120	58931385	58726985	59244101	A	T	0.105	0.0436	0.00757	8.511e-09	0.004	0.004	Yes	117	intronic	NA	NA
BMD-T	Bone	Bone density T-score	82	1	17	rs9908924	58933777	58726985	59244101	C	T	0.106	0.04342	0.007545	8.71e-09	0.004	0.004	Yes	117	intronic	NA	NA
BMD-T	Bone	Bone density T-score	82	1	17	rs7217171	58935217	58726985	59244101	C	A	0.106	0.04333	0.007545	9.333e-09	0.004	0.004	Yes	117	intronic	NA	NA
BMD-T	Bone	Bone density T-score	82	1	17	rs9915606	59001198	58726985	59244101	G	C	0.103	0.04387	0.007657	1e-08	0.004	0.004	Yes	117	intronic	NA	NA
BMD-T	Bone	Bone density T-score	82	1	17	rs9892450	59005351	58726985	59244101	A	G	0.1	0.04453	0.007742	8.71e-09	0.004	0.004	Yes	117	intronic	NA	NA
BMD-T	Bone	Bone density T-score	82	1	17	rs9903016	58906657	58726985	59244101	A	C	0.098	0.04431	0.007832	1.549e-08	0.003	0.003	Yes	117	intronic	NA	NA
BMD-T	Bone	Bone density T-score	82	1	17	rs9903271	58906742	58726985	59244101	A	C	0.098	0.04431	0.007832	1.549e-08	0.003	0.003	Yes	117	intronic	NA	NA
BMD-T	Bone	Bone density T-score	82	1	17	rs9903705	58906828	58726985	59244101	C	G	0.098	0.04431	0.007832	1.549e-08	0.003	0.003	Yes	117	intronic	NA	NA
BMD-T	Bone	Bone density T-score	82	1	17	rs77629831	58907335	58726985	59244101	A	G	0.098	0.04431	0.007832	1.549e-08	0.003	0.003	Yes	117	intronic	NA	NA
BMD-T	Bone	Bone density T-score	82	1	17	rs9896626	58907502	58726985	59244101	G	A	0.098	0.04431	0.007832	1.549e-08	0.003	0.003	Yes	117	intronic	NA	NA
BMD-T	Bone	Bone density T-score	82	1	17	rs9897259	58907687	58726985	59244101	A	C	0.098	0.04431	0.007832	1.549e-08	0.003	0.003	Yes	117	intronic	NA	NA
BMD-T	Bone	Bone density T-score	82	1	17	rs9899338	58907917	58726985	59244101	G	T	0.098	0.04431	0.007832	1.549e-08	0.003	0.003	Yes	117	intronic	NA	NA
BMD-T	Bone	Bone density T-score	82	1	17	rs9903588	58908167	58726985	59244101	G	A	0.098	0.04431	0.007832	1.549e-08	0.003	0.003	Yes	117	intronic	NA	NA
BMD-T	Bone	Bone density T-score	82	1	17	rs7225552	58908260	58726985	59244101	G	T	0.098	0.04431	0.007832	1.549e-08	0.003	0.003	Yes	117	intronic	NA	NA
BMD-T	Bone	Bone density T-score	82	1	17	rs6503998	58908505	58726985	59244101	G	A	0.104	0.04295	0.007612	1.66e-08	0.003	0.003	Yes	117	intronic	NA	NA
BMD-T	Bone	Bone density T-score	82	1	17	rs75673425	58908953	58726985	59244101	A	G	0.098	0.04431	0.007832	1.549e-08	0.003	0.003	Yes	117	intronic	NA	NA
BMD-T	Bone	Bone density T-score	82	1	17	rs76791229	58908990	58726985	59244101	G	C	0.098	0.04433	0.007832	1.514e-08	0.003	0.003	Yes	117	intronic	NA	NA
BMD-T	Bone	Bone density T-score	82	1	17	rs9911678	58909337	58726985	59244101	G	A	0.098	0.04431	0.007832	1.549e-08	0.003	0.003	Yes	117	intronic	NA	NA
BMD-T	Bone	Bone density T-score	82	1	17	rs4073784	58910403	58726985	59244101	T	A	0.098	0.04431	0.007832	1.549e-08	0.003	0.003	Yes	117	intronic	NA	NA
BMD-T	Bone	Bone density T-score	82	1	17	rs60894440	58911541	58726985	59244101	C	A	0.106	0.04332	0.00756	1e-08	0.003	0.003	Yes	117	intronic	NA	NA
BMD-T	Bone	Bone density T-score	82	1	17	rs7208732	58912248	58726985	59244101	C	T	0.106	0.04332	0.00756	1e-08	0.003	0.003	Yes	117	intronic	NA	NA
BMD-T	Bone	Bone density T-score	82	1	17	rs7208501	58912708	58726985	59244101	A	G	0.106	0.04332	0.00756	1e-08	0.003	0.003	Yes	117	intronic	NA	NA
BMD-T	Bone	Bone density T-score	82	1	17	rs28461509	58912884	58726985	59244101	C	T	0.106	0.04332	0.00756	1e-08	0.003	0.003	Yes	117	intronic	NA	NA
BMD-T	Bone	Bone density T-score	82	1	17	rs9915604	58913182	58726985	59244101	A	G	0.106	0.04332	0.00756	1e-08	0.003	0.003	Yes	117	intronic	NA	NA
BMD-T	Bone	Bone density T-score	82	1	17	rs9903801	58915261	58726985	59244101	C	G	0.106	0.04332	0.00756	1e-08	0.003	0.003	Yes	117	intronic	NA	NA
BMD-T	Bone	Bone density T-score	82	1	17	rs9903490	58915368	58726985	59244101	C	A	0.106	0.04332	0.00756	1e-08	0.003	0.003	Yes	117	intronic	NA	NA
BMD-T	Bone	Bone density T-score	82	1	17	rs7210906	58916578	58726985	59244101	A	G	0.105	0.04334	0.007564	1e-08	0.003	0.003	Yes	117	intronic	NA	NA
BMD-T	Bone	Bone density T-score	82	1	17	rs7210641	58916620	58726985	59244101	G	A	0.105	0.04334	0.007564	1e-08	0.003	0.003	Yes	117	intronic	NA	NA
BMD-T	Bone	Bone density T-score	82	1	17	rs9904438	58917031	58726985	59244101	G	A	0.106	0.04332	0.00756	1e-08	0.003	0.003	Yes	117	intronic	NA	NA
BMD-T	Bone	Bone density T-score	82	1	17	rs9907229	58917399	58726985	59244101	C	T	0.106	0.04332	0.00756	1e-08	0.003	0.003	Yes	117	intronic	NA	NA
BMD-T	Bone	Bone density T-score	82	1	17	rs9894293	58977482	58726985	59244101	T	A	0.096	0.04487	0.007886	1.259e-08	0.003	0.003	Yes	117	ncRNA_exonic	NA	NA
BMD-T	Bone	Bone density T-score	82	1	17	rs8071654	58982924	58726985	59244101	G	A	0.111	0.04219	0.007411	1.259e-08	0.003	0.003	Yes	117	intronic	NA	NA
BMD-T	Bone	Bone density T-score	82	1	17	rs12150267	58997035	58726985	59244101	T	G	0.096	0.04499	0.007875	1.096e-08	0.003	0.003	Yes	117	intronic	NA	NA
BMD-T	Bone	Bone density T-score	82	1	17	rs9303426	58893635	58726985	59244101	T	C	0.104	0.04258	0.007615	2.239e-08	0.002	0.002	Yes	117	intronic	NA	NA
BMD-T	Bone	Bone density T-score	82	1	17	rs9896207	58905848	58726985	59244101	C	G	0.098	0.04409	0.007821	1.738e-08	0.002	0.002	Yes	117	intronic	NA	NA
BMD-T	Bone	Bone density T-score	82	1	17	rs9904431	58906556	58726985	59244101	C	T	0.098	0.04409	0.007821	1.738e-08	0.002	0.002	Yes	117	intronic	NA	NA
BMD-T	Bone	Bone density T-score	82	1	17	rs28666547	58907430	58726985	59244101	A	G	0.098	0.04425	0.00783	1.585e-08	0.002	0.002	Yes	117	intronic	NA	NA
BMD-T	Bone	Bone density T-score	82	1	17	rs28566846	58907435	58726985	59244101	T	C	0.098	0.04425	0.00783	1.585e-08	0.002	0.002	Yes	117	intronic	NA	NA
BMD-T	Bone	Bone density T-score	82	1	17	rs9897803	58981156	58726985	59244101	A	G	0.098	0.04433	0.007813	1.38e-08	0.002	0.002	Yes	117	intronic	NA	NA
BMD-T	Bone	Bone density T-score	82	1	17	rs112509187	58988898	58726985	59244101	G	A	0.096	0.04464	0.007883	1.479e-08	0.002	0.002	Yes	117	intronic	NA	NA
BMD-T	Bone	Bone density T-score	82	1	17	rs77867281	58989120	58726985	59244101	T	G	0.092	0.04544	0.008047	1.622e-08	0.002	0.002	Yes	117	intronic	NA	NA
BMD-T	Bone	Bone density T-score	82	1	17	rs9894964	58993236	58726985	59244101	A	G	0.091	0.04595	0.008075	1.259e-08	0.002	0.002	Yes	117	intronic	NA	NA
BMD-T	Bone	Bone density T-score	82	1	17	rs9894263	59005591	58726985	59244101	G	T	0.089	0.04634	0.008166	1.38e-08	0.002	0.002	Yes	117	intronic	NA	NA
BMD-T	Bone	Bone density T-score	82	1	17	rs57332886	59006224	58726985	59244101	T	C	0.089	0.0463	0.008176	1.479e-08	0.002	0.002	Yes	117	intronic	NA	NA
BMD-T	Bone	Bone density T-score	83	NA	17	NA	NA	69289342	69464163	NA	NA	NA	0.0284329	0.00468267	1.25893e-09	NA	NA	No	NA	NA	NA	NA
BMD-T	Bone	Bone density T-score	84	1	18	rs68006216	13757553	13549600	13794299	G	T	0.212	0.0387	0.005685	1e-11	0.123	0.123	Yes	33	intronic	NA	NA
BMD-T	Bone	Bone density T-score	84	1	18	rs9964959	13750741	13549600	13794299	A	G	0.207	0.03873	0.005733	1.413e-11	0.088	0.088	Yes	33	intronic	NA	NA
BMD-T	Bone	Bone density T-score	84	1	18	rs1941749	13722308	13549600	13794299	A	G	0.173	0.0414	0.006147	1.622e-11	0.076	0.076	Yes	33	intronic	NA	NA
BMD-T	Bone	Bone density T-score	84	1	18	rs3809897	13725825	13549600	13794299	T	C	0.182	0.04053	0.006022	1.698e-11	0.075	0.075	Yes	33	intronic	NA	NA
BMD-T	Bone	Bone density T-score	84	1	18	rs3826559	13725960	13549600	13794299	G	A	0.182	0.04053	0.006022	1.698e-11	0.074	0.074	Yes	33	intronic	NA	NA
BMD-T	Bone	Bone density T-score	84	1	18	rs3809898	13725674	13549600	13794299	C	A	0.182	0.04052	0.006023	1.738e-11	0.073	0.073	Yes	33	intronic	NA	NA
BMD-T	Bone	Bone density T-score	84	1	18	rs34866669	13737452	13549600	13794299	G	C	0.2	0.03899	0.005807	1.905e-11	0.068	0.068	Yes	33	intronic	NA	NA
BMD-T	Bone	Bone density T-score	84	1	18	rs180690452	13691706	13549600	13794299	G	C	0.207	0.03843	0.005734	2.042e-11	0.059	0.059	Yes	33	intronic	NA	NA
BMD-T	Bone	Bone density T-score	84	1	18	rs4635400	13719510	13549600	13794299	G	A	0.17	0.0412	0.006187	2.754e-11	0.046	0.046	Yes	33	intronic	NA	NA
BMD-T	Bone	Bone density T-score	84	1	18	rs4796995	13708574	13549600	13794299	A	G	0.169	0.04112	0.006196	3.162e-11	0.04	0.04	Yes	33	intronic	NA	NA
BMD-T	Bone	Bone density T-score	84	1	18	rs10221370	13709576	13549600	13794299	C	T	0.171	0.04096	0.006178	3.311e-11	0.039	0.039	Yes	33	intronic	NA	NA
BMD-T	Bone	Bone density T-score	84	1	18	rs12955116	13688383	13549600	13794299	G	A	0.222	0.03714	0.005594	3.162e-11	0.036	0.036	Yes	33	intronic	NA	NA
BMD-T	Bone	Bone density T-score	84	1	18	rs4797804	13711520	13549600	13794299	C	T	0.169	0.04108	0.006205	3.548e-11	0.036	0.036	Yes	33	intronic	NA	NA
BMD-T	Bone	Bone density T-score	84	1	18	rs4430817	13682666	13549600	13794299	G	C	0.221	0.03715	0.005598	3.236e-11	0.035	0.035	Yes	33	intronic	NA	NA
BMD-T	Bone	Bone density T-score	84	1	18	rs1615724	13659592	13549600	13794299	G	A	0.164	0.04107	0.006278	6.026e-11	0.016	0.016	Yes	33	intergenic	NA	NA
BMD-T	Bone	Bone density T-score	84	1	18	rs12956554	13660590	13549600	13794299	C	A	0.185	0.03901	0.005984	7.079e-11	0.015	0.015	Yes	33	intergenic	NA	NA
BMD-T	Bone	Bone density T-score	84	1	18	rs4396593	13659132	13549600	13794299	C	T	0.173	0.03995	0.006146	7.943e-11	0.013	0.013	Yes	33	intergenic	NA	NA
BMD-T	Bone	Bone density T-score	84	1	18	rs2040189	13659019	13549600	13794299	C	G	0.182	0.03877	0.006015	1.148e-10	0.01	0.01	Yes	33	intergenic	NA	NA
BMD-T	Bone	Bone density T-score	84	1	18	rs9945994	13651497	13549600	13794299	C	A	0.175	0.03929	0.006116	1.318e-10	0.008	0.008	Yes	33	UTR3	NA	NA
BMD-T	Bone	Bone density T-score	84	1	18	rs1941750	13722465	13549600	13794299	G	A	0.152	0.04122	0.006477	1.995e-10	0.007	0.007	Yes	33	intronic	NA	NA
BMD-T	Bone	Bone density T-score	84	1	18	rs4797814	13766554	13549600	13794299	A	G	0.194	0.03708	0.005875	2.754e-10	0.006	0.006	Yes	33	intergenic	NA	NA
BMD-T	Bone	Bone density T-score	84	1	18	rs13081	13651137	13549600	13794299	C	T	0.189	0.03761	0.005938	2.399e-10	0.005	0.005	Yes	33	UTR3	NA	NA
BMD-T	Bone	Bone density T-score	84	1	18	rs9951022	13695154	13549600	13794299	C	A	0.173	0.03877	0.00614	2.692e-10	0.005	0.005	Yes	33	intronic	NA	NA
BMD-T	Bone	Bone density T-score	84	1	18	rs34427156	13717469	13549600	13794299	G	T	0.149	0.04121	0.006525	2.692e-10	0.005	0.005	Yes	33	intronic	NA	NA
BMD-T	Bone	Bone density T-score	84	1	18	rs4797795	13676762	13549600	13794299	G	A	0.167	0.03932	0.006231	2.818e-10	0.004	0.004	Yes	33	intronic	NA	NA
BMD-T	Bone	Bone density T-score	84	1	18	rs7231735	13688667	13549600	13794299	C	T	0.167	0.03932	0.006231	2.818e-10	0.004	0.004	Yes	33	intronic	NA	NA
BMD-T	Bone	Bone density T-score	84	1	18	rs4270241	13692155	13549600	13794299	G	A	0.171	0.03893	0.006178	2.951e-10	0.004	0.004	Yes	33	intronic	NA	NA
BMD-T	Bone	Bone density T-score	84	1	18	rs1284208	13709415	13549600	13794299	C	G	0.145	0.0415	0.006597	3.162e-10	0.004	0.004	Yes	33	intronic	NA	NA
BMD-T	Bone	Bone density T-score	84	1	18	rs12104083	13739269	13549600	13794299	C	G	0.181	0.03771	0.006036	4.169e-10	0.004	0.004	Yes	33	intronic	NA	NA
BMD-T	Bone	Bone density T-score	84	1	18	rs1627681	13765428	13549600	13794299	T	A	0.189	0.03705	0.005934	4.266e-10	0.004	0.004	Yes	33	downstream	NA	NA
BMD-T	Bone	Bone density T-score	84	1	18	rs62084845	13675613	13549600	13794299	G	A	0.169	0.03865	0.006197	4.467e-10	0.003	0.003	Yes	33	intronic	NA	NA
BMD-T	Bone	Bone density T-score	84	1	18	rs1284211	13710479	13549600	13794299	G	A	0.147	0.04097	0.006562	4.266e-10	0.003	0.003	Yes	33	intronic	NA	NA
BMD-T	Bone	Bone density T-score	84	1	18	rs2186893	13771209	13549600	13794299	G	T	0.206	0.03579	0.005743	4.677e-10	0.003	0.003	Yes	33	intergenic	NA	NA
BMD-T	Bone	Bone density T-score	85	1	18	rs4939837	46487998	46374192	46497009	G	A	0.397	0.02627	0.004749	3.162e-08	0.352	0.352	Yes	9	intergenic	NA	NA
BMD-T	Bone	Bone density T-score	85	1	18	rs12607355	46489154	46374192	46497009	C	T	0.318	0.02653	0.004988	1.047e-07	0.206	0.206	Yes	9	downstream	NA	NA
BMD-T	Bone	Bone density T-score	85	1	18	rs2337143	46482070	46374192	46497009	G	A	0.401	0.02547	0.004742	7.762e-08	0.153	0.153	Yes	9	intergenic	NA	NA
BMD-T	Bone	Bone density T-score	85	1	18	rs4629039	46485154	46374192	46497009	A	T	0.396	0.02547	0.004751	8.318e-08	0.147	0.147	Yes	9	intergenic	NA	NA
BMD-T	Bone	Bone density T-score	85	1	18	rs9953366	46474192	46374192	46497009	C	T	0.393	0.02504	0.004758	1.413e-07	0.073	0.073	Yes	9	intronic	NA	NA
BMD-T	Bone	Bone density T-score	85	1	18	rs9945126	46469962	46374192	46497009	G	C	0.462	0.0241	0.004661	2.344e-07	0.03	0.03	Yes	9	intronic	NA	NA
BMD-T	Bone	Bone density T-score	85	1	18	rs12967019	46474178	46374192	46497009	C	T	0.347	0.02376	0.004882	1.122e-06	0.018	0.018	Yes	9	intronic	NA	NA
BMD-T	Bone	Bone density T-score	85	1	18	rs4245230	46469664	46374192	46497009	G	A	0.471	0.02295	0.004655	8.318e-07	0.01	0.01	Yes	9	intronic	NA	NA
BMD-T	Bone	Bone density T-score	85	1	18	rs9952412	46465540	46374192	46497009	C	A	0.47	0.02192	0.004655	2.512e-06	0.004	0.004	Yes	9	intronic	NA	NA
BMD-T	Bone	Bone density T-score	86	1	19	rs4805849	33565935	33370874	33639400	G	A	0.482	0.02802	0.00465	1.698e-09	0.175	0.175	Yes	8	intergenic	NA	NA
BMD-T	Bone	Bone density T-score	86	1	19	rs7253877	33570089	33370874	33639400	G	A	0.481	0.02766	0.00465	2.692e-09	0.172	0.172	Yes	8	intergenic	NA	NA
BMD-T	Bone	Bone density T-score	86	1	19	rs8112722	33570744	33370874	33639400	T	G	0.481	0.02766	0.00465	2.692e-09	0.172	0.172	Yes	8	intergenic	NA	NA
BMD-T	Bone	Bone density T-score	86	1	19	rs11084705	33572763	33370874	33639400	A	G	0.481	0.02766	0.00465	2.692e-09	0.172	0.172	Yes	8	intronic	NA	NA
BMD-T	Bone	Bone density T-score	86	1	19	rs11669456	33572856	33370874	33639400	T	C	0.431	-0.01511	0.004692	0.001288	0.157	0.157	Yes	8	intronic	NA	NA
BMD-T	Bone	Bone density T-score	86	1	19	rs2003950	33546283	33370874	33639400	G	A	0.466	0.02787	0.004658	2.188e-09	0.13	0.13	Yes	8	intronic	NA	NA
BMD-T	Bone	Bone density T-score	86	1	19	rs2287681	33608733	33370874	33639400	C	A	0.48	0.02502	0.004651	7.413e-08	0.008	0.008	Yes	8	splice_region_variant	GPATCH1	NA
BMD-T	Bone	Bone density T-score	86	1	19	rs3760892	33599282	33370874	33639400	C	A	0.48	0.02499	0.004651	7.762e-08	0.007	0.007	Yes	8	intronic	NA	NA
BMD-T	Bone	Bone density T-score	86	2	19	rs4528686	33556074	33370874	33639400	G	A	0.497	0.04813	0.004647	3.89e-25	0.059	0.059	Yes	37	upstream	NA	NA
BMD-T	Bone	Bone density T-score	86	2	19	rs10403238	33552405	33370874	33639400	G	A	0.5	0.04811	0.004647	4.074e-25	0.055	0.055	Yes	37	intronic	NA	NA
BMD-T	Bone	Bone density T-score	86	2	19	rs6510339	33553487	33370874	33639400	C	G	0.497	0.04812	0.004647	3.981e-25	0.055	0.055	Yes	37	intronic	NA	NA
BMD-T	Bone	Bone density T-score	86	2	19	rs12979164	33553228	33370874	33639400	C	G	0.497	0.04812	0.004647	3.981e-25	0.054	0.054	Yes	37	intronic	NA	NA
BMD-T	Bone	Bone density T-score	86	2	19	rs12461219	33550633	33370874	33639400	G	C	0.497	0.04808	0.004647	4.365e-25	0.048	0.048	Yes	37	intronic	NA	NA
BMD-T	Bone	Bone density T-score	86	2	19	rs1559088	33551061	33370874	33639400	T	C	0.497	0.04808	0.004647	4.365e-25	0.047	0.047	Yes	37	intronic	NA	NA
BMD-T	Bone	Bone density T-score	86	2	19	rs1974783	33551507	33370874	33639400	G	C	0.497	0.04803	0.004647	4.786e-25	0.045	0.045	Yes	37	intronic	NA	NA
BMD-T	Bone	Bone density T-score	86	2	19	rs1974784	33551563	33370874	33639400	G	T	0.497	0.048	0.004647	5.248e-25	0.043	0.043	Yes	37	intronic	NA	NA
BMD-T	Bone	Bone density T-score	86	2	19	rs1559087	33551041	33370874	33639400	G	A	0.497	0.04801	0.004647	5.129e-25	0.04	0.04	Yes	37	intronic	NA	NA
BMD-T	Bone	Bone density T-score	86	2	19	rs7260051	33550111	33370874	33639400	A	C	0.498	0.04798	0.004647	5.495e-25	0.038	0.038	Yes	37	intronic	NA	NA
BMD-T	Bone	Bone density T-score	86	2	19	rs7245404	33550589	33370874	33639400	T	C	0.497	0.04796	0.004647	5.623e-25	0.037	0.037	Yes	37	intronic	NA	NA
BMD-T	Bone	Bone density T-score	86	2	19	rs2161225	33551899	33370874	33639400	T	C	0.497	0.04794	0.004647	5.888e-25	0.037	0.037	Yes	37	intronic	NA	NA
BMD-T	Bone	Bone density T-score	86	2	19	rs7259879	33549462	33370874	33639400	C	T	0.498	0.04795	0.004647	5.754e-25	0.036	0.036	Yes	37	intronic	NA	NA
BMD-T	Bone	Bone density T-score	86	2	19	rs7258850	33549945	33370874	33639400	A	G	0.497	0.0479	0.004647	6.457e-25	0.032	0.032	Yes	37	intronic	NA	NA
BMD-T	Bone	Bone density T-score	86	2	19	rs7245498	33550308	33370874	33639400	G	A	0.497	0.0479	0.004647	6.457e-25	0.032	0.032	Yes	37	intronic	NA	NA
BMD-T	Bone	Bone density T-score	86	2	19	rs6510338	33549777	33370874	33639400	C	T	0.497	0.0479	0.004647	6.457e-25	0.031	0.031	Yes	37	intronic	NA	NA
BMD-T	Bone	Bone density T-score	86	2	19	rs7343107	33547883	33370874	33639400	C	G	0.497	0.04784	0.004647	7.413e-25	0.024	0.024	Yes	37	intronic	NA	NA
BMD-T	Bone	Bone density T-score	86	2	19	rs7343085	33547778	33370874	33639400	G	A	0.496	0.04779	0.004647	8.318e-25	0.022	0.022	Yes	37	intronic	NA	NA
BMD-T	Bone	Bone density T-score	86	2	19	rs7246562	33546088	33370874	33639400	G	T	0.496	0.04779	0.004647	8.318e-25	0.02	0.02	Yes	37	intronic	NA	NA
BMD-T	Bone	Bone density T-score	86	2	19	rs112816273	33561479	33370874	33639400	C	T	0.495	0.04777	0.004647	8.71e-25	0.019	0.019	Yes	37	intergenic	NA	NA
BMD-T	Bone	Bone density T-score	86	2	19	rs28803235	33561804	33370874	33639400	A	G	0.495	0.04777	0.004647	8.71e-25	0.019	0.019	Yes	37	intergenic	NA	NA
BMD-T	Bone	Bone density T-score	86	2	19	rs8105777	33556893	33370874	33639400	T	C	0.497	0.04757	0.004647	1.38e-24	0.017	0.017	Yes	37	intergenic	NA	NA
BMD-T	Bone	Bone density T-score	86	2	19	rs8104805	33556817	33370874	33639400	A	G	0.496	0.04754	0.004647	1.445e-24	0.015	0.015	Yes	37	intergenic	NA	NA
BMD-T	Bone	Bone density T-score	86	2	19	rs8105170	33557086	33370874	33639400	T	G	0.496	0.04754	0.004647	1.479e-24	0.015	0.015	Yes	37	intergenic	NA	NA
BMD-T	Bone	Bone density T-score	86	2	19	rs8106453	33557412	33370874	33639400	T	C	0.496	0.04754	0.004647	1.445e-24	0.015	0.015	Yes	37	intergenic	NA	NA
BMD-T	Bone	Bone density T-score	86	2	19	rs7256182	33558591	33370874	33639400	A	G	0.496	0.04753	0.004647	1.479e-24	0.015	0.015	Yes	37	intergenic	NA	NA
BMD-T	Bone	Bone density T-score	86	2	19	rs7256328	33558705	33370874	33639400	C	G	0.496	0.04754	0.004647	1.445e-24	0.015	0.015	Yes	37	intergenic	NA	NA
BMD-T	Bone	Bone density T-score	86	2	19	rs8104519	33560298	33370874	33639400	C	A	0.496	0.04753	0.004647	1.479e-24	0.015	0.015	Yes	37	intergenic	NA	NA
BMD-T	Bone	Bone density T-score	86	2	19	rs28840147	33561976	33370874	33639400	G	A	0.496	0.04753	0.004647	1.479e-24	0.015	0.015	Yes	37	intergenic	NA	NA
BMD-T	Bone	Bone density T-score	86	2	19	rs12461297	33559245	33370874	33639400	G	A	0.496	0.04753	0.004647	1.479e-24	0.014	0.014	Yes	37	intergenic	NA	NA
BMD-T	Bone	Bone density T-score	86	2	19	rs12985438	33559368	33370874	33639400	A	G	0.499	0.04747	0.004647	1.698e-24	0.014	0.014	Yes	37	intergenic	NA	NA
BMD-T	Bone	Bone density T-score	86	2	19	rs10469278	33560093	33370874	33639400	C	T	0.496	0.04753	0.004647	1.479e-24	0.014	0.014	Yes	37	intergenic	NA	NA
BMD-T	Bone	Bone density T-score	86	2	19	rs59425810	33565310	33370874	33639400	T	C	0.496	0.047	0.004647	4.786e-24	0.012	0.012	Yes	37	intergenic	NA	NA
BMD-T	Bone	Bone density T-score	86	2	19	rs11672313	33563190	33370874	33639400	T	C	0.496	0.04696	0.004647	5.248e-24	0.011	0.011	Yes	37	intergenic	NA	NA
BMD-T	Bone	Bone density T-score	86	2	19	rs60575064	33565344	33370874	33639400	T	C	0.495	0.047	0.004647	4.898e-24	0.011	0.011	Yes	37	intergenic	NA	NA
BMD-T	Bone	Bone density T-score	86	2	19	rs7259333	33579128	33370874	33639400	T	C	0.486	-0.04354	0.004649	7.586e-21	0.001	0.001	Yes	37	synonymous_variant	GPATCH1	NA
BMD-T	Bone	Bone density T-score	86	2	19	rs7256397	33579710	33370874	33639400	C	T	0.486	-0.04335	0.004649	1.096e-20	0.001	0.001	Yes	37	intronic	NA	NA
BMD-T	Bone	Bone density T-score	86	3	19	rs28570619	33517152	33370874	33639400	A	G	0.179	0.08805	0.006056	6.761e-48	0.182	0.182	Yes	9	intronic	NA	NA
BMD-T	Bone	Bone density T-score	86	3	19	rs17841839	33517201	33370874	33639400	T	C	0.179	0.08805	0.006056	6.761e-48	0.182	0.182	Yes	9	intronic	NA	NA
BMD-T	Bone	Bone density T-score	86	3	19	rs28840750	33519927	33370874	33639400	G	T	0.179	0.08791	0.006058	1.047e-47	0.131	0.131	Yes	9	intronic	NA	NA
BMD-T	Bone	Bone density T-score	86	3	19	rs8112217	33518718	33370874	33639400	G	A	0.179	0.08788	0.006058	1.122e-47	0.126	0.126	Yes	9	intronic	NA	NA
BMD-T	Bone	Bone density T-score	86	3	19	rs79812655	33517923	33370874	33639400	T	G	0.184	0.08799	0.005996	9.333e-49	0.125	0.125	Yes	9	intronic	NA	NA
BMD-T	Bone	Bone density T-score	86	3	19	rs28626308	33517515	33370874	33639400	T	C	0.179	0.08787	0.00606	1.202e-47	0.123	0.123	Yes	9	missense_variant	RHPN2	Arg70Gln
BMD-T	Bone	Bone density T-score	86	3	19	rs73039428	33521150	33370874	33639400	G	A	0.177	0.08833	0.006081	8.318e-48	0.054	0.054	Yes	9	intronic	NA	NA
BMD-T	Bone	Bone density T-score	86	3	19	rs73039426	33520961	33370874	33639400	T	C	0.177	0.08829	0.006081	9.333e-48	0.05	0.05	Yes	9	intronic	NA	NA
BMD-T	Bone	Bone density T-score	86	3	19	rs73039431	33523197	33370874	33639400	G	A	0.171	0.09119	0.006171	2.042e-49	0.03	0.03	Yes	9	intronic	NA	NA
BMD-T	Bone	Bone density T-score	87	1	20	rs237686	6277097	6214987	6405998	A	G	0.091	0.04364	0.008088	6.918e-08	0.027	0.027	Yes	124	intergenic	NA	NA
BMD-T	Bone	Bone density T-score	87	1	20	rs6038426	6302780	6214987	6405998	T	C	0.131	0.03675	0.006884	9.333e-08	0.027	0.027	Yes	124	intergenic	NA	NA
BMD-T	Bone	Bone density T-score	87	1	20	rs6054090	6303684	6214987	6405998	A	G	0.131	0.03675	0.006884	9.333e-08	0.027	0.027	Yes	124	intergenic	NA	NA
BMD-T	Bone	Bone density T-score	87	1	20	rs6038415	6293212	6214987	6405998	A	C	0.131	0.03653	0.006882	1.096e-07	0.024	0.024	Yes	124	intergenic	NA	NA
BMD-T	Bone	Bone density T-score	87	1	20	rs6054075	6293087	6214987	6405998	T	C	0.131	0.03646	0.00688	1.148e-07	0.023	0.023	Yes	124	intergenic	NA	NA
BMD-T	Bone	Bone density T-score	87	1	20	rs2225113	6294555	6214987	6405998	A	G	0.131	0.03646	0.00688	1.148e-07	0.023	0.023	Yes	124	intergenic	NA	NA
BMD-T	Bone	Bone density T-score	87	1	20	rs4300913	6301362	6214987	6405998	G	T	0.138	0.03574	0.006737	1.122e-07	0.023	0.023	Yes	124	intergenic	NA	NA
BMD-T	Bone	Bone density T-score	87	1	20	rs11087726	6302151	6214987	6405998	T	C	0.134	0.03618	0.006816	1.096e-07	0.023	0.023	Yes	124	intergenic	NA	NA
BMD-T	Bone	Bone density T-score	87	1	20	rs237694	6286656	6214987	6405998	C	A	0.08	0.04556	0.008576	1.072e-07	0.021	0.021	Yes	124	intergenic	NA	NA
BMD-T	Bone	Bone density T-score	87	1	20	rs237687	6279347	6214987	6405998	G	T	0.079	0.04551	0.008638	1.38e-07	0.018	0.018	Yes	124	intergenic	NA	NA
BMD-T	Bone	Bone density T-score	87	1	20	rs237691	6283026	6214987	6405998	T	C	0.08	0.04441	0.00857	2.188e-07	0.017	0.017	Yes	124	intergenic	NA	NA
BMD-T	Bone	Bone density T-score	87	1	20	rs237688	6281204	6214987	6405998	C	T	0.083	0.04333	0.008403	2.512e-07	0.015	0.015	Yes	124	intergenic	NA	NA
BMD-T	Bone	Bone density T-score	87	1	20	rs6085477	6293023	6214987	6405998	C	T	0.134	0.0355	0.006816	1.905e-07	0.015	0.015	Yes	124	intergenic	NA	NA
BMD-T	Bone	Bone density T-score	87	1	20	rs2326748	6293824	6214987	6405998	C	A	0.134	0.03543	0.006814	1.995e-07	0.015	0.015	Yes	124	intergenic	NA	NA
BMD-T	Bone	Bone density T-score	87	1	20	rs6054078	6294078	6214987	6405998	A	C	0.134	0.03543	0.006814	1.995e-07	0.015	0.015	Yes	124	intergenic	NA	NA
BMD-T	Bone	Bone density T-score	87	1	20	rs2209753	6294245	6214987	6405998	C	T	0.134	0.03543	0.006814	1.995e-07	0.015	0.015	Yes	124	intergenic	NA	NA
BMD-T	Bone	Bone density T-score	87	1	20	rs2209754	6294282	6214987	6405998	T	C	0.134	0.03544	0.006814	1.995e-07	0.015	0.015	Yes	124	intergenic	NA	NA
BMD-T	Bone	Bone density T-score	87	1	20	rs6038416	6293222	6214987	6405998	T	C	0.135	0.03536	0.00681	2.089e-07	0.014	0.014	Yes	124	intergenic	NA	NA
BMD-T	Bone	Bone density T-score	87	1	20	rs6054076	6293226	6214987	6405998	A	G	0.135	0.03536	0.00681	2.089e-07	0.014	0.014	Yes	124	intergenic	NA	NA
BMD-T	Bone	Bone density T-score	87	1	20	rs2326747	6293682	6214987	6405998	A	G	0.134	0.03542	0.006819	2.042e-07	0.014	0.014	Yes	124	intergenic	NA	NA
BMD-T	Bone	Bone density T-score	87	1	20	rs6054081	6294885	6214987	6405998	A	G	0.134	0.03541	0.006814	2.042e-07	0.014	0.014	Yes	124	intergenic	NA	NA
BMD-T	Bone	Bone density T-score	87	1	20	rs6133306	6333294	6214987	6405998	T	G	0.138	0.03436	0.006729	3.311e-07	0.014	0.014	Yes	124	intergenic	NA	NA
BMD-T	Bone	Bone density T-score	87	1	20	rs6133307	6333298	6214987	6405998	C	T	0.138	0.0343	0.006737	3.548e-07	0.014	0.014	Yes	124	intergenic	NA	NA
BMD-T	Bone	Bone density T-score	87	1	20	rs6054143	6334697	6214987	6405998	C	T	0.138	0.0343	0.006737	3.548e-07	0.014	0.014	Yes	124	intergenic	NA	NA
BMD-T	Bone	Bone density T-score	87	1	20	rs1998971	6334912	6214987	6405998	G	A	0.138	0.0343	0.006737	3.548e-07	0.014	0.014	Yes	124	intergenic	NA	NA
BMD-T	Bone	Bone density T-score	87	1	20	rs6085482	6295088	6214987	6405998	C	T	0.137	0.03507	0.006768	2.188e-07	0.013	0.013	Yes	124	intergenic	NA	NA
BMD-T	Bone	Bone density T-score	87	1	20	rs6054145	6335730	6214987	6405998	T	C	0.138	0.0343	0.006743	3.631e-07	0.013	0.013	Yes	124	intergenic	NA	NA
BMD-T	Bone	Bone density T-score	87	1	20	rs6054146	6335865	6214987	6405998	G	T	0.138	0.03417	0.006735	3.89e-07	0.013	0.013	Yes	124	intergenic	NA	NA
BMD-T	Bone	Bone density T-score	87	1	20	rs6054147	6336002	6214987	6405998	G	A	0.138	0.03417	0.006735	3.89e-07	0.013	0.013	Yes	124	intergenic	NA	NA
BMD-T	Bone	Bone density T-score	87	1	20	rs6038449	6337980	6214987	6405998	C	T	0.138	0.03408	0.006735	4.169e-07	0.012	0.012	Yes	124	intergenic	NA	NA
BMD-T	Bone	Bone density T-score	87	1	20	rs4402836	6338026	6214987	6405998	G	A	0.138	0.03411	0.006729	3.981e-07	0.012	0.012	Yes	124	intergenic	NA	NA
BMD-T	Bone	Bone density T-score	87	1	20	rs1887412	6340856	6214987	6405998	A	G	0.137	0.03422	0.006755	4.074e-07	0.012	0.012	Yes	124	intergenic	NA	NA
BMD-T	Bone	Bone density T-score	87	1	20	rs2009127	6341680	6214987	6405998	C	T	0.137	0.03422	0.006755	4.074e-07	0.012	0.012	Yes	124	intergenic	NA	NA
BMD-T	Bone	Bone density T-score	87	1	20	rs932828	6340080	6214987	6405998	G	A	0.138	0.03408	0.006747	4.365e-07	0.011	0.011	Yes	124	intergenic	NA	NA
BMD-T	Bone	Bone density T-score	87	1	20	rs237693	6284995	6214987	6405998	G	A	0.078	0.04434	0.008641	2.884e-07	0.01	0.01	Yes	124	intergenic	NA	NA
BMD-T	Bone	Bone density T-score	87	1	20	rs6139964	6295948	6214987	6405998	G	A	0.096	0.04043	0.007872	2.818e-07	0.01	0.01	Yes	124	intergenic	NA	NA
BMD-T	Bone	Bone density T-score	87	1	20	rs6038443	6328844	6214987	6405998	A	G	0.099	0.03984	0.007773	2.951e-07	0.01	0.01	Yes	124	intergenic	NA	NA
BMD-T	Bone	Bone density T-score	87	1	20	rs6038445	6329093	6214987	6405998	A	G	0.099	0.03981	0.007771	3.02e-07	0.01	0.01	Yes	124	intergenic	NA	NA
BMD-T	Bone	Bone density T-score	87	1	20	rs6054184	6354592	6214987	6405998	A	G	0.136	0.03394	0.00678	5.623e-07	0.01	0.01	Yes	124	intergenic	NA	NA
BMD-T	Bone	Bone density T-score	87	1	20	rs6054166	6348251	6214987	6405998	A	C	0.137	0.03379	0.006759	5.754e-07	0.009	0.009	Yes	124	intergenic	NA	NA
BMD-T	Bone	Bone density T-score	87	1	20	rs6076987	6351417	6214987	6405998	A	C	0.137	0.03379	0.006759	5.754e-07	0.009	0.009	Yes	124	intergenic	NA	NA
BMD-T	Bone	Bone density T-score	87	1	20	rs2148813	6352470	6214987	6405998	T	C	0.138	0.03373	0.006733	5.495e-07	0.009	0.009	Yes	124	intergenic	NA	NA
BMD-T	Bone	Bone density T-score	87	1	20	rs6054183	6354161	6214987	6405998	T	C	0.136	0.0339	0.00678	5.754e-07	0.009	0.009	Yes	124	intergenic	NA	NA
BMD-T	Bone	Bone density T-score	87	1	20	rs1305008	6324198	6214987	6405998	T	G	0.099	0.03951	0.007783	3.802e-07	0.008	0.008	Yes	124	intergenic	NA	NA
BMD-T	Bone	Bone density T-score	87	1	20	rs1989061	6324805	6214987	6405998	T	C	0.099	0.03951	0.007784	3.802e-07	0.008	0.008	Yes	124	intergenic	NA	NA
BMD-T	Bone	Bone density T-score	87	1	20	rs6085506	6326507	6214987	6405998	T	C	0.099	0.03948	0.007785	3.981e-07	0.008	0.008	Yes	124	intergenic	NA	NA
BMD-T	Bone	Bone density T-score	87	1	20	rs2148814	6352589	6214987	6405998	G	A	0.138	0.03361	0.006747	6.31e-07	0.008	0.008	Yes	124	intergenic	NA	NA
BMD-T	Bone	Bone density T-score	87	1	20	rs6139968	6319606	6214987	6405998	A	C	0.098	0.03941	0.007801	4.365e-07	0.007	0.007	Yes	124	intergenic	NA	NA
BMD-T	Bone	Bone density T-score	87	1	20	rs6054138	6327700	6214987	6405998	G	A	0.099	0.03917	0.007765	4.571e-07	0.007	0.007	Yes	124	intergenic	NA	NA
BMD-T	Bone	Bone density T-score	87	1	20	rs6054139	6327810	6214987	6405998	G	A	0.1	0.03917	0.007762	4.467e-07	0.007	0.007	Yes	124	intergenic	NA	NA
BMD-T	Bone	Bone density T-score	87	1	20	rs1160794	6330480	6214987	6405998	G	C	0.099	0.03915	0.007763	4.571e-07	0.007	0.007	Yes	124	intergenic	NA	NA
BMD-T	Bone	Bone density T-score	87	1	20	rs6076983	6331376	6214987	6405998	C	T	0.099	0.03916	0.007763	4.571e-07	0.007	0.007	Yes	124	intergenic	NA	NA
BMD-T	Bone	Bone density T-score	87	1	20	rs6054140	6331643	6214987	6405998	A	G	0.1	0.03915	0.007762	4.571e-07	0.007	0.007	Yes	124	intergenic	NA	NA
BMD-T	Bone	Bone density T-score	87	1	20	rs6038446	6331883	6214987	6405998	G	A	0.1	0.03909	0.007762	4.786e-07	0.007	0.007	Yes	124	intergenic	NA	NA
BMD-T	Bone	Bone density T-score	87	1	20	rs6038442	6325523	6214987	6405998	G	T	0.099	0.03884	0.007774	5.888e-07	0.006	0.006	Yes	124	intergenic	NA	NA
BMD-T	Bone	Bone density T-score	87	1	20	rs6054135	6326654	6214987	6405998	C	T	0.099	0.03884	0.007774	5.888e-07	0.006	0.006	Yes	124	intergenic	NA	NA
BMD-T	Bone	Bone density T-score	87	1	20	rs2225115	6360465	6214987	6405998	C	T	0.133	0.03328	0.006842	1.148e-06	0.005	0.005	Yes	124	intergenic	NA	NA
BMD-T	Bone	Bone density T-score	87	1	20	rs2209760	6364504	6214987	6405998	T	C	0.174	0.03652	0.006127	2.512e-09	0.005	0.005	Yes	124	intergenic	NA	NA
BMD-T	Bone	Bone density T-score	87	1	20	rs71338563	6405744	6214987	6405998	T	C	0.072	0.04382	0.009	1.122e-06	0.005	0.005	Yes	124	intergenic	NA	NA
BMD-T	Bone	Bone density T-score	87	1	20	rs6038431	6314987	6214987	6405998	T	G	0.109	0.03409	0.007468	5.012e-06	0.004	0.004	Yes	124	intergenic	NA	NA
BMD-T	Bone	Bone density T-score	87	1	20	rs6085496	6315656	6214987	6405998	C	T	0.109	0.03405	0.007465	5.012e-06	0.004	0.004	Yes	124	intergenic	NA	NA
BMD-T	Bone	Bone density T-score	87	1	20	rs6085497	6315937	6214987	6405998	A	G	0.109	0.0341	0.007465	4.898e-06	0.004	0.004	Yes	124	intergenic	NA	NA
BMD-T	Bone	Bone density T-score	87	1	20	rs1571217	6316526	6214987	6405998	G	T	0.098	0.03832	0.007817	9.55e-07	0.004	0.004	Yes	124	intergenic	NA	NA
BMD-T	Bone	Bone density T-score	87	1	20	rs2182710	6363207	6214987	6405998	T	C	0.133	0.033	0.006838	1.413e-06	0.004	0.004	Yes	124	intergenic	NA	NA
BMD-T	Bone	Bone density T-score	87	1	20	rs2025837	6364637	6214987	6405998	A	G	0.133	0.03302	0.006838	1.38e-06	0.004	0.004	Yes	124	intergenic	NA	NA
BMD-T	Bone	Bone density T-score	87	1	20	rs2182711	6365190	6214987	6405998	G	A	0.133	0.03295	0.006851	1.514e-06	0.004	0.004	Yes	124	intergenic	NA	NA
BMD-T	Bone	Bone density T-score	87	1	20	rs6076988	6366902	6214987	6405998	G	T	0.133	0.03293	0.006838	1.479e-06	0.004	0.004	Yes	124	intergenic	NA	NA
BMD-T	Bone	Bone density T-score	87	1	20	rs1411300	6371974	6214987	6405998	G	A	0.132	0.03304	0.006869	1.514e-06	0.004	0.004	Yes	124	intergenic	NA	NA
BMD-T	Bone	Bone density T-score	87	1	20	rs355533	6373187	6214987	6405998	T	C	0.129	0.03343	0.006929	1.413e-06	0.004	0.004	Yes	124	intergenic	NA	NA
BMD-T	Bone	Bone density T-score	87	1	20	rs355531	6373935	6214987	6405998	C	T	0.129	0.03343	0.006929	1.413e-06	0.004	0.004	Yes	124	intergenic	NA	NA
BMD-T	Bone	Bone density T-score	87	1	20	rs355530	6374170	6214987	6405998	G	T	0.129	0.03342	0.006929	1.413e-06	0.004	0.004	Yes	124	intergenic	NA	NA
BMD-T	Bone	Bone density T-score	87	1	20	rs6085542	6382668	6214987	6405998	T	C	0.077	0.04225	0.008721	1.259e-06	0.004	0.004	Yes	124	intergenic	NA	NA
BMD-T	Bone	Bone density T-score	87	1	20	rs6038479	6383303	6214987	6405998	C	G	0.077	0.04235	0.008733	1.23e-06	0.004	0.004	Yes	124	intergenic	NA	NA
BMD-T	Bone	Bone density T-score	87	1	20	rs355527	6388068	6214987	6405998	T	C	0.077	0.04235	0.008733	1.23e-06	0.004	0.004	Yes	124	intergenic	NA	NA
BMD-T	Bone	Bone density T-score	87	1	20	rs355526	6388401	6214987	6405998	T	C	0.077	0.04235	0.008733	1.23e-06	0.004	0.004	Yes	124	intergenic	NA	NA
BMD-T	Bone	Bone density T-score	87	1	20	rs17793475	6403431	6214987	6405998	A	G	0.072	0.0431	0.009009	1.698e-06	0.004	0.004	Yes	124	intergenic	NA	NA
BMD-T	Bone	Bone density T-score	87	1	20	rs8124724	6403521	6214987	6405998	C	T	0.072	0.0431	0.009009	1.698e-06	0.004	0.004	Yes	124	intergenic	NA	NA
BMD-T	Bone	Bone density T-score	87	1	20	rs6516161	6403774	6214987	6405998	A	G	0.072	0.0431	0.009009	1.698e-06	0.004	0.004	Yes	124	intergenic	NA	NA
BMD-T	Bone	Bone density T-score	87	1	20	rs6516162	6403804	6214987	6405998	G	T	0.072	0.04308	0.009008	1.738e-06	0.004	0.004	Yes	124	intergenic	NA	NA
BMD-T	Bone	Bone density T-score	87	1	20	rs6516163	6403919	6214987	6405998	C	T	0.072	0.0431	0.009009	1.698e-06	0.004	0.004	Yes	124	intergenic	NA	NA
BMD-T	Bone	Bone density T-score	87	1	20	rs6516164	6403930	6214987	6405998	G	T	0.072	0.0431	0.009009	1.698e-06	0.004	0.004	Yes	124	intergenic	NA	NA
BMD-T	Bone	Bone density T-score	87	1	20	rs4292146	6404117	6214987	6405998	T	C	0.072	0.0431	0.009009	1.698e-06	0.004	0.004	Yes	124	intergenic	NA	NA
BMD-T	Bone	Bone density T-score	87	1	20	rs961254	6404364	6214987	6405998	A	G	0.072	0.0431	0.009009	1.698e-06	0.004	0.004	Yes	124	intergenic	NA	NA
BMD-T	Bone	Bone density T-score	87	1	20	rs5005940	6404442	6214987	6405998	T	A	0.072	0.0431	0.009009	1.698e-06	0.004	0.004	Yes	124	intergenic	NA	NA
BMD-T	Bone	Bone density T-score	87	1	20	rs4815894	6405044	6214987	6405998	T	C	0.072	0.04311	0.009009	1.698e-06	0.004	0.004	Yes	124	intergenic	NA	NA
BMD-T	Bone	Bone density T-score	87	1	20	rs13045451	6405408	6214987	6405998	A	G	0.072	0.04316	0.009007	1.66e-06	0.004	0.004	Yes	124	intergenic	NA	NA
BMD-T	Bone	Bone density T-score	87	1	20	rs13037538	6405479	6214987	6405998	G	A	0.072	0.04313	0.009008	1.698e-06	0.004	0.004	Yes	124	intergenic	NA	NA
BMD-T	Bone	Bone density T-score	87	1	20	rs6054223	6405607	6214987	6405998	C	T	0.072	0.04313	0.009008	1.698e-06	0.004	0.004	Yes	124	intergenic	NA	NA
BMD-T	Bone	Bone density T-score	87	1	20	rs62198536	6405614	6214987	6405998	G	A	0.072	0.04313	0.009008	1.698e-06	0.004	0.004	Yes	124	intergenic	NA	NA
BMD-T	Bone	Bone density T-score	87	1	20	rs71338564	6405944	6214987	6405998	A	G	0.072	0.04313	0.009008	1.698e-06	0.004	0.004	Yes	124	intergenic	NA	NA
BMD-T	Bone	Bone density T-score	87	1	20	rs6054200	6365645	6214987	6405998	G	A	0.135	0.03224	0.006804	2.138e-06	0.003	0.003	Yes	124	intergenic	NA	NA
BMD-T	Bone	Bone density T-score	87	1	20	rs6085527	6366990	6214987	6405998	A	G	0.135	0.03209	0.006802	2.399e-06	0.003	0.003	Yes	124	intergenic	NA	NA
BMD-T	Bone	Bone density T-score	87	1	20	rs1571218	6370053	6214987	6405998	T	G	0.096	0.03778	0.007888	1.66e-06	0.003	0.003	Yes	124	intergenic	NA	NA
BMD-T	Bone	Bone density T-score	87	1	20	rs2209761	6371011	6214987	6405998	C	T	0.134	0.03261	0.006825	1.778e-06	0.003	0.003	Yes	124	intergenic	NA	NA
BMD-T	Bone	Bone density T-score	87	1	20	rs355529	6374388	6214987	6405998	T	A	0.131	0.03273	0.006891	2.042e-06	0.003	0.003	Yes	124	intergenic	NA	NA
BMD-T	Bone	Bone density T-score	87	1	20	rs355528	6376017	6214987	6405998	G	A	0.13	0.03306	0.00692	1.778e-06	0.003	0.003	Yes	124	intergenic	NA	NA
BMD-T	Bone	Bone density T-score	87	1	20	rs189583	6376457	6214987	6405998	G	C	0.13	0.03304	0.006916	1.778e-06	0.003	0.003	Yes	124	intergenic	NA	NA
BMD-T	Bone	Bone density T-score	87	1	20	rs966816	6376481	6214987	6405998	G	A	0.13	0.03304	0.006916	1.778e-06	0.003	0.003	Yes	124	intergenic	NA	NA
BMD-T	Bone	Bone density T-score	87	1	20	rs966817	6376490	6214987	6405998	T	G	0.13	0.03304	0.006916	1.778e-06	0.003	0.003	Yes	124	intergenic	NA	NA
BMD-T	Bone	Bone density T-score	87	1	20	rs419165	6377085	6214987	6405998	A	G	0.13	0.03304	0.006916	1.778e-06	0.003	0.003	Yes	124	intergenic	NA	NA
BMD-T	Bone	Bone density T-score	87	1	20	rs384409	6377334	6214987	6405998	G	A	0.13	0.03304	0.006916	1.778e-06	0.003	0.003	Yes	124	intergenic	NA	NA
BMD-T	Bone	Bone density T-score	87	1	20	rs426027	6377396	6214987	6405998	G	C	0.13	0.03304	0.006916	1.778e-06	0.003	0.003	Yes	124	intergenic	NA	NA
BMD-T	Bone	Bone density T-score	87	1	20	rs431755	6377542	6214987	6405998	C	T	0.13	0.03304	0.006916	1.778e-06	0.003	0.003	Yes	124	intergenic	NA	NA
BMD-T	Bone	Bone density T-score	87	1	20	rs432106	6377904	6214987	6405998	T	C	0.13	0.03304	0.006916	1.778e-06	0.003	0.003	Yes	124	intergenic	NA	NA
BMD-T	Bone	Bone density T-score	87	1	20	rs432266	6377965	6214987	6405998	T	C	0.13	0.03304	0.006916	1.778e-06	0.003	0.003	Yes	124	intergenic	NA	NA
BMD-T	Bone	Bone density T-score	87	1	20	rs432277	6377979	6214987	6405998	T	C	0.13	0.03304	0.006916	1.778e-06	0.003	0.003	Yes	124	intergenic	NA	NA
BMD-T	Bone	Bone density T-score	87	1	20	rs441147	6378180	6214987	6405998	A	G	0.13	0.03304	0.006916	1.778e-06	0.003	0.003	Yes	124	intergenic	NA	NA
BMD-T	Bone	Bone density T-score	87	1	20	rs438030	6378672	6214987	6405998	A	T	0.13	0.033	0.006918	1.82e-06	0.003	0.003	Yes	124	intergenic	NA	NA
BMD-T	Bone	Bone density T-score	87	1	20	rs437708	6378673	6214987	6405998	T	C	0.13	0.033	0.006918	1.82e-06	0.003	0.003	Yes	124	intergenic	NA	NA
BMD-T	Bone	Bone density T-score	87	1	20	rs445074	6378809	6214987	6405998	A	G	0.13	0.03304	0.006916	1.778e-06	0.003	0.003	Yes	124	intergenic	NA	NA
BMD-T	Bone	Bone density T-score	87	1	20	rs438009	6378890	6214987	6405998	T	C	0.13	0.03304	0.006916	1.778e-06	0.003	0.003	Yes	124	intergenic	NA	NA
BMD-T	Bone	Bone density T-score	87	1	20	rs445218	6378912	6214987	6405998	A	G	0.13	0.03304	0.006916	1.778e-06	0.003	0.003	Yes	124	intergenic	NA	NA
BMD-T	Bone	Bone density T-score	87	1	20	rs453114	6379635	6214987	6405998	T	G	0.13	0.03304	0.006916	1.778e-06	0.003	0.003	Yes	124	intergenic	NA	NA
BMD-T	Bone	Bone density T-score	87	1	20	rs654408	6380001	6214987	6405998	G	A	0.13	0.03304	0.006916	1.778e-06	0.003	0.003	Yes	124	intergenic	NA	NA
BMD-T	Bone	Bone density T-score	87	1	20	rs654433	6380022	6214987	6405998	T	C	0.13	0.03304	0.006916	1.778e-06	0.003	0.003	Yes	124	intergenic	NA	NA
BMD-T	Bone	Bone density T-score	87	1	20	rs542134	6380036	6214987	6405998	C	G	0.13	0.03304	0.006916	1.778e-06	0.003	0.003	Yes	124	intergenic	NA	NA
BMD-T	Bone	Bone density T-score	87	1	20	rs433414	6380246	6214987	6405998	T	A	0.13	0.03304	0.006916	1.778e-06	0.003	0.003	Yes	124	intergenic	NA	NA
BMD-T	Bone	Bone density T-score	87	1	20	rs446391	6380323	6214987	6405998	G	C	0.13	0.03304	0.006916	1.778e-06	0.003	0.003	Yes	124	intergenic	NA	NA
BMD-T	Bone	Bone density T-score	87	1	20	rs34033947	6380344	6214987	6405998	T	A	0.13	0.03299	0.006918	1.862e-06	0.003	0.003	Yes	124	intergenic	NA	NA
BMD-T	Bone	Bone density T-score	87	1	20	rs373038	6380637	6214987	6405998	A	G	0.13	0.03304	0.006916	1.778e-06	0.003	0.003	Yes	124	intergenic	NA	NA
BMD-T	Bone	Bone density T-score	87	1	20	rs2423149	6381216	6214987	6405998	G	A	0.13	0.03306	0.006918	1.778e-06	0.003	0.003	Yes	124	intergenic	NA	NA
BMD-T	Bone	Bone density T-score	87	1	20	rs913245	6382301	6214987	6405998	G	A	0.121	0.03407	0.007135	1.778e-06	0.003	0.003	Yes	124	intergenic	NA	NA
BMD-T	Bone	Bone density T-score	87	1	20	rs961253	6404281	6214987	6405998	A	C	0.075	0.042	0.008832	1.995e-06	0.003	0.003	Yes	124	intergenic	NA	NA
BMD-T	Bone	Bone density T-score	87	1	20	rs2209763	6381747	6214987	6405998	T	C	0.131	0.03242	0.00688	2.455e-06	0.002	0.002	Yes	124	intergenic	NA	NA
BMD-T	Bone	Bone density T-score	88	1	20	rs1016630	7552625	7450707	7660088	T	C	0.244	0.035	0.005409	9.772e-11	0.454	0.454	Yes	5	intergenic	NA	NA
BMD-T	Bone	Bone density T-score	88	1	20	rs2180156	7558939	7450707	7660088	T	C	0.243	0.03494	0.005417	1.122e-10	0.399	0.399	Yes	5	intergenic	NA	NA
BMD-T	Bone	Bone density T-score	88	1	20	rs1022631	7552264	7450707	7660088	T	C	0.234	0.03418	0.005487	4.677e-10	0.103	0.103	Yes	5	intergenic	NA	NA
BMD-T	Bone	Bone density T-score	88	1	20	rs1022632	7551917	7450707	7660088	A	C	0.248	0.03193	0.005381	2.951e-09	0.018	0.018	Yes	5	intergenic	NA	NA
BMD-T	Bone	Bone density T-score	88	1	20	rs4816012	7571870	7450707	7660088	G	A	0.212	0.03583	0.005686	2.951e-10	0.018	0.018	Yes	5	intergenic	NA	NA
BMD-T	Bone	Bone density T-score	88	2	20	rs6108011	7552504	7450707	7660088	T	C	0.257	-0.04309	0.005321	5.495e-16	0.078	0.078	Yes	83	intergenic	NA	NA
BMD-T	Bone	Bone density T-score	88	2	20	rs6117854	7551554	7450707	7660088	A	G	0.231	-0.04411	0.005513	1.23e-15	0.051	0.051	Yes	83	intergenic	NA	NA
BMD-T	Bone	Bone density T-score	88	2	20	rs76998053	7556355	7450707	7660088	C	T	0.162	-0.0479	0.006314	3.311e-14	0.041	0.041	Yes	83	intergenic	NA	NA
BMD-T	Bone	Bone density T-score	88	2	20	rs79572621	7556566	7450707	7660088	A	G	0.162	-0.0479	0.006314	3.311e-14	0.041	0.041	Yes	83	intergenic	NA	NA
BMD-T	Bone	Bone density T-score	88	2	20	rs6055134	7560520	7450707	7660088	A	G	0.161	-0.04789	0.006319	3.467e-14	0.04	0.04	Yes	83	intergenic	NA	NA
BMD-T	Bone	Bone density T-score	88	2	20	rs7264614	7555298	7450707	7660088	C	G	0.161	-0.04784	0.006316	3.548e-14	0.039	0.039	Yes	83	intergenic	NA	NA
BMD-T	Bone	Bone density T-score	88	2	20	rs6055131	7558738	7450707	7660088	C	T	0.162	-0.04779	0.006312	3.715e-14	0.039	0.039	Yes	83	intergenic	NA	NA
BMD-T	Bone	Bone density T-score	88	2	20	rs7265009	7555212	7450707	7660088	T	C	0.161	-0.04781	0.006322	3.89e-14	0.037	0.037	Yes	83	intergenic	NA	NA
BMD-T	Bone	Bone density T-score	88	2	20	rs6055149	7571907	7450707	7660088	C	T	0.161	-0.04766	0.006322	4.677e-14	0.034	0.034	Yes	83	intergenic	NA	NA
BMD-T	Bone	Bone density T-score	88	2	20	rs77451130	7573283	7450707	7660088	G	C	0.161	-0.04766	0.006322	4.677e-14	0.034	0.034	Yes	83	intergenic	NA	NA
BMD-T	Bone	Bone density T-score	88	2	20	rs12625532	7553713	7450707	7660088	C	T	0.158	-0.04782	0.006379	6.457e-14	0.027	0.027	Yes	83	intergenic	NA	NA
BMD-T	Bone	Bone density T-score	88	2	20	rs6055163	7582262	7450707	7660088	T	C	0.161	-0.04737	0.006324	6.761e-14	0.027	0.027	Yes	83	intergenic	NA	NA
BMD-T	Bone	Bone density T-score	88	2	20	rs60493457	7554907	7450707	7660088	G	A	0.158	-0.04764	0.006367	7.244e-14	0.025	0.025	Yes	83	intergenic	NA	NA
BMD-T	Bone	Bone density T-score	88	2	20	rs7271104	7586366	7450707	7660088	A	G	0.163	-0.04697	0.006289	8.128e-14	0.025	0.025	Yes	83	intergenic	NA	NA
BMD-T	Bone	Bone density T-score	88	2	20	rs6055167	7587436	7450707	7660088	C	G	0.164	-0.04687	0.006281	8.511e-14	0.024	0.024	Yes	83	intergenic	NA	NA
BMD-T	Bone	Bone density T-score	88	2	20	rs6055185	7598942	7450707	7660088	C	A	0.167	-0.04463	0.006236	8.318e-13	0.017	0.017	Yes	83	intergenic	NA	NA
BMD-T	Bone	Bone density T-score	88	2	20	rs6055179	7594622	7450707	7660088	C	G	0.168	-0.0442	0.006219	1.202e-12	0.013	0.013	Yes	83	intergenic	NA	NA
BMD-T	Bone	Bone density T-score	88	2	20	rs56742377	7595434	7450707	7660088	C	T	0.168	-0.04418	0.006221	1.23e-12	0.013	0.013	Yes	83	intergenic	NA	NA
BMD-T	Bone	Bone density T-score	88	2	20	rs6133450	7626306	7450707	7660088	T	C	0.143	-0.04482	0.006633	1.413e-11	0.01	0.01	Yes	83	intergenic	NA	NA
BMD-T	Bone	Bone density T-score	88	2	20	rs77411700	7602136	7450707	7660088	G	A	0.186	-0.04116	0.005966	5.248e-12	0.008	0.008	Yes	83	intergenic	NA	NA
BMD-T	Bone	Bone density T-score	88	2	20	rs144445809	7602146	7450707	7660088	A	T	0.186	-0.04116	0.005966	5.248e-12	0.008	0.008	Yes	83	intergenic	NA	NA
BMD-T	Bone	Bone density T-score	88	2	20	rs148052070	7602150	7450707	7660088	C	T	0.186	-0.04116	0.005966	5.248e-12	0.008	0.008	Yes	83	intergenic	NA	NA
BMD-T	Bone	Bone density T-score	88	2	20	rs6140343	7599797	7450707	7660088	G	A	0.175	-0.04167	0.006108	8.913e-12	0.007	0.007	Yes	83	intergenic	NA	NA
BMD-T	Bone	Bone density T-score	88	2	20	rs6140344	7599829	7450707	7660088	A	C	0.176	-0.04165	0.006107	9.12e-12	0.007	0.007	Yes	83	intergenic	NA	NA
BMD-T	Bone	Bone density T-score	88	2	20	rs185946666	7602106	7450707	7660088	T	C	0.188	-0.04085	0.005947	6.457e-12	0.007	0.007	Yes	83	intergenic	NA	NA
BMD-T	Bone	Bone density T-score	88	2	20	rs190750806	7602107	7450707	7660088	G	A	0.188	-0.04085	0.005947	6.457e-12	0.007	0.007	Yes	83	intergenic	NA	NA
BMD-T	Bone	Bone density T-score	88	2	20	rs117456922	7602119	7450707	7660088	G	C	0.188	-0.04085	0.005947	6.457e-12	0.007	0.007	Yes	83	intergenic	NA	NA
BMD-T	Bone	Bone density T-score	88	2	20	rs202180083	7602171	7450707	7660088	C	G	0.186	-0.04069	0.005975	9.772e-12	0.007	0.007	Yes	83	intergenic	NA	NA
BMD-T	Bone	Bone density T-score	88	2	20	rs117113260	7603391	7450707	7660088	G	A	0.201	-0.03924	0.005801	1.349e-11	0.007	0.007	Yes	83	intergenic	NA	NA
BMD-T	Bone	Bone density T-score	88	2	20	rs117506824	7603401	7450707	7660088	G	A	0.201	-0.03923	0.005801	1.349e-11	0.007	0.007	Yes	83	intergenic	NA	NA
BMD-T	Bone	Bone density T-score	88	2	20	rs117355150	7603407	7450707	7660088	G	A	0.201	-0.03923	0.005801	1.349e-11	0.007	0.007	Yes	83	intergenic	NA	NA
BMD-T	Bone	Bone density T-score	88	2	20	rs112875146	7603599	7450707	7660088	A	G	0.2	-0.03939	0.005814	1.23e-11	0.007	0.007	Yes	83	intergenic	NA	NA
BMD-T	Bone	Bone density T-score	88	2	20	rs117935274	7603609	7450707	7660088	C	T	0.2	-0.03938	0.005814	1.259e-11	0.007	0.007	Yes	83	intergenic	NA	NA
BMD-T	Bone	Bone density T-score	88	2	20	rs117400741	7603610	7450707	7660088	A	G	0.2	-0.03938	0.005814	1.259e-11	0.007	0.007	Yes	83	intergenic	NA	NA
BMD-T	Bone	Bone density T-score	88	2	20	rs72623510	7603656	7450707	7660088	A	C	0.2	-0.03938	0.005814	1.259e-11	0.007	0.007	Yes	83	intergenic	NA	NA
BMD-T	Bone	Bone density T-score	88	2	20	rs6140351	7603691	7450707	7660088	T	C	0.2	-0.03938	0.005814	1.259e-11	0.007	0.007	Yes	83	intergenic	NA	NA
BMD-T	Bone	Bone density T-score	88	2	20	rs6055197	7605365	7450707	7660088	C	T	0.202	-0.03916	0.005791	1.349e-11	0.007	0.007	Yes	83	intergenic	NA	NA
BMD-T	Bone	Bone density T-score	88	2	20	rs6055199	7605481	7450707	7660088	T	C	0.202	-0.03916	0.005791	1.349e-11	0.007	0.007	Yes	83	intergenic	NA	NA
BMD-T	Bone	Bone density T-score	88	2	20	rs116580275	7605515	7450707	7660088	G	A	0.199	-0.03941	0.005822	1.288e-11	0.007	0.007	Yes	83	intergenic	NA	NA
BMD-T	Bone	Bone density T-score	88	2	20	rs56396884	7605516	7450707	7660088	C	T	0.199	-0.03941	0.005822	1.288e-11	0.007	0.007	Yes	83	intergenic	NA	NA
BMD-T	Bone	Bone density T-score	88	2	20	rs113567010	7605519	7450707	7660088	T	G	0.199	-0.03941	0.005822	1.288e-11	0.007	0.007	Yes	83	intergenic	NA	NA
BMD-T	Bone	Bone density T-score	88	2	20	rs72623507	7602253	7450707	7660088	A	G	0.201	-0.03918	0.005798	1.413e-11	0.006	0.006	Yes	83	intergenic	NA	NA
BMD-T	Bone	Bone density T-score	88	2	20	rs201579199	7602315	7450707	7660088	C	A	0.199	-0.03915	0.005819	1.698e-11	0.006	0.006	Yes	83	intergenic	NA	NA
BMD-T	Bone	Bone density T-score	88	2	20	rs200593052	7602322	7450707	7660088	C	T	0.199	-0.03915	0.005819	1.698e-11	0.006	0.006	Yes	83	intergenic	NA	NA
BMD-T	Bone	Bone density T-score	88	2	20	rs201783413	7602325	7450707	7660088	T	C	0.199	-0.03915	0.005819	1.698e-11	0.006	0.006	Yes	83	intergenic	NA	NA
BMD-T	Bone	Bone density T-score	88	2	20	rs6055189	7602441	7450707	7660088	G	A	0.201	-0.03917	0.005797	1.413e-11	0.006	0.006	Yes	83	intergenic	NA	NA
BMD-T	Bone	Bone density T-score	88	2	20	rs6055190	7602494	7450707	7660088	C	T	0.201	-0.03915	0.005795	1.413e-11	0.006	0.006	Yes	83	intergenic	NA	NA
BMD-T	Bone	Bone density T-score	88	2	20	rs6140349	7602828	7450707	7660088	G	C	0.202	-0.03913	0.005793	1.413e-11	0.006	0.006	Yes	83	intergenic	NA	NA
BMD-T	Bone	Bone density T-score	88	2	20	rs6140350	7603021	7450707	7660088	C	A	0.202	-0.03913	0.005793	1.413e-11	0.006	0.006	Yes	83	intergenic	NA	NA
BMD-T	Bone	Bone density T-score	88	2	20	rs6055192	7603106	7450707	7660088	C	A	0.202	-0.03913	0.005793	1.413e-11	0.006	0.006	Yes	83	intergenic	NA	NA
BMD-T	Bone	Bone density T-score	88	2	20	rs6055193	7603114	7450707	7660088	A	G	0.202	-0.03913	0.005793	1.413e-11	0.006	0.006	Yes	83	intergenic	NA	NA
BMD-T	Bone	Bone density T-score	88	2	20	rs6055194	7603133	7450707	7660088	T	C	0.202	-0.03915	0.005793	1.38e-11	0.006	0.006	Yes	83	intergenic	NA	NA
BMD-T	Bone	Bone density T-score	88	2	20	rs72623508	7603210	7450707	7660088	G	T	0.202	-0.03915	0.005793	1.38e-11	0.006	0.006	Yes	83	intergenic	NA	NA
BMD-T	Bone	Bone density T-score	88	2	20	rs117393540	7603217	7450707	7660088	C	T	0.202	-0.03915	0.005793	1.38e-11	0.006	0.006	Yes	83	intergenic	NA	NA
BMD-T	Bone	Bone density T-score	88	2	20	rs190114165	7603312	7450707	7660088	A	G	0.202	-0.03904	0.005786	1.514e-11	0.006	0.006	Yes	83	intergenic	NA	NA
BMD-T	Bone	Bone density T-score	88	2	20	rs72623509	7603357	7450707	7660088	A	G	0.202	-0.03915	0.005793	1.38e-11	0.006	0.006	Yes	83	intergenic	NA	NA
BMD-T	Bone	Bone density T-score	88	2	20	rs6140352	7604022	7450707	7660088	T	G	0.202	-0.03913	0.005793	1.413e-11	0.006	0.006	Yes	83	intergenic	NA	NA
BMD-T	Bone	Bone density T-score	88	2	20	rs6038895	7604247	7450707	7660088	A	G	0.202	-0.03913	0.005793	1.413e-11	0.006	0.006	Yes	83	intergenic	NA	NA
BMD-T	Bone	Bone density T-score	88	2	20	rs6038896	7604342	7450707	7660088	T	A	0.202	-0.03914	0.005793	1.413e-11	0.006	0.006	Yes	83	intergenic	NA	NA
BMD-T	Bone	Bone density T-score	88	2	20	rs72623511	7604614	7450707	7660088	C	G	0.202	-0.03913	0.005793	1.413e-11	0.006	0.006	Yes	83	intergenic	NA	NA
BMD-T	Bone	Bone density T-score	88	2	20	rs6055196	7604900	7450707	7660088	G	A	0.202	-0.03913	0.005793	1.413e-11	0.006	0.006	Yes	83	intergenic	NA	NA
BMD-T	Bone	Bone density T-score	88	2	20	rs6055198	7605418	7450707	7660088	A	G	0.202	-0.03914	0.005791	1.413e-11	0.006	0.006	Yes	83	intergenic	NA	NA
BMD-T	Bone	Bone density T-score	88	2	20	rs6055200	7606658	7450707	7660088	C	G	0.209	-0.03849	0.005717	1.66e-11	0.006	0.006	Yes	83	intergenic	NA	NA
BMD-T	Bone	Bone density T-score	88	2	20	rs6140357	7607625	7450707	7660088	C	T	0.211	-0.03848	0.005697	1.445e-11	0.006	0.006	Yes	83	intergenic	NA	NA
BMD-T	Bone	Bone density T-score	88	2	20	rs140491647	7602196	7450707	7660088	G	A	0.195	-0.03962	0.005863	1.413e-11	0.005	0.005	Yes	83	intergenic	NA	NA
BMD-T	Bone	Bone density T-score	88	2	20	rs142833285	7602199	7450707	7660088	T	C	0.195	-0.03962	0.005863	1.413e-11	0.005	0.005	Yes	83	intergenic	NA	NA
BMD-T	Bone	Bone density T-score	88	2	20	rs117030804	7602203	7450707	7660088	T	C	0.195	-0.03963	0.005862	1.38e-11	0.005	0.005	Yes	83	intergenic	NA	NA
BMD-T	Bone	Bone density T-score	88	2	20	rs6038894	7604159	7450707	7660088	T	G	0.202	-0.03889	0.005788	1.82e-11	0.005	0.005	Yes	83	intergenic	NA	NA
BMD-T	Bone	Bone density T-score	88	2	20	rs6055186	7600172	7450707	7660088	A	C	0.2	-0.03905	0.005808	1.778e-11	0.004	0.004	Yes	83	intergenic	NA	NA
BMD-T	Bone	Bone density T-score	88	2	20	rs12625049	7601589	7450707	7660088	A	C	0.2	-0.03905	0.005808	1.778e-11	0.004	0.004	Yes	83	intergenic	NA	NA
BMD-T	Bone	Bone density T-score	88	2	20	rs72620900	7601642	7450707	7660088	G	A	0.2	-0.03905	0.005808	1.778e-11	0.004	0.004	Yes	83	intergenic	NA	NA
BMD-T	Bone	Bone density T-score	88	2	20	rs72620901	7601700	7450707	7660088	G	T	0.2	-0.03906	0.00581	1.778e-11	0.004	0.004	Yes	83	intergenic	NA	NA
BMD-T	Bone	Bone density T-score	88	2	20	rs72620902	7601729	7450707	7660088	A	G	0.2	-0.03905	0.005808	1.778e-11	0.004	0.004	Yes	83	intergenic	NA	NA
BMD-T	Bone	Bone density T-score	88	2	20	rs72623503	7601770	7450707	7660088	G	A	0.2	-0.03906	0.00581	1.778e-11	0.004	0.004	Yes	83	intergenic	NA	NA
BMD-T	Bone	Bone density T-score	88	2	20	rs72623504	7601858	7450707	7660088	T	C	0.2	-0.03905	0.005808	1.778e-11	0.004	0.004	Yes	83	intergenic	NA	NA
BMD-T	Bone	Bone density T-score	88	2	20	rs72623505	7601917	7450707	7660088	G	A	0.2	-0.03909	0.005804	1.66e-11	0.004	0.004	Yes	83	intergenic	NA	NA
BMD-T	Bone	Bone density T-score	88	2	20	rs72623506	7601977	7450707	7660088	A	G	0.2	-0.03909	0.005804	1.66e-11	0.004	0.004	Yes	83	intergenic	NA	NA
BMD-T	Bone	Bone density T-score	88	2	20	rs113569409	7601998	7450707	7660088	A	C	0.2	-0.03909	0.005804	1.66e-11	0.004	0.004	Yes	83	intergenic	NA	NA
BMD-T	Bone	Bone density T-score	88	2	20	rs112798504	7602003	7450707	7660088	T	C	0.2	-0.03905	0.005808	1.778e-11	0.004	0.004	Yes	83	intergenic	NA	NA
BMD-T	Bone	Bone density T-score	88	2	20	rs12625945	7601453	7450707	7660088	G	A	0.188	-0.03904	0.005943	5.129e-11	0.002	0.002	Yes	83	intergenic	NA	NA
BMD-T	Bone	Bone density T-score	88	2	20	rs12625042	7601463	7450707	7660088	A	C	0.188	-0.03904	0.005943	5.129e-11	0.002	0.002	Yes	83	intergenic	NA	NA
BMD-T	Bone	Bone density T-score	88	2	20	rs12626170	7601464	7450707	7660088	C	T	0.188	-0.03904	0.005943	5.129e-11	0.002	0.002	Yes	83	intergenic	NA	NA
BMD-T	Bone	Bone density T-score	88	2	20	rs12625004	7601491	7450707	7660088	C	G	0.189	-0.03904	0.005936	4.786e-11	0.002	0.002	Yes	83	intergenic	NA	NA
BMD-T	Bone	Bone density T-score	89	1	20	rs80233229	10646843	10529129	10647951	C	T	0.119	0.03083	0.007168	1.698e-05	0.926	0.926	Yes	2	intronic	NA	NA
BMD-T	Bone	Bone density T-score	89	1	20	rs1997814	10646671	10529129	10647951	T	G	0.304	0.03616	0.00505	8.128e-13	0.067	0.067	Yes	2	intronic	NA	NA
BMD-T	Bone	Bone density T-score	89	2	20	rs6040063	10640877	10529129	10647951	A	G	0.288	0.02883	0.005131	1.905e-08	0.19	0.19	Yes	12	intronic	NA	NA
BMD-T	Bone	Bone density T-score	89	2	20	rs6040061	10640306	10529129	10647951	C	A	0.288	0.02882	0.005131	1.95e-08	0.188	0.188	Yes	12	intronic	NA	NA
BMD-T	Bone	Bone density T-score	89	2	20	rs7269017	10640444	10529129	10647951	T	A	0.288	0.02879	0.005131	1.995e-08	0.182	0.182	Yes	12	intronic	NA	NA
BMD-T	Bone	Bone density T-score	89	2	20	rs3790160	10639988	10529129	10647951	T	C	0.275	0.02863	0.005204	3.715e-08	0.097	0.097	Yes	12	intronic	NA	NA
BMD-T	Bone	Bone density T-score	89	2	20	rs3790161	10640090	10529129	10647951	A	T	0.283	0.02843	0.00516	3.631e-08	0.09	0.09	Yes	12	intronic	NA	NA
BMD-T	Bone	Bone density T-score	89	2	20	rs3790159	10639923	10529129	10647951	A	G	0.283	0.02829	0.00516	4.169e-08	0.078	0.078	Yes	12	intronic	NA	NA
BMD-T	Bone	Bone density T-score	89	2	20	rs6040060	10640201	10529129	10647951	A	G	0.126	0.04328	0.007014	6.761e-10	0.053	0.053	Yes	12	intronic	NA	NA
BMD-T	Bone	Bone density T-score	89	2	20	rs7267595	10643850	10529129	10647951	A	C	0.305	0.02502	0.005047	7.079e-07	0.036	0.036	Yes	12	intronic	NA	NA
BMD-T	Bone	Bone density T-score	89	2	20	rs2273061	10639543	10529129	10647951	G	A	0.314	0.02668	0.005008	1e-07	0.029	0.029	Yes	12	intronic	NA	NA
BMD-T	Bone	Bone density T-score	89	2	20	rs2235811	10644158	10529129	10647951	A	G	0.302	0.02484	0.005062	9.12e-07	0.029	0.029	Yes	12	intronic	NA	NA
BMD-T	Bone	Bone density T-score	89	2	20	rs7265068	10642129	10529129	10647951	A	G	0.329	0.02527	0.004945	3.236e-07	0.016	0.016	Yes	12	intronic	NA	NA
BMD-T	Bone	Bone density T-score	89	2	20	rs6514116	10638568	10529129	10647951	G	A	0.316	0.02624	0.004999	1.514e-07	0.011	0.011	Yes	12	intronic	NA	NA
BMD-T	Bone	Bone density T-score	90	1	20	rs55716188	11227112	10835414	11231706	T	C	0.031	-0.07837	0.0134	4.898e-09	0.993	0.993	Yes	1	ncRNA_intronic	NA	NA
BMD-T	Bone	Bone density T-score	90	2	20	rs1409864	10976954	10835414	11231706	G	A	0.493	0.03623	0.004647	6.31e-15	0.982	0.982	Yes	6	intergenic	NA	NA
BMD-T	Bone	Bone density T-score	90	2	20	rs6078000	10977631	10835414	11231706	G	A	0.324	0.03563	0.004965	7.079e-13	0.002	0.002	Yes	6	intergenic	NA	NA
BMD-T	Bone	Bone density T-score	90	2	20	rs6078002	10979010	10835414	11231706	A	C	0.326	0.03555	0.004958	7.413e-13	0.002	0.002	Yes	6	intergenic	NA	NA
BMD-T	Bone	Bone density T-score	90	2	20	rs6108796	10979089	10835414	11231706	T	G	0.324	0.03565	0.004967	7.079e-13	0.002	0.002	Yes	6	intergenic	NA	NA
BMD-T	Bone	Bone density T-score	90	2	20	rs6074226	10984609	10835414	11231706	G	C	0.31	0.03605	0.005025	7.244e-13	0.002	0.002	Yes	6	intergenic	NA	NA
BMD-T	Bone	Bone density T-score	90	2	20	rs1980853	10985442	10835414	11231706	A	C	0.31	0.03605	0.005025	7.244e-13	0.002	0.002	Yes	6	intergenic	NA	NA
BMD-T	Bone	Bone density T-score	91	NA	20	NA	NA	17156560	17312405	NA	NA	NA	-0.0294561	0.00514634	1.04713e-08	NA	NA	No	NA	NA	NA	NA
BMD-T	Bone	Bone density T-score	92	1	20	rs1206760	45582472	45481575	45588280	A	G	0.235	0.03141	0.005478	9.772e-09	0.424	0.424	Yes	5	intronic	NA	NA
BMD-T	Bone	Bone density T-score	92	1	20	rs1999536	45581777	45481575	45588280	C	G	0.235	0.03094	0.005478	1.622e-08	0.28	0.28	Yes	5	intronic	NA	NA
BMD-T	Bone	Bone density T-score	92	1	20	rs7274587	45581575	45481575	45588280	G	A	0.196	0.03304	0.005849	1.622e-08	0.273	0.273	Yes	5	intronic	NA	NA
BMD-T	Bone	Bone density T-score	92	1	20	rs3092732	45580276	45481575	45588280	A	T	0.166	0.03186	0.00624	3.311e-07	0.009	0.009	Yes	5	intronic	NA	NA
BMD-T	Bone	Bone density T-score	92	1	20	rs1206755	45578378	45481575	45588280	G	C	0.128	0.03669	0.006945	1.288e-07	0.005	0.005	Yes	5	intronic	NA	NA
BMD-T	Bone	Bone density T-score	93	1	21	rs2835396	37963945	37795398	37995553	A	G	0.447	-0.02792	0.004673	2.291e-09	0.943	0.943	Yes	67	intergenic	NA	NA
BMD-T	Bone	Bone density T-score	93	1	21	rs448332	37919151	37795398	37995553	C	T	0.346	-0.02847	0.004883	5.495e-09	0.001	0.001	Yes	67	intronic	NA	NA
BMD-T	Bone	Bone density T-score	93	1	21	rs448687	37919562	37795398	37995553	T	G	0.346	-0.02815	0.004886	8.318e-09	0.001	0.001	Yes	67	intronic	NA	NA
BMD-T	Bone	Bone density T-score	93	1	21	rs452072	37922829	37795398	37995553	A	G	0.348	-0.02818	0.004877	7.586e-09	0.001	0.001	Yes	67	intronic	NA	NA
BMD-T	Bone	Bone density T-score	93	1	21	rs364698	37923244	37795398	37995553	A	G	0.349	-0.02826	0.004875	6.761e-09	0.001	0.001	Yes	67	intronic	NA	NA
BMD-T	Bone	Bone density T-score	93	1	21	rs364846	37923259	37795398	37995553	C	T	0.349	-0.02826	0.004875	6.761e-09	0.001	0.001	Yes	67	intronic	NA	NA
BMD-T	Bone	Bone density T-score	93	1	21	rs365416	37923441	37795398	37995553	T	G	0.349	-0.02826	0.004875	6.761e-09	0.001	0.001	Yes	67	intronic	NA	NA
BMD-T	Bone	Bone density T-score	93	1	21	rs366381	37923469	37795398	37995553	T	C	0.349	-0.02826	0.004875	6.761e-09	0.001	0.001	Yes	67	intronic	NA	NA
BMD-T	Bone	Bone density T-score	93	1	21	rs375662	37923963	37795398	37995553	C	A	0.349	-0.02826	0.004875	6.761e-09	0.001	0.001	Yes	67	intronic	NA	NA
BMD-T	Bone	Bone density T-score	93	1	21	rs375572	37923990	37795398	37995553	A	G	0.349	-0.02826	0.004875	6.761e-09	0.001	0.001	Yes	67	intronic	NA	NA
BMD-T	Bone	Bone density T-score	93	1	21	rs376590	37924298	37795398	37995553	C	G	0.348	-0.02831	0.004878	6.457e-09	0.001	0.001	Yes	67	intronic	NA	NA
BMD-T	Bone	Bone density T-score	93	1	21	rs451243	37926495	37795398	37995553	T	C	0.335	-0.02869	0.004922	5.623e-09	0.001	0.001	Yes	67	intronic	NA	NA
BMD-T	Bone	Bone density T-score	93	1	21	rs425864	37926618	37795398	37995553	C	T	0.335	-0.02872	0.004924	5.495e-09	0.001	0.001	Yes	67	intronic	NA	NA
BMD-T	Bone	Bone density T-score	93	1	21	rs399522	37926679	37795398	37995553	T	G	0.335	-0.02872	0.004923	5.495e-09	0.001	0.001	Yes	67	intronic	NA	NA
BMD-T	Bone	Bone density T-score	93	1	21	rs448482	37927051	37795398	37995553	C	T	0.335	-0.02888	0.004924	4.467e-09	0.001	0.001	Yes	67	intronic	NA	NA
BMD-T	Bone	Bone density T-score	93	1	21	rs397990	37927157	37795398	37995553	G	C	0.335	-0.02887	0.004924	4.571e-09	0.001	0.001	Yes	67	intronic	NA	NA
BMD-T	Bone	Bone density T-score	93	1	21	rs397996	37927168	37795398	37995553	G	A	0.335	-0.02887	0.004924	4.571e-09	0.001	0.001	Yes	67	intronic	NA	NA
BMD-T	Bone	Bone density T-score	93	1	21	rs448659	37927226	37795398	37995553	C	T	0.335	-0.02888	0.004924	4.467e-09	0.001	0.001	Yes	67	intronic	NA	NA
BMD-T	Bone	Bone density T-score	93	1	21	rs448849	37927426	37795398	37995553	C	T	0.335	-0.02888	0.004924	4.467e-09	0.001	0.001	Yes	67	intronic	NA	NA
BMD-T	Bone	Bone density T-score	93	1	21	rs415848	37927972	37795398	37995553	T	C	0.336	-0.02873	0.004918	5.129e-09	0.001	0.001	Yes	67	intronic	NA	NA
BMD-T	Bone	Bone density T-score	93	1	21	rs407095	37928065	37795398	37995553	G	C	0.327	-0.02881	0.004953	6.026e-09	0.001	0.001	Yes	67	intronic	NA	NA
BMD-T	Bone	Bone density T-score	93	1	21	rs416108	37928071	37795398	37995553	T	C	0.327	-0.02881	0.004953	6.026e-09	0.001	0.001	Yes	67	intronic	NA	NA
BMD-T	Bone	Bone density T-score	93	1	21	rs451370	37928088	37795398	37995553	C	T	0.327	-0.02881	0.004953	6.026e-09	0.001	0.001	Yes	67	intronic	NA	NA
BMD-T	Bone	Bone density T-score	93	1	21	rs451614	37928354	37795398	37995553	C	T	0.333	-0.02901	0.004929	3.981e-09	0.001	0.001	Yes	67	intronic	NA	NA
BMD-T	Bone	Bone density T-score	93	1	21	rs424282	37929312	37795398	37995553	T	C	0.333	-0.02887	0.004932	4.786e-09	0.001	0.001	Yes	67	intronic	NA	NA
BMD-T	Bone	Bone density T-score	93	1	21	rs447296	37929554	37795398	37995553	A	G	0.335	-0.02889	0.004923	4.365e-09	0.001	0.001	Yes	67	intronic	NA	NA
BMD-T	Bone	Bone density T-score	93	1	21	rs449940	37929999	37795398	37995553	A	G	0.338	-0.02922	0.004912	2.692e-09	0.001	0.001	Yes	67	intronic	NA	NA
BMD-T	Bone	Bone density T-score	93	1	21	rs374314	37930129	37795398	37995553	C	T	0.336	-0.02893	0.004921	4.074e-09	0.001	0.001	Yes	67	intronic	NA	NA
BMD-T	Bone	Bone density T-score	93	1	21	rs365887	37931734	37795398	37995553	A	T	0.335	-0.02893	0.004922	4.169e-09	0.001	0.001	Yes	67	intronic	NA	NA
BMD-T	Bone	Bone density T-score	93	1	21	rs376519	37931985	37795398	37995553	G	T	0.335	-0.02893	0.004922	4.169e-09	0.001	0.001	Yes	67	intronic	NA	NA
BMD-T	Bone	Bone density T-score	93	1	21	rs379699	37932871	37795398	37995553	C	T	0.333	-0.02901	0.004929	3.981e-09	0.001	0.001	Yes	67	intronic	NA	NA
BMD-T	Bone	Bone density T-score	93	1	21	rs405582	37932994	37795398	37995553	C	G	0.335	-0.02893	0.004922	4.169e-09	0.001	0.001	Yes	67	intronic	NA	NA
BMD-T	Bone	Bone density T-score	93	1	21	rs442022	37933178	37795398	37995553	G	C	0.334	-0.02902	0.004926	3.802e-09	0.001	0.001	Yes	67	intronic	NA	NA
BMD-T	Bone	Bone density T-score	93	1	21	rs413852	37933623	37795398	37995553	T	C	0.334	-0.02904	0.004927	3.802e-09	0.001	0.001	Yes	67	intronic	NA	NA
BMD-T	Bone	Bone density T-score	93	1	21	rs414911	37934064	37795398	37995553	T	C	0.333	-0.02925	0.004929	2.951e-09	0.001	0.001	Yes	67	intronic	NA	NA
BMD-T	Bone	Bone density T-score	93	1	21	rs371189	37934086	37795398	37995553	A	G	0.333	-0.02918	0.004929	3.236e-09	0.001	0.001	Yes	67	intronic	NA	NA
BMD-T	Bone	Bone density T-score	93	1	21	rs415100	37934106	37795398	37995553	T	C	0.333	-0.02925	0.004929	2.951e-09	0.001	0.001	Yes	67	intronic	NA	NA
BMD-T	Bone	Bone density T-score	93	1	21	rs415124	37934131	37795398	37995553	T	C	0.333	-0.02925	0.004929	2.951e-09	0.001	0.001	Yes	67	intronic	NA	NA
BMD-T	Bone	Bone density T-score	93	1	21	rs372213	37934352	37795398	37995553	A	G	0.334	-0.02904	0.004927	3.802e-09	0.001	0.001	Yes	67	intronic	NA	NA
BMD-T	Bone	Bone density T-score	93	1	21	rs450183	37934701	37795398	37995553	T	C	0.334	-0.029	0.004926	3.981e-09	0.001	0.001	Yes	67	intronic	NA	NA
BMD-T	Bone	Bone density T-score	93	1	21	rs409231	37935548	37795398	37995553	G	T	0.332	-0.02923	0.004935	3.162e-09	0.001	0.001	Yes	67	intronic	NA	NA
BMD-T	Bone	Bone density T-score	93	1	21	rs371945	37935837	37795398	37995553	T	C	0.332	-0.02924	0.004935	3.09e-09	0.001	0.001	Yes	67	intronic	NA	NA
BMD-T	Bone	Bone density T-score	93	1	21	rs404515	37936188	37795398	37995553	G	A	0.299	-0.03	0.005073	3.388e-09	0.001	0.001	Yes	67	intronic	NA	NA
BMD-T	Bone	Bone density T-score	93	1	21	rs394087	37936213	37795398	37995553	A	G	0.332	-0.02923	0.004935	3.162e-09	0.001	0.001	Yes	67	intronic	NA	NA
BMD-T	Bone	Bone density T-score	93	1	21	rs394110	37936245	37795398	37995553	A	G	0.332	-0.02923	0.004935	3.162e-09	0.001	0.001	Yes	67	intronic	NA	NA
BMD-T	Bone	Bone density T-score	93	1	21	rs382635	37936605	37795398	37995553	T	C	0.332	-0.02923	0.004935	3.162e-09	0.001	0.001	Yes	67	intronic	NA	NA
BMD-T	Bone	Bone density T-score	93	1	21	rs405901	37936638	37795398	37995553	G	A	0.329	-0.02957	0.004946	2.239e-09	0.001	0.001	Yes	67	intronic	NA	NA
BMD-T	Bone	Bone density T-score	93	1	21	rs395383	37936655	37795398	37995553	A	G	0.329	-0.02957	0.004946	2.239e-09	0.001	0.001	Yes	67	intronic	NA	NA
BMD-T	Bone	Bone density T-score	93	1	21	rs383609	37936906	37795398	37995553	T	C	0.331	-0.02951	0.00494	2.344e-09	0.001	0.001	Yes	67	intronic	NA	NA
BMD-T	Bone	Bone density T-score	93	1	21	rs428948	37936909	37795398	37995553	G	A	0.331	-0.02951	0.00494	2.291e-09	0.001	0.001	Yes	67	intronic	NA	NA
BMD-T	Bone	Bone density T-score	93	1	21	rs382937	37936946	37795398	37995553	C	T	0.331	-0.02951	0.00494	2.344e-09	0.001	0.001	Yes	67	intronic	NA	NA
BMD-T	Bone	Bone density T-score	93	1	21	rs452107	37936959	37795398	37995553	A	G	0.331	-0.02951	0.00494	2.344e-09	0.001	0.001	Yes	67	intronic	NA	NA
BMD-T	Bone	Bone density T-score	93	1	21	rs429326	37937123	37795398	37995553	G	C	0.331	-0.02953	0.00494	2.239e-09	0.001	0.001	Yes	67	intronic	NA	NA
BMD-T	Bone	Bone density T-score	93	1	21	rs452583	37937697	37795398	37995553	A	G	0.33	-0.02948	0.004943	2.455e-09	0.001	0.001	Yes	67	intronic	NA	NA
BMD-T	Bone	Bone density T-score	93	1	21	rs394211	37937845	37795398	37995553	T	A	0.33	-0.02946	0.004943	2.57e-09	0.001	0.001	Yes	67	intronic	NA	NA
BMD-T	Bone	Bone density T-score	93	1	21	rs394565	37937966	37795398	37995553	T	C	0.33	-0.02948	0.004943	2.455e-09	0.001	0.001	Yes	67	intronic	NA	NA
BMD-T	Bone	Bone density T-score	93	1	21	rs377284	37938758	37795398	37995553	C	T	0.332	-0.02945	0.004934	2.399e-09	0.001	0.001	Yes	67	intronic	NA	NA
BMD-T	Bone	Bone density T-score	93	1	21	rs445103	37939775	37795398	37995553	G	C	0.332	-0.02942	0.004934	2.512e-09	0.001	0.001	Yes	67	intronic	NA	NA
BMD-T	Bone	Bone density T-score	93	1	21	rs412775	37939801	37795398	37995553	T	C	0.329	-0.02952	0.004945	2.344e-09	0.001	0.001	Yes	67	intronic	NA	NA
BMD-T	Bone	Bone density T-score	93	1	21	rs413616	37940153	37795398	37995553	T	C	0.33	-0.02949	0.004942	2.399e-09	0.001	0.001	Yes	67	intronic	NA	NA
BMD-T	Bone	Bone density T-score	93	1	21	rs420925	37940863	37795398	37995553	T	C	0.332	-0.02942	0.004934	2.512e-09	0.001	0.001	Yes	67	intronic	NA	NA
BMD-T	Bone	Bone density T-score	93	1	21	rs393851	37942749	37795398	37995553	C	G	0.332	-0.02941	0.004933	2.512e-09	0.001	0.001	Yes	67	intronic	NA	NA
BMD-T	Bone	Bone density T-score	93	1	21	rs419941	37944184	37795398	37995553	G	A	0.332	-0.02927	0.004933	2.951e-09	0.001	0.001	Yes	67	intronic	NA	NA
BMD-T	Bone	Bone density T-score	93	1	21	rs431530	37954652	37795398	37995553	C	T	0.389	-0.02896	0.004767	1.23e-09	0.001	0.001	Yes	67	intergenic	NA	NA
BMD-T	Bone	Bone density T-score	93	1	21	rs9753924	37961315	37795398	37995553	T	C	0.377	-0.02918	0.004796	1.175e-09	0.001	0.001	Yes	67	intergenic	NA	NA
BMD-T	Bone	Bone density T-score	93	1	21	rs441734	37919964	37795398	37995553	A	G	0.345	-0.028	0.004887	1e-08	0	0	Yes	67	intronic	NA	NA
BMD-T	Bone	Bone density T-score	93	1	21	rs447759	37922363	37795398	37995553	T	C	0.349	-0.02797	0.004874	9.55e-09	0	0	Yes	67	intronic	NA	NA
BMD-T	Bone	Bone density T-score	94	1	21	rs11088458	40350120	40218311	40355468	A	G	0.491	0.04191	0.004648	1.905e-19	1	1	Yes	1	upstream	NA	NA
BMD-T	Bone	Bone density T-score	95	1	22	rs134626	29479890	29358441	29611906	A	C	0.487	-0.0464	0.004649	1.82e-23	0.068	0.068	Yes	26	intronic	NA	NA
BMD-T	Bone	Bone density T-score	95	1	22	rs134625	29479884	29358441	29611906	T	G	0.487	-0.0463	0.004649	2.291e-23	0.054	0.054	Yes	26	intronic	NA	NA
BMD-T	Bone	Bone density T-score	95	1	22	rs5762980	29480905	29358441	29611906	G	A	0.487	-0.04632	0.004649	2.188e-23	0.054	0.054	Yes	26	intronic	NA	NA
BMD-T	Bone	Bone density T-score	95	1	22	rs134619	29478374	29358441	29611906	T	C	0.485	-0.04629	0.004649	2.344e-23	0.053	0.053	Yes	26	intronic	NA	NA
BMD-T	Bone	Bone density T-score	95	1	22	rs134620	29478760	29358441	29611906	C	T	0.485	-0.04629	0.004649	2.344e-23	0.053	0.053	Yes	26	intronic	NA	NA
BMD-T	Bone	Bone density T-score	95	1	22	rs134621	29478831	29358441	29611906	T	G	0.485	-0.04629	0.004649	2.344e-23	0.053	0.053	Yes	26	intronic	NA	NA
BMD-T	Bone	Bone density T-score	95	1	22	rs134623	29479193	29358441	29611906	A	G	0.485	-0.04629	0.004649	2.344e-23	0.053	0.053	Yes	26	intronic	NA	NA
BMD-T	Bone	Bone density T-score	95	1	22	rs134624	29479231	29358441	29611906	C	G	0.485	-0.04629	0.004649	2.344e-23	0.053	0.053	Yes	26	intronic	NA	NA
BMD-T	Bone	Bone density T-score	95	1	22	rs134607	29475124	29358441	29611906	G	A	0.485	-0.04629	0.004649	2.344e-23	0.052	0.052	Yes	26	intronic	NA	NA
BMD-T	Bone	Bone density T-score	95	1	22	rs134609	29475583	29358441	29611906	T	C	0.485	-0.04629	0.004649	2.344e-23	0.052	0.052	Yes	26	intronic	NA	NA
BMD-T	Bone	Bone density T-score	95	1	22	rs134637	29482676	29358441	29611906	T	C	0.488	-0.04624	0.004648	2.57e-23	0.045	0.045	Yes	26	intronic	NA	NA
BMD-T	Bone	Bone density T-score	95	1	22	rs2049939	29483920	29358441	29611906	C	G	0.487	-0.04622	0.004649	2.692e-23	0.043	0.043	Yes	26	intronic	NA	NA
BMD-T	Bone	Bone density T-score	95	1	22	rs134638	29482725	29358441	29611906	A	G	0.488	-0.0462	0.004648	2.818e-23	0.042	0.042	Yes	26	intronic	NA	NA
BMD-T	Bone	Bone density T-score	95	1	22	rs134632	29481878	29358441	29611906	A	G	0.486	-0.04614	0.004649	3.236e-23	0.037	0.037	Yes	26	intronic	NA	NA
BMD-T	Bone	Bone density T-score	95	1	22	rs134635	29482155	29358441	29611906	G	T	0.486	-0.04614	0.004649	3.236e-23	0.037	0.037	Yes	26	intronic	NA	NA
BMD-T	Bone	Bone density T-score	95	1	22	rs134629	29480400	29358441	29611906	A	T	0.487	-0.04612	0.004648	3.388e-23	0.036	0.036	Yes	26	intronic	NA	NA
BMD-T	Bone	Bone density T-score	95	1	22	rs134639	29483060	29358441	29611906	G	A	0.487	-0.04613	0.004649	3.311e-23	0.036	0.036	Yes	26	intronic	NA	NA
BMD-T	Bone	Bone density T-score	95	1	22	rs134645	29484610	29358441	29611906	G	A	0.487	-0.04613	0.004649	3.311e-23	0.036	0.036	Yes	26	intronic	NA	NA
BMD-T	Bone	Bone density T-score	95	1	22	rs134630	29480742	29358441	29611906	G	A	0.486	-0.04612	0.004649	3.388e-23	0.035	0.035	Yes	26	intronic	NA	NA
BMD-T	Bone	Bone density T-score	95	1	22	rs134601	29473495	29358441	29611906	T	G	0.487	-0.04594	0.004649	5.012e-23	0.026	0.026	Yes	26	intronic	NA	NA
BMD-T	Bone	Bone density T-score	95	1	22	rs134602	29473884	29358441	29611906	G	A	0.489	-0.04561	0.004648	1e-22	0.014	0.014	Yes	26	intronic	NA	NA
BMD-T	Bone	Bone density T-score	95	1	22	rs134603	29473896	29358441	29611906	A	T	0.489	-0.04559	0.004648	1.047e-22	0.014	0.014	Yes	26	intronic	NA	NA
BMD-T	Bone	Bone density T-score	95	1	22	rs134604	29474077	29358441	29611906	G	A	0.489	-0.0456	0.004648	1.023e-22	0.014	0.014	Yes	26	intronic	NA	NA
BMD-T	Bone	Bone density T-score	95	1	22	rs134605	29474277	29358441	29611906	G	T	0.489	-0.04561	0.004648	1e-22	0.014	0.014	Yes	26	intronic	NA	NA
BMD-T	Bone	Bone density T-score	95	1	22	rs134594	29468456	29358441	29611906	T	C	0.487	-0.04553	0.004649	1.202e-22	0.012	0.012	Yes	26	upstream	NA	NA
BMD-T	Bone	Bone density T-score	95	1	22	rs20037	29477841	29358441	29611906	G	T	0.494	-0.04539	0.004647	1.549e-22	0.009	0.009	Yes	26	intronic	NA	NA
BMD-Z	Bone	Bone density Z-score	1	1	1	rs112701437	16360444	16029758	16366306	C	T	0.26	0.03222	0.005296	1.175e-09	0.983	0.983	Yes	2	UTR3	NA	NA
BMD-Z	Bone	Bone density Z-score	1	1	1	rs12095949	16361164	16029758	16366306	T	C	0.312	0.02631	0.005014	1.549e-07	0.009	0.009	Yes	2	downstream	NA	NA
BMD-Z	Bone	Bone density Z-score	1	2	1	rs2062592	16177009	16029758	16366306	G	A	0.339	0.03467	0.004907	1.585e-12	0.086	0.086	Yes	29	intronic	NA	NA
BMD-Z	Bone	Bone density Z-score	1	2	1	rs988116	16177578	16029758	16366306	G	A	0.339	0.03467	0.004908	1.622e-12	0.086	0.086	Yes	29	intronic	NA	NA
BMD-Z	Bone	Bone density Z-score	1	2	1	rs10803402	16181979	16029758	16366306	T	C	0.339	0.03462	0.004909	1.778e-12	0.078	0.078	Yes	29	intronic	NA	NA
BMD-Z	Bone	Bone density Z-score	1	2	1	rs6695698	16189061	16029758	16366306	T	C	0.357	0.0341	0.00485	2.042e-12	0.068	0.068	Yes	29	intronic	NA	NA
BMD-Z	Bone	Bone density Z-score	1	2	1	rs6701290	16188681	16029758	16366306	G	A	0.357	0.03404	0.004849	2.188e-12	0.063	0.063	Yes	29	intronic	NA	NA
BMD-Z	Bone	Bone density Z-score	1	2	1	rs10803403	16186437	16029758	16366306	T	C	0.357	0.03398	0.00485	2.399e-12	0.058	0.058	Yes	29	intronic	NA	NA
BMD-Z	Bone	Bone density Z-score	1	2	1	rs7540404	16187760	16029758	16366306	A	G	0.357	0.03398	0.00485	2.399e-12	0.058	0.058	Yes	29	intronic	NA	NA
BMD-Z	Bone	Bone density Z-score	1	2	1	rs2202045	16156406	16029758	16366306	T	C	0.339	0.03406	0.004909	3.981e-12	0.036	0.036	Yes	29	intergenic	NA	NA
BMD-Z	Bone	Bone density Z-score	1	2	1	rs6689074	16157218	16029758	16366306	T	C	0.339	0.03406	0.004909	3.981e-12	0.036	0.036	Yes	29	intergenic	NA	NA
BMD-Z	Bone	Bone density Z-score	1	2	1	rs12568613	16159790	16029758	16366306	C	A	0.339	0.03406	0.004909	3.981e-12	0.036	0.036	Yes	29	downstream	NA	NA
BMD-Z	Bone	Bone density Z-score	1	2	1	rs6688051	16161530	16029758	16366306	C	G	0.339	0.03405	0.004908	3.981e-12	0.036	0.036	Yes	29	ncRNA_exonic	NA	NA
BMD-Z	Bone	Bone density Z-score	1	2	1	rs7542781	16163820	16029758	16366306	A	T	0.339	0.03406	0.004909	3.981e-12	0.036	0.036	Yes	29	ncRNA_intronic	NA	NA
BMD-Z	Bone	Bone density Z-score	1	2	1	rs1976400	16164154	16029758	16366306	C	A	0.339	0.03406	0.004909	3.981e-12	0.036	0.036	Yes	29	ncRNA_intronic	NA	NA
BMD-Z	Bone	Bone density Z-score	1	2	1	rs1969065	16165043	16029758	16366306	C	T	0.339	0.03406	0.004909	3.981e-12	0.036	0.036	Yes	29	ncRNA_intronic	NA	NA
BMD-Z	Bone	Bone density Z-score	1	2	1	rs10927861	16155439	16029758	16366306	G	A	0.349	0.03365	0.004875	5.012e-12	0.028	0.028	Yes	29	intergenic	NA	NA
BMD-Z	Bone	Bone density Z-score	1	2	1	rs4661344	16182813	16029758	16366306	A	G	0.215	0.03891	0.005659	6.166e-12	0.023	0.023	Yes	29	intronic	NA	NA
BMD-Z	Bone	Bone density Z-score	1	2	1	rs9782984	16199051	16029758	16366306	T	C	0.365	0.03303	0.004827	7.762e-12	0.019	0.019	Yes	29	intronic	NA	NA
BMD-Z	Bone	Bone density Z-score	1	2	1	rs6665768	16205102	16029758	16366306	T	C	0.376	0.03281	0.004796	7.943e-12	0.019	0.019	Yes	29	intronic	NA	NA
BMD-Z	Bone	Bone density Z-score	1	2	1	rs2862748	16208633	16029758	16366306	T	A	0.365	0.03304	0.004827	7.586e-12	0.019	0.019	Yes	29	intronic	NA	NA
BMD-Z	Bone	Bone density Z-score	1	2	1	rs6429786	16210373	16029758	16366306	C	T	0.374	0.03283	0.004801	7.943e-12	0.018	0.018	Yes	29	intronic	NA	NA
BMD-Z	Bone	Bone density Z-score	1	2	1	rs2862747	16208604	16029758	16366306	T	C	0.365	0.03294	0.004826	8.913e-12	0.017	0.017	Yes	29	intronic	NA	NA
BMD-Z	Bone	Bone density Z-score	1	2	1	rs594906	16211277	16029758	16366306	A	G	0.365	0.03294	0.004826	8.913e-12	0.017	0.017	Yes	29	intronic	NA	NA
BMD-Z	Bone	Bone density Z-score	1	2	1	rs6429781	16144174	16029758	16366306	C	A	0.349	0.03323	0.004875	9.333e-12	0.016	0.016	Yes	29	intergenic	NA	NA
BMD-Z	Bone	Bone density Z-score	1	2	1	rs10458447	16151833	16029758	16366306	A	G	0.339	0.03339	0.004909	1.047e-11	0.014	0.014	Yes	29	intergenic	NA	NA
BMD-Z	Bone	Bone density Z-score	1	2	1	rs10803404	16191759	16029758	16366306	A	G	0.381	0.03255	0.004784	1.023e-11	0.014	0.014	Yes	29	intronic	NA	NA
BMD-Z	Bone	Bone density Z-score	1	2	1	rs10927870	16192394	16029758	16366306	A	G	0.381	0.03255	0.004784	1.023e-11	0.014	0.014	Yes	29	intronic	NA	NA
BMD-Z	Bone	Bone density Z-score	1	2	1	rs4661654	16136108	16029758	16366306	A	G	0.346	0.03316	0.004885	1.122e-11	0.013	0.013	Yes	29	intergenic	NA	NA
BMD-Z	Bone	Bone density Z-score	1	2	1	rs10927860	16155107	16029758	16366306	G	C	0.382	0.03231	0.004782	1.413e-11	0.011	0.011	Yes	29	intergenic	NA	NA
BMD-Z	Bone	Bone density Z-score	1	2	1	rs9728729	16152916	16029758	16366306	T	C	0.382	0.03166	0.004782	3.548e-11	0.004	0.004	Yes	29	intergenic	NA	NA
BMD-Z	Bone	Bone density Z-score	2	1	1	rs10493013	22703035	22247396	22735906	C	T	0.205	0.07594	0.005758	1e-39	0.093	0.093	Yes	33	intergenic	NA	NA
BMD-Z	Bone	Bone density Z-score	2	1	1	rs12568930	22702231	22247396	22735906	C	T	0.205	0.0758	0.00576	1.479e-39	0.064	0.064	Yes	33	intergenic	NA	NA
BMD-Z	Bone	Bone density Z-score	2	1	1	rs34568051	22701725	22247396	22735906	T	C	0.205	0.07573	0.00576	1.738e-39	0.055	0.055	Yes	33	intergenic	NA	NA
BMD-Z	Bone	Bone density Z-score	2	1	1	rs12563939	22702077	22247396	22735906	A	C	0.205	0.07573	0.00576	1.738e-39	0.055	0.055	Yes	33	intergenic	NA	NA
BMD-Z	Bone	Bone density Z-score	2	1	1	rs34553872	22702187	22247396	22735906	T	A	0.205	0.07573	0.00576	1.738e-39	0.055	0.055	Yes	33	intergenic	NA	NA
BMD-Z	Bone	Bone density Z-score	2	1	1	rs11810751	22691597	22247396	22735906	C	A	0.188	0.07849	0.005946	8.511e-40	0.054	0.054	Yes	33	intergenic	NA	NA
BMD-Z	Bone	Bone density Z-score	2	1	1	rs12751610	22701761	22247396	22735906	C	T	0.205	0.07572	0.00576	1.778e-39	0.054	0.054	Yes	33	intergenic	NA	NA
BMD-Z	Bone	Bone density Z-score	2	1	1	rs34920465	22700351	22247396	22735906	G	A	0.205	0.07566	0.005757	1.862e-39	0.053	0.053	Yes	33	intergenic	NA	NA
BMD-Z	Bone	Bone density Z-score	2	1	1	rs11802513	22701146	22247396	22735906	A	C	0.205	0.07561	0.00576	2.291e-39	0.041	0.041	Yes	33	intergenic	NA	NA
BMD-Z	Bone	Bone density Z-score	2	1	1	rs11799474	22704191	22247396	22735906	G	T	0.204	0.07556	0.005764	2.951e-39	0.035	0.035	Yes	33	intergenic	NA	NA
BMD-Z	Bone	Bone density Z-score	2	1	1	rs7524102	22698447	22247396	22735906	G	A	0.205	0.07545	0.005753	2.754e-39	0.034	0.034	Yes	33	intergenic	NA	NA
BMD-Z	Bone	Bone density Z-score	2	1	1	rs11803476	22703325	22247396	22735906	T	C	0.199	0.07668	0.005818	1.148e-39	0.033	0.033	Yes	33	intergenic	NA	NA
BMD-Z	Bone	Bone density Z-score	2	1	1	rs6684375	22706434	22247396	22735906	T	C	0.2	0.07653	0.005809	1.23e-39	0.031	0.031	Yes	33	intergenic	NA	NA
BMD-Z	Bone	Bone density Z-score	2	1	1	rs12723796	22691606	22247396	22735906	A	G	0.186	0.07842	0.005965	1.778e-39	0.03	0.03	Yes	33	intergenic	NA	NA
BMD-Z	Bone	Bone density Z-score	2	1	1	rs6679981	22697860	22247396	22735906	A	G	0.205	0.07536	0.005753	3.311e-39	0.029	0.029	Yes	33	intergenic	NA	NA
BMD-Z	Bone	Bone density Z-score	2	1	1	rs12561997	22702280	22247396	22735906	A	G	0.199	0.07663	0.005818	1.259e-39	0.029	0.029	Yes	33	intergenic	NA	NA
BMD-Z	Bone	Bone density Z-score	2	1	1	rs6696981	22702858	22247396	22735906	T	G	0.199	0.07662	0.005818	1.288e-39	0.029	0.029	Yes	33	intergenic	NA	NA
BMD-Z	Bone	Bone density Z-score	2	1	1	rs6426748	22707565	22247396	22735906	T	C	0.199	0.07663	0.005823	1.479e-39	0.027	0.027	Yes	33	intergenic	NA	NA
BMD-Z	Bone	Bone density Z-score	2	1	1	rs60905519	22701986	22247396	22735906	T	C	0.199	0.07659	0.005818	1.413e-39	0.026	0.026	Yes	33	intergenic	NA	NA
BMD-Z	Bone	Bone density Z-score	2	1	1	rs12730673	22705805	22247396	22735906	T	A	0.199	0.07654	0.005822	1.778e-39	0.022	0.022	Yes	33	intergenic	NA	NA
BMD-Z	Bone	Bone density Z-score	2	1	1	rs12569102	22708253	22247396	22735906	C	T	0.199	0.07649	0.005823	2.042e-39	0.02	0.02	Yes	33	intergenic	NA	NA
BMD-Z	Bone	Bone density Z-score	2	1	1	rs12564144	22708254	22247396	22735906	A	C	0.199	0.07649	0.005823	2.042e-39	0.02	0.02	Yes	33	intergenic	NA	NA
BMD-Z	Bone	Bone density Z-score	2	1	1	rs33997547	22708873	22247396	22735906	G	T	0.199	0.0765	0.005823	1.995e-39	0.02	0.02	Yes	33	intergenic	NA	NA
BMD-Z	Bone	Bone density Z-score	2	1	1	rs12748989	22698993	22247396	22735906	A	G	0.2	0.07628	0.005811	2.291e-39	0.016	0.016	Yes	33	intergenic	NA	NA
BMD-Z	Bone	Bone density Z-score	2	1	1	rs34414754	22697212	22247396	22735906	C	A	0.2	0.07617	0.005806	2.512e-39	0.014	0.014	Yes	33	intergenic	NA	NA
BMD-Z	Bone	Bone density Z-score	2	1	1	rs6426749	22711473	22247396	22735906	C	G	0.204	0.07504	0.005769	1.122e-38	0.01	0.01	Yes	33	intergenic	NA	NA
BMD-Z	Bone	Bone density Z-score	2	1	1	rs34963268	22710877	22247396	22735906	C	G	0.204	0.07499	0.005769	1.23e-38	0.009	0.009	Yes	33	intergenic	NA	NA
BMD-Z	Bone	Bone density Z-score	2	1	1	rs35553251	22709082	22247396	22735906	T	A	0.203	0.07494	0.005775	1.698e-38	0.007	0.007	Yes	33	intergenic	NA	NA
BMD-Z	Bone	Bone density Z-score	2	1	1	rs7537281	22692078	22247396	22735906	T	A	0.19	0.07717	0.005918	7.244e-39	0.006	0.006	Yes	33	intergenic	NA	NA
BMD-Z	Bone	Bone density Z-score	2	1	1	rs6684479	22706534	22247396	22735906	T	C	0.201	0.07558	0.005803	8.913e-39	0.006	0.006	Yes	33	intergenic	NA	NA
BMD-Z	Bone	Bone density Z-score	2	1	1	rs7513562	22711169	22247396	22735906	C	G	0.199	0.07584	0.005825	9.55e-39	0.005	0.005	Yes	33	intergenic	NA	NA
BMD-Z	Bone	Bone density Z-score	2	1	1	rs7550872	22711378	22247396	22735906	C	T	0.199	0.07584	0.005825	9.333e-39	0.005	0.005	Yes	33	intergenic	NA	NA
BMD-Z	Bone	Bone density Z-score	2	1	1	rs59016073	22709295	22247396	22735906	T	C	0.198	0.07584	0.005827	1.023e-38	0.004	0.004	Yes	33	intergenic	NA	NA
BMD-Z	Bone	Bone density Z-score	2	2	1	rs10799737	22462131	22247396	22735906	G	T	0.473	0.03953	0.004654	1.995e-17	0.361	0.361	Yes	6	intronic	NA	NA
BMD-Z	Bone	Bone density Z-score	2	2	1	rs12037376	22462111	22247396	22735906	G	A	0.482	0.03912	0.00465	3.981e-17	0.177	0.177	Yes	6	intronic	NA	NA
BMD-Z	Bone	Bone density Z-score	2	2	1	rs3820282	22468215	22247396	22735906	C	T	0.491	0.03833	0.004648	1.622e-16	0.125	0.125	Yes	6	intronic	NA	NA
BMD-Z	Bone	Bone density Z-score	2	2	1	rs56318008	22470407	22247396	22735906	C	T	0.487	0.03838	0.004649	1.514e-16	0.122	0.122	Yes	6	upstream	NA	NA
BMD-Z	Bone	Bone density Z-score	2	2	1	rs55938609	22470451	22247396	22735906	G	C	0.488	0.03831	0.004648	1.698e-16	0.112	0.112	Yes	6	upstream	NA	NA
BMD-Z	Bone	Bone density Z-score	2	2	1	rs61768001	22465820	22247396	22735906	T	C	0.489	0.03824	0.004648	1.905e-16	0.095	0.095	Yes	6	intronic	NA	NA
BMD-Z	Bone	Bone density Z-score	3	NA	1	NA	NA	23785230	23885599	NA	NA	NA	-0.0295833	0.00531478	2.63027e-08	NA	NA	No	NA	NA	NA	NA
BMD-Z	Bone	Bone density Z-score	4	1	1	rs4489603	56876560	56760216	56897456	G	A	0.37	0.02713	0.004813	1.738e-08	0.225	0.225	Yes	48	intergenic	NA	NA
BMD-Z	Bone	Bone density Z-score	4	1	1	rs6669408	56884261	56760216	56897456	A	C	0.271	0.02892	0.005229	3.162e-08	0.186	0.186	Yes	48	intergenic	NA	NA
BMD-Z	Bone	Bone density Z-score	4	1	1	rs3893348	56879862	56760216	56897456	C	T	0.271	0.02864	0.005231	4.365e-08	0.142	0.142	Yes	48	upstream	NA	NA
BMD-Z	Bone	Bone density Z-score	4	1	1	rs17113925	56884341	56760216	56897456	C	T	0.233	0.02735	0.005497	6.457e-07	0.036	0.036	Yes	48	intergenic	NA	NA
BMD-Z	Bone	Bone density Z-score	4	1	1	rs1931078	56870834	56760216	56897456	A	G	0.272	0.02697	0.005219	2.399e-07	0.033	0.033	Yes	48	intergenic	NA	NA
BMD-Z	Bone	Bone density Z-score	4	1	1	rs6667594	56878822	56760216	56897456	C	T	0.334	0.02471	0.004926	5.248e-07	0.032	0.032	Yes	48	intergenic	NA	NA
BMD-Z	Bone	Bone density Z-score	4	1	1	rs12071099	56868797	56760216	56897456	A	G	0.271	0.02679	0.005226	2.951e-07	0.027	0.027	Yes	48	intergenic	NA	NA
BMD-Z	Bone	Bone density Z-score	4	1	1	rs7367675	56893197	56760216	56897456	A	G	0.297	0.024	0.005083	2.344e-06	0.011	0.011	Yes	48	intergenic	NA	NA
BMD-Z	Bone	Bone density Z-score	4	1	1	rs59922542	56896817	56760216	56897456	T	C	0.296	0.02403	0.005089	2.344e-06	0.011	0.011	Yes	48	intergenic	NA	NA
BMD-Z	Bone	Bone density Z-score	4	1	1	rs7411449	56897106	56760216	56897456	A	G	0.296	0.02409	0.005091	2.239e-06	0.011	0.011	Yes	48	intergenic	NA	NA
BMD-Z	Bone	Bone density Z-score	4	1	1	rs74661660	56889774	56760216	56897456	G	A	0.222	0.02619	0.005594	2.818e-06	0.01	0.01	Yes	48	intergenic	NA	NA
BMD-Z	Bone	Bone density Z-score	4	1	1	rs56201552	56895919	56760216	56897456	C	G	0.298	0.02386	0.00508	2.63e-06	0.01	0.01	Yes	48	intergenic	NA	NA
BMD-Z	Bone	Bone density Z-score	4	1	1	rs2780861	56896416	56760216	56897456	G	C	0.299	0.02389	0.005075	2.512e-06	0.01	0.01	Yes	48	intergenic	NA	NA
BMD-Z	Bone	Bone density Z-score	4	1	1	rs2780300	56896515	56760216	56897456	T	G	0.298	0.02393	0.00508	2.455e-06	0.01	0.01	Yes	48	intergenic	NA	NA
BMD-Z	Bone	Bone density Z-score	4	1	1	rs11206806	56892565	56760216	56897456	A	G	0.297	0.02381	0.005084	2.818e-06	0.009	0.009	Yes	48	intergenic	NA	NA
BMD-Z	Bone	Bone density Z-score	4	1	1	rs7547902	56893766	56760216	56897456	A	T	0.297	0.02374	0.005083	3.02e-06	0.009	0.009	Yes	48	intergenic	NA	NA
BMD-Z	Bone	Bone density Z-score	4	1	1	rs7550276	56893799	56760216	56897456	T	C	0.297	0.02381	0.005084	2.818e-06	0.009	0.009	Yes	48	intergenic	NA	NA
BMD-Z	Bone	Bone density Z-score	4	1	1	rs2026510	56893898	56760216	56897456	C	T	0.297	0.02375	0.005083	2.951e-06	0.009	0.009	Yes	48	intergenic	NA	NA
BMD-Z	Bone	Bone density Z-score	4	1	1	rs9436541	56894311	56760216	56897456	T	C	0.296	0.02387	0.005091	2.754e-06	0.009	0.009	Yes	48	intergenic	NA	NA
BMD-Z	Bone	Bone density Z-score	4	1	1	rs2780299	56895171	56760216	56897456	C	T	0.298	0.02378	0.00508	2.884e-06	0.009	0.009	Yes	48	intergenic	NA	NA
BMD-Z	Bone	Bone density Z-score	4	1	1	rs72662255	56889908	56760216	56897456	T	G	0.223	0.0257	0.005584	4.169e-06	0.008	0.008	Yes	48	intergenic	NA	NA
BMD-Z	Bone	Bone density Z-score	4	1	1	rs58411343	56892866	56760216	56897456	T	C	0.222	0.02573	0.005591	4.169e-06	0.008	0.008	Yes	48	intergenic	NA	NA
BMD-Z	Bone	Bone density Z-score	4	1	1	rs2151568	56893834	56760216	56897456	G	C	0.297	0.02372	0.005083	3.02e-06	0.008	0.008	Yes	48	intergenic	NA	NA
BMD-Z	Bone	Bone density Z-score	4	1	1	rs9437003	56894313	56760216	56897456	G	A	0.297	0.02371	0.005083	3.09e-06	0.008	0.008	Yes	48	intergenic	NA	NA
BMD-Z	Bone	Bone density Z-score	4	1	1	rs2780297	56894877	56760216	56897456	A	T	0.297	0.02372	0.005083	3.02e-06	0.008	0.008	Yes	48	intergenic	NA	NA
BMD-Z	Bone	Bone density Z-score	4	1	1	rs2780298	56895019	56760216	56897456	G	T	0.297	0.02372	0.005083	3.02e-06	0.008	0.008	Yes	48	intergenic	NA	NA
BMD-Z	Bone	Bone density Z-score	4	1	1	rs2780858	56895252	56760216	56897456	G	A	0.297	0.02372	0.005083	3.09e-06	0.008	0.008	Yes	48	intergenic	NA	NA
BMD-Z	Bone	Bone density Z-score	4	1	1	rs6588625	56868423	56760216	56897456	C	T	0.238	0.02495	0.005457	4.786e-06	0.007	0.007	Yes	48	intergenic	NA	NA
BMD-Z	Bone	Bone density Z-score	4	1	1	rs12091323	56868661	56760216	56897456	T	C	0.238	0.02495	0.005457	4.786e-06	0.007	0.007	Yes	48	intergenic	NA	NA
BMD-Z	Bone	Bone density Z-score	4	1	1	rs7413243	56869368	56760216	56897456	C	T	0.236	0.02503	0.00547	4.677e-06	0.007	0.007	Yes	48	intergenic	NA	NA
BMD-Z	Bone	Bone density Z-score	4	1	1	rs4320820	56869596	56760216	56897456	A	G	0.238	0.02493	0.005458	4.898e-06	0.007	0.007	Yes	48	intergenic	NA	NA
BMD-Z	Bone	Bone density Z-score	4	1	1	rs4468204	56869827	56760216	56897456	T	C	0.241	0.02482	0.005436	5.012e-06	0.007	0.007	Yes	48	intergenic	NA	NA
BMD-Z	Bone	Bone density Z-score	4	1	1	rs4514276	56869906	56760216	56897456	T	C	0.24	0.02492	0.005443	4.677e-06	0.007	0.007	Yes	48	intergenic	NA	NA
BMD-Z	Bone	Bone density Z-score	4	1	1	rs1931077	56870735	56760216	56897456	C	T	0.24	0.02489	0.005444	4.898e-06	0.007	0.007	Yes	48	intergenic	NA	NA
BMD-Z	Bone	Bone density Z-score	4	1	1	rs10888969	56871064	56760216	56897456	T	C	0.241	0.02493	0.00543	4.365e-06	0.007	0.007	Yes	48	intergenic	NA	NA
BMD-Z	Bone	Bone density Z-score	4	1	1	rs17428956	56875043	56760216	56897456	T	G	0.232	0.02524	0.005501	4.467e-06	0.007	0.007	Yes	48	intergenic	NA	NA
BMD-Z	Bone	Bone density Z-score	4	1	1	rs61217044	56868894	56760216	56897456	G	T	0.238	0.02476	0.005452	5.623e-06	0.006	0.006	Yes	48	intergenic	NA	NA
BMD-Z	Bone	Bone density Z-score	4	1	1	rs7552521	56869073	56760216	56897456	G	C	0.238	0.02481	0.005454	5.37e-06	0.006	0.006	Yes	48	intergenic	NA	NA
BMD-Z	Bone	Bone density Z-score	4	1	1	rs7521622	56869084	56760216	56897456	A	T	0.24	0.02463	0.005438	5.888e-06	0.006	0.006	Yes	48	intergenic	NA	NA
BMD-Z	Bone	Bone density Z-score	4	1	1	rs7521593	56869202	56760216	56897456	G	A	0.24	0.02483	0.005443	5.129e-06	0.006	0.006	Yes	48	intergenic	NA	NA
BMD-Z	Bone	Bone density Z-score	4	1	1	rs4548486	56869502	56760216	56897456	G	A	0.24	0.02482	0.005443	5.129e-06	0.006	0.006	Yes	48	intergenic	NA	NA
BMD-Z	Bone	Bone density Z-score	4	1	1	rs12095872	56889004	56760216	56897456	G	A	0.23	0.02527	0.005521	4.677e-06	0.006	0.006	Yes	48	intergenic	NA	NA
BMD-Z	Bone	Bone density Z-score	4	1	1	rs4301666	56869630	56760216	56897456	G	C	0.238	0.02466	0.005455	6.166e-06	0.005	0.005	Yes	48	intergenic	NA	NA
BMD-Z	Bone	Bone density Z-score	4	1	1	rs4320821	56869650	56760216	56897456	C	G	0.238	0.02466	0.005455	6.166e-06	0.005	0.005	Yes	48	intergenic	NA	NA
BMD-Z	Bone	Bone density Z-score	4	1	1	rs12129444	56871299	56760216	56897456	A	G	0.24	0.02455	0.005438	6.31e-06	0.005	0.005	Yes	48	intergenic	NA	NA
BMD-Z	Bone	Bone density Z-score	4	1	1	rs12129445	56871306	56760216	56897456	A	G	0.24	0.02456	0.005438	6.31e-06	0.005	0.005	Yes	48	intergenic	NA	NA
BMD-Z	Bone	Bone density Z-score	4	1	1	rs12133338	56871540	56760216	56897456	C	T	0.24	0.0245	0.005438	6.607e-06	0.005	0.005	Yes	48	intergenic	NA	NA
BMD-Z	Bone	Bone density Z-score	4	1	1	rs12729046	56897456	56760216	56897456	C	T	0.297	0.02315	0.005087	5.37e-06	0.004	0.004	Yes	48	intergenic	NA	NA
BMD-Z	Bone	Bone density Z-score	5	1	1	rs10789093	61648634	61540688	61665841	T	C	0.478	-0.02825	0.004651	1.259e-09	0.534	0.534	Yes	2	intronic	NA	NA
BMD-Z	Bone	Bone density Z-score	5	1	1	rs10889210	61648929	61540688	61665841	T	C	0.482	-0.0281	0.00465	1.514e-09	0.461	0.461	Yes	2	intronic	NA	NA
BMD-Z	Bone	Bone density Z-score	6	NA	1	NA	NA	68556697	68665023	NA	NA	NA	-0.0303667	0.00504424	1.7378e-09	NA	NA	No	NA	NA	NA	NA
BMD-Z	Bone	Bone density Z-score	7	1	1	rs9782919	197994836	197873573	198029560	A	G	0.46	-0.03376	0.004662	4.467e-13	0.388	0.388	Yes	3	intergenic	NA	NA
BMD-Z	Bone	Bone density Z-score	7	1	1	rs12085890	197995095	197873573	198029560	T	C	0.46	-0.03374	0.004662	4.571e-13	0.373	0.373	Yes	3	intergenic	NA	NA
BMD-Z	Bone	Bone density Z-score	7	1	1	rs6701977	197999908	197873573	198029560	G	A	0.465	-0.03347	0.004659	6.761e-13	0.238	0.238	Yes	3	intergenic	NA	NA
BMD-Z	Bone	Bone density Z-score	8	1	1	rs1416012	219914286	219705383	220157849	C	A	0.169	-0.03993	0.006197	1.175e-10	0.026	0.026	Yes	60	intergenic	NA	NA
BMD-Z	Bone	Bone density Z-score	8	1	1	rs1766397	219919683	219705383	220157849	T	C	0.168	-0.03998	0.006209	1.202e-10	0.026	0.026	Yes	60	intergenic	NA	NA
BMD-Z	Bone	Bone density Z-score	8	1	1	rs1766399	219920069	219705383	220157849	G	A	0.168	-0.03997	0.00621	1.23e-10	0.025	0.025	Yes	60	intergenic	NA	NA
BMD-Z	Bone	Bone density Z-score	8	1	1	rs4353102	219909030	219705383	220157849	C	A	0.169	-0.03988	0.006197	1.23e-10	0.024	0.024	Yes	60	intergenic	NA	NA
BMD-Z	Bone	Bone density Z-score	8	1	1	rs4615842	219909104	219705383	220157849	A	G	0.169	-0.03988	0.006197	1.23e-10	0.024	0.024	Yes	60	intergenic	NA	NA
BMD-Z	Bone	Bone density Z-score	8	1	1	rs1416007	219909338	219705383	220157849	T	C	0.169	-0.03988	0.006197	1.23e-10	0.024	0.024	Yes	60	intergenic	NA	NA
BMD-Z	Bone	Bone density Z-score	8	1	1	rs7339953	219909957	219705383	220157849	A	C	0.169	-0.03988	0.006197	1.23e-10	0.024	0.024	Yes	60	intergenic	NA	NA
BMD-Z	Bone	Bone density Z-score	8	1	1	rs10863487	219910364	219705383	220157849	G	A	0.169	-0.03988	0.006197	1.23e-10	0.024	0.024	Yes	60	intergenic	NA	NA
BMD-Z	Bone	Bone density Z-score	8	1	1	rs1416008	219910704	219705383	220157849	T	C	0.169	-0.03986	0.006197	1.259e-10	0.024	0.024	Yes	60	intergenic	NA	NA
BMD-Z	Bone	Bone density Z-score	8	1	1	rs1416009	219911111	219705383	220157849	C	T	0.169	-0.03986	0.006197	1.259e-10	0.024	0.024	Yes	60	intergenic	NA	NA
BMD-Z	Bone	Bone density Z-score	8	1	1	rs4846584	219911148	219705383	220157849	C	A	0.169	-0.03986	0.006197	1.259e-10	0.024	0.024	Yes	60	intergenic	NA	NA
BMD-Z	Bone	Bone density Z-score	8	1	1	rs4846305	219911267	219705383	220157849	A	G	0.169	-0.03986	0.006197	1.259e-10	0.024	0.024	Yes	60	intergenic	NA	NA
BMD-Z	Bone	Bone density Z-score	8	1	1	rs10863488	219912084	219705383	220157849	C	G	0.169	-0.03986	0.006197	1.259e-10	0.024	0.024	Yes	60	intergenic	NA	NA
BMD-Z	Bone	Bone density Z-score	8	1	1	rs4372262	219912236	219705383	220157849	C	A	0.169	-0.03986	0.006197	1.259e-10	0.024	0.024	Yes	60	intergenic	NA	NA
BMD-Z	Bone	Bone density Z-score	8	1	1	rs6682570	219913063	219705383	220157849	A	G	0.169	-0.03986	0.006197	1.259e-10	0.024	0.024	Yes	60	intergenic	NA	NA
BMD-Z	Bone	Bone density Z-score	8	1	1	rs10779379	219913376	219705383	220157849	G	A	0.169	-0.03988	0.006197	1.23e-10	0.024	0.024	Yes	60	intergenic	NA	NA
BMD-Z	Bone	Bone density Z-score	8	1	1	rs10779380	219913409	219705383	220157849	C	T	0.169	-0.03988	0.006197	1.23e-10	0.024	0.024	Yes	60	intergenic	NA	NA
BMD-Z	Bone	Bone density Z-score	8	1	1	rs10863489	219913637	219705383	220157849	A	G	0.169	-0.03988	0.006197	1.23e-10	0.024	0.024	Yes	60	intergenic	NA	NA
BMD-Z	Bone	Bone density Z-score	8	1	1	rs1416010	219914243	219705383	220157849	T	C	0.169	-0.03988	0.006197	1.23e-10	0.024	0.024	Yes	60	intergenic	NA	NA
BMD-Z	Bone	Bone density Z-score	8	1	1	rs1416011	219914260	219705383	220157849	C	A	0.169	-0.03988	0.006197	1.23e-10	0.024	0.024	Yes	60	intergenic	NA	NA
BMD-Z	Bone	Bone density Z-score	8	1	1	rs7542546	219914924	219705383	220157849	A	C	0.169	-0.03988	0.006197	1.23e-10	0.024	0.024	Yes	60	intergenic	NA	NA
BMD-Z	Bone	Bone density Z-score	8	1	1	rs1766389	219915239	219705383	220157849	G	A	0.169	-0.03988	0.006197	1.23e-10	0.024	0.024	Yes	60	intergenic	NA	NA
BMD-Z	Bone	Bone density Z-score	8	1	1	rs1776023	219915393	219705383	220157849	C	T	0.169	-0.03988	0.006197	1.23e-10	0.024	0.024	Yes	60	intergenic	NA	NA
BMD-Z	Bone	Bone density Z-score	8	1	1	rs1766390	219915511	219705383	220157849	G	T	0.169	-0.03988	0.006197	1.23e-10	0.024	0.024	Yes	60	intergenic	NA	NA
BMD-Z	Bone	Bone density Z-score	8	1	1	rs1766398	219919769	219705383	220157849	A	G	0.168	-0.0399	0.006209	1.318e-10	0.024	0.024	Yes	60	intergenic	NA	NA
BMD-Z	Bone	Bone density Z-score	8	1	1	rs1776022	219915978	219705383	220157849	T	G	0.169	-0.03981	0.006197	1.318e-10	0.023	0.023	Yes	60	intergenic	NA	NA
BMD-Z	Bone	Bone density Z-score	8	1	1	rs1776021	219916539	219705383	220157849	T	G	0.169	-0.03984	0.006197	1.288e-10	0.023	0.023	Yes	60	intergenic	NA	NA
BMD-Z	Bone	Bone density Z-score	8	1	1	rs1766391	219916609	219705383	220157849	G	A	0.169	-0.03981	0.006197	1.318e-10	0.023	0.023	Yes	60	intergenic	NA	NA
BMD-Z	Bone	Bone density Z-score	8	1	1	rs1776020	219916738	219705383	220157849	C	T	0.169	-0.03981	0.006197	1.318e-10	0.023	0.023	Yes	60	intergenic	NA	NA
BMD-Z	Bone	Bone density Z-score	8	1	1	rs2787743	219917016	219705383	220157849	C	T	0.169	-0.03981	0.006197	1.318e-10	0.023	0.023	Yes	60	intergenic	NA	NA
BMD-Z	Bone	Bone density Z-score	8	1	1	rs1416014	219917960	219705383	220157849	A	G	0.169	-0.03981	0.006197	1.318e-10	0.023	0.023	Yes	60	intergenic	NA	NA
BMD-Z	Bone	Bone density Z-score	8	1	1	rs1766392	219918031	219705383	220157849	T	A	0.169	-0.03981	0.006197	1.318e-10	0.023	0.023	Yes	60	intergenic	NA	NA
BMD-Z	Bone	Bone density Z-score	8	1	1	rs1338237	219918611	219705383	220157849	G	C	0.169	-0.03985	0.006203	1.318e-10	0.023	0.023	Yes	60	intergenic	NA	NA
BMD-Z	Bone	Bone density Z-score	8	1	1	rs1338239	219918950	219705383	220157849	T	C	0.169	-0.03982	0.006203	1.38e-10	0.022	0.022	Yes	60	intergenic	NA	NA
BMD-Z	Bone	Bone density Z-score	8	1	1	rs1619872	219919058	219705383	220157849	C	T	0.169	-0.03982	0.006203	1.38e-10	0.022	0.022	Yes	60	intergenic	NA	NA
BMD-Z	Bone	Bone density Z-score	8	1	1	rs1766393	219919104	219705383	220157849	A	G	0.169	-0.03982	0.006203	1.38e-10	0.022	0.022	Yes	60	intergenic	NA	NA
BMD-Z	Bone	Bone density Z-score	8	1	1	rs1766394	219919202	219705383	220157849	G	A	0.169	-0.03982	0.006203	1.38e-10	0.022	0.022	Yes	60	intergenic	NA	NA
BMD-Z	Bone	Bone density Z-score	8	1	1	rs1766396	219919528	219705383	220157849	G	A	0.169	-0.03982	0.006203	1.38e-10	0.022	0.022	Yes	60	intergenic	NA	NA
BMD-Z	Bone	Bone density Z-score	8	1	1	rs1832422	219917765	219705383	220157849	T	A	0.173	-0.03881	0.006141	2.63e-10	0.02	0.02	Yes	60	intergenic	NA	NA
BMD-Z	Bone	Bone density Z-score	8	1	1	rs1766395	219919461	219705383	220157849	T	C	0.169	-0.03956	0.006207	1.862e-10	0.017	0.017	Yes	60	intergenic	NA	NA
BMD-Z	Bone	Bone density Z-score	8	1	1	rs1338238	219918662	219705383	220157849	A	G	0.17	-0.0388	0.006188	3.631e-10	0.01	0.01	Yes	60	intergenic	NA	NA
BMD-Z	Bone	Bone density Z-score	8	1	1	rs2248327	219920336	219705383	220157849	G	A	0.183	-0.03753	0.006009	4.266e-10	0.003	0.003	Yes	60	intergenic	NA	NA
BMD-Z	Bone	Bone density Z-score	8	1	1	rs2787744	219920745	219705383	220157849	C	T	0.183	-0.03759	0.006012	4.074e-10	0.003	0.003	Yes	60	intergenic	NA	NA
BMD-Z	Bone	Bone density Z-score	8	1	1	rs1766400	219920924	219705383	220157849	G	A	0.183	-0.03724	0.006009	5.754e-10	0.002	0.002	Yes	60	intergenic	NA	NA
BMD-Z	Bone	Bone density Z-score	8	1	1	rs1766401	219921241	219705383	220157849	A	T	0.185	-0.03693	0.005984	6.761e-10	0.002	0.002	Yes	60	intergenic	NA	NA
BMD-Z	Bone	Bone density Z-score	8	1	1	rs1622286	219922354	219705383	220157849	T	G	0.185	-0.03693	0.005984	6.761e-10	0.002	0.002	Yes	60	intergenic	NA	NA
BMD-Z	Bone	Bone density Z-score	8	1	1	rs1776032	219922629	219705383	220157849	C	T	0.185	-0.03696	0.005984	6.607e-10	0.002	0.002	Yes	60	intergenic	NA	NA
BMD-Z	Bone	Bone density Z-score	8	1	1	rs1776033	219922651	219705383	220157849	G	A	0.185	-0.03692	0.005984	6.761e-10	0.002	0.002	Yes	60	intergenic	NA	NA
BMD-Z	Bone	Bone density Z-score	8	1	1	rs1776034	219922667	219705383	220157849	C	T	0.185	-0.03692	0.005984	6.761e-10	0.002	0.002	Yes	60	intergenic	NA	NA
BMD-Z	Bone	Bone density Z-score	8	1	1	rs1776035	219922786	219705383	220157849	G	A	0.185	-0.03693	0.005984	6.761e-10	0.002	0.002	Yes	60	intergenic	NA	NA
BMD-Z	Bone	Bone density Z-score	8	1	1	rs1776036	219923063	219705383	220157849	C	A	0.185	-0.03696	0.005984	6.607e-10	0.002	0.002	Yes	60	intergenic	NA	NA
BMD-Z	Bone	Bone density Z-score	8	1	1	rs1776038	219923164	219705383	220157849	C	T	0.185	-0.03693	0.005984	6.761e-10	0.002	0.002	Yes	60	intergenic	NA	NA
BMD-Z	Bone	Bone density Z-score	8	1	1	rs2797550	219923263	219705383	220157849	G	A	0.185	-0.03693	0.005984	6.761e-10	0.002	0.002	Yes	60	intergenic	NA	NA
BMD-Z	Bone	Bone density Z-score	8	1	1	rs199796709	219923625	219705383	220157849	C	T	0.186	-0.03679	0.005974	7.413e-10	0.002	0.002	Yes	60	intergenic	NA	NA
BMD-Z	Bone	Bone density Z-score	8	1	1	rs200850805	219923626	219705383	220157849	C	T	0.186	-0.03679	0.005974	7.413e-10	0.002	0.002	Yes	60	intergenic	NA	NA
BMD-Z	Bone	Bone density Z-score	8	1	1	rs2797549	219923714	219705383	220157849	T	C	0.185	-0.03693	0.005984	6.761e-10	0.002	0.002	Yes	60	intergenic	NA	NA
BMD-Z	Bone	Bone density Z-score	8	1	1	rs2797548	219923989	219705383	220157849	T	G	0.185	-0.03698	0.005984	6.457e-10	0.002	0.002	Yes	60	intergenic	NA	NA
BMD-Z	Bone	Bone density Z-score	8	1	1	rs1776039	219924055	219705383	220157849	T	C	0.185	-0.03693	0.005984	6.761e-10	0.002	0.002	Yes	60	intergenic	NA	NA
BMD-Z	Bone	Bone density Z-score	8	1	1	rs1776040	219924206	219705383	220157849	A	G	0.185	-0.03693	0.005984	6.761e-10	0.002	0.002	Yes	60	intergenic	NA	NA
BMD-Z	Bone	Bone density Z-score	8	1	1	rs77600686	219933203	219705383	220157849	A	C	0.159	-0.03988	0.006362	3.631e-10	0.002	0.002	Yes	60	intergenic	NA	NA
BMD-Z	Bone	Bone density Z-score	9	1	1	rs9659023	240588768	240464423	240611348	G	A	0.347	0.06947	0.004881	5.754e-46	0.778	0.778	Yes	2	intronic	NA	NA
BMD-Z	Bone	Bone density Z-score	9	1	1	rs1414660	240586695	240464423	240611348	T	C	0.343	0.06922	0.004895	2.089e-45	0.222	0.222	Yes	2	intronic	NA	NA
BMD-Z	Bone	Bone density Z-score	10	1	2	rs10205556	40645935	40538159	40645935	A	G	0.215	-0.03085	0.005657	4.898e-08	0.131	0.131	Yes	24	intronic	NA	NA
BMD-Z	Bone	Bone density Z-score	10	1	2	rs12105764	40645539	40538159	40645935	A	C	0.214	-0.03069	0.005669	6.166e-08	0.106	0.106	Yes	24	intronic	NA	NA
BMD-Z	Bone	Bone density Z-score	10	1	2	rs7598773	40638598	40538159	40645935	C	T	0.189	-0.03191	0.005936	7.586e-08	0.09	0.09	Yes	24	intronic	NA	NA
BMD-Z	Bone	Bone density Z-score	10	1	2	rs10490046	40630678	40538159	40645935	C	A	0.225	-0.02943	0.005563	1.23e-07	0.071	0.071	Yes	24	intronic	NA	NA
BMD-Z	Bone	Bone density Z-score	10	1	2	rs35707998	40644418	40538159	40645935	C	T	0.191	-0.03135	0.005911	1.148e-07	0.07	0.07	Yes	24	intronic	NA	NA
BMD-Z	Bone	Bone density Z-score	10	1	2	rs11901878	40645699	40538159	40645935	G	C	0.231	-0.02943	0.005516	9.55e-08	0.069	0.069	Yes	24	intronic	NA	NA
BMD-Z	Bone	Bone density Z-score	10	1	2	rs6712702	40645105	40538159	40645935	C	A	0.233	-0.02916	0.005499	1.148e-07	0.059	0.059	Yes	24	intronic	NA	NA
BMD-Z	Bone	Bone density Z-score	10	1	2	rs2888678	40638360	40538159	40645935	T	C	0.213	-0.03005	0.005678	1.202e-07	0.058	0.058	Yes	24	intronic	NA	NA
BMD-Z	Bone	Bone density Z-score	10	1	2	rs4366950	40638449	40538159	40645935	A	C	0.217	-0.02957	0.005633	1.514e-07	0.046	0.046	Yes	24	intronic	NA	NA
BMD-Z	Bone	Bone density Z-score	10	1	2	rs6726855	40636180	40538159	40645935	T	G	0.198	-0.03036	0.005827	1.905e-07	0.045	0.045	Yes	24	intronic	NA	NA
BMD-Z	Bone	Bone density Z-score	10	1	2	rs10490045	40631355	40538159	40645935	C	T	0.229	-0.02867	0.005532	2.188e-07	0.044	0.044	Yes	24	intronic	NA	NA
BMD-Z	Bone	Bone density Z-score	10	1	2	rs2888677	40638024	40538159	40645935	A	G	0.223	-0.02914	0.005585	1.82e-07	0.043	0.043	Yes	24	intronic	NA	NA
BMD-Z	Bone	Bone density Z-score	10	1	2	rs6755144	40636240	40538159	40645935	G	A	0.208	-0.02934	0.005727	3.02e-07	0.031	0.031	Yes	24	intronic	NA	NA
BMD-Z	Bone	Bone density Z-score	10	1	2	rs4952621	40642423	40538159	40645935	G	A	0.356	-0.02492	0.004853	2.818e-07	0.024	0.024	Yes	24	intronic	NA	NA
BMD-Z	Bone	Bone density Z-score	10	1	2	rs4245782	40638159	40538159	40645935	G	A	0.19	-0.02975	0.005925	5.129e-07	0.02	0.02	Yes	24	intronic	NA	NA
BMD-Z	Bone	Bone density Z-score	10	1	2	rs12988659	40642626	40538159	40645935	C	T	0.366	-0.02448	0.004824	3.89e-07	0.017	0.017	Yes	24	intronic	NA	NA
BMD-Z	Bone	Bone density Z-score	10	1	2	rs12052649	40639991	40538159	40645935	A	G	0.36	-0.02444	0.00484	4.467e-07	0.015	0.015	Yes	24	intronic	NA	NA
BMD-Z	Bone	Bone density Z-score	10	1	2	rs13017237	40639297	40538159	40645935	G	A	0.369	-0.02385	0.004814	7.244e-07	0.01	0.01	Yes	24	intronic	NA	NA
BMD-Z	Bone	Bone density Z-score	10	1	2	rs13023706	40640349	40538159	40645935	C	A	0.367	-0.02384	0.00482	7.586e-07	0.01	0.01	Yes	24	intronic	NA	NA
BMD-Z	Bone	Bone density Z-score	10	1	2	rs17025965	40638880	40538159	40645935	C	T	0.362	-0.02372	0.004835	9.333e-07	0.008	0.008	Yes	24	intronic	NA	NA
BMD-Z	Bone	Bone density Z-score	10	1	2	rs6742589	40640161	40538159	40645935	C	T	0.361	-0.02374	0.004838	9.12e-07	0.008	0.008	Yes	24	intronic	NA	NA
BMD-Z	Bone	Bone density Z-score	10	1	2	rs9789739	40640792	40538159	40645935	G	A	0.368	-0.02345	0.004817	1.122e-06	0.007	0.007	Yes	24	intronic	NA	NA
BMD-Z	Bone	Bone density Z-score	10	1	2	rs9789737	40640846	40538159	40645935	C	T	0.369	-0.02343	0.004815	1.148e-06	0.007	0.007	Yes	24	intronic	NA	NA
BMD-Z	Bone	Bone density Z-score	10	1	2	rs12052650	40640006	40538159	40645935	A	G	0.365	-0.02343	0.004827	1.202e-06	0.006	0.006	Yes	24	intronic	NA	NA
BMD-Z	Bone	Bone density Z-score	11	NA	2	NA	NA	42079157	42285306	NA	NA	NA	-0.0270514	0.00474143	1.14815e-08	NA	NA	No	NA	NA	NA	NA
BMD-Z	Bone	Bone density Z-score	12	1	2	rs76774541	47293658	47183793	47310103	G	C	0.403	-0.02692	0.004738	1.349e-08	0.107	0.107	Yes	24	intronic	NA	NA
BMD-Z	Bone	Bone density Z-score	12	1	2	rs17036208	47295065	47183793	47310103	T	A	0.364	-0.02749	0.004829	1.259e-08	0.087	0.087	Yes	24	ncRNA_exonic	NA	NA
BMD-Z	Bone	Bone density Z-score	12	1	2	rs60395026	47289934	47183793	47310103	A	G	0.357	-0.0274	0.00485	1.622e-08	0.078	0.078	Yes	24	intronic	NA	NA
BMD-Z	Bone	Bone density Z-score	12	1	2	rs4953455	47290500	47183793	47310103	C	T	0.359	-0.02736	0.004845	1.622e-08	0.078	0.078	Yes	24	intronic	NA	NA
BMD-Z	Bone	Bone density Z-score	12	1	2	rs6750227	47290791	47183793	47310103	C	T	0.358	-0.02736	0.004847	1.66e-08	0.077	0.077	Yes	24	intronic	NA	NA
BMD-Z	Bone	Bone density Z-score	12	1	2	rs4953456	47290570	47183793	47310103	T	C	0.352	-0.02742	0.004865	1.738e-08	0.071	0.071	Yes	24	intronic	NA	NA
BMD-Z	Bone	Bone density Z-score	12	1	2	rs4953454	47290028	47183793	47310103	C	T	0.349	-0.02731	0.004876	2.138e-08	0.064	0.064	Yes	24	intronic	NA	NA
BMD-Z	Bone	Bone density Z-score	12	1	2	rs59897602	47297659	47183793	47310103	G	A	0.44	-0.02627	0.004681	1.995e-08	0.059	0.059	Yes	24	ncRNA_intronic	NA	NA
BMD-Z	Bone	Bone density Z-score	12	1	2	rs61377948	47307003	47183793	47310103	C	T	0.374	-0.02687	0.004801	2.188e-08	0.05	0.05	Yes	24	intronic	NA	NA
BMD-Z	Bone	Bone density Z-score	12	1	2	rs2280648	47295473	47183793	47310103	G	A	0.384	-0.02656	0.004778	2.754e-08	0.046	0.046	Yes	24	ncRNA_exonic	NA	NA
BMD-Z	Bone	Bone density Z-score	12	1	2	rs59787338	47308120	47183793	47310103	C	T	0.381	-0.02685	0.004785	1.995e-08	0.045	0.045	Yes	24	intronic	NA	NA
BMD-Z	Bone	Bone density Z-score	12	1	2	rs6727339	47309917	47183793	47310103	C	T	0.381	-0.0267	0.004785	2.399e-08	0.041	0.041	Yes	24	intronic	NA	NA
BMD-Z	Bone	Bone density Z-score	12	1	2	rs13392391	47289928	47183793	47310103	T	A	0.348	-0.02685	0.004879	3.715e-08	0.039	0.039	Yes	24	intronic	NA	NA
BMD-Z	Bone	Bone density Z-score	12	1	2	rs6734192	47286857	47183793	47310103	C	T	0.389	-0.02613	0.004765	4.169e-08	0.036	0.036	Yes	24	intronic	NA	NA
BMD-Z	Bone	Bone density Z-score	12	1	2	rs60408932	47297823	47183793	47310103	T	A	0.425	-0.02573	0.004701	4.365e-08	0.033	0.033	Yes	24	ncRNA_intronic	NA	NA
BMD-Z	Bone	Bone density Z-score	12	1	2	rs6727554	47309899	47183793	47310103	G	A	0.376	-0.02636	0.004798	3.89e-08	0.03	0.03	Yes	24	intronic	NA	NA
BMD-Z	Bone	Bone density Z-score	12	1	2	rs72875120	47296302	47183793	47310103	A	C	0.37	-0.02586	0.004812	7.762e-08	0.018	0.018	Yes	24	ncRNA_intronic	NA	NA
BMD-Z	Bone	Bone density Z-score	12	1	2	rs9309141	47285714	47183793	47310103	T	G	0.387	-0.02434	0.004771	3.388e-07	0.007	0.007	Yes	24	intronic	NA	NA
BMD-Z	Bone	Bone density Z-score	12	1	2	rs10460536	47283793	47183793	47310103	T	C	0.384	-0.02411	0.004778	4.467e-07	0.005	0.005	Yes	24	intronic	NA	NA
BMD-Z	Bone	Bone density Z-score	12	1	2	rs80253444	47284041	47183793	47310103	C	T	0.396	-0.02404	0.004752	4.266e-07	0.005	0.005	Yes	24	intronic	NA	NA
BMD-Z	Bone	Bone density Z-score	12	1	2	rs2570514	47287594	47183793	47310103	G	T	0.296	-0.02606	0.005088	3.02e-07	0.005	0.005	Yes	24	intronic	NA	NA
BMD-Z	Bone	Bone density Z-score	12	1	2	rs3739099	47301029	47183793	47310103	A	G	0.367	-0.02413	0.004822	5.623e-07	0.004	0.004	Yes	24	synonymous_variant	TTC7A	NA
BMD-Z	Bone	Bone density Z-score	12	1	2	rs2692215	47284506	47183793	47310103	G	A	0.301	-0.02542	0.005066	5.248e-07	0.003	0.003	Yes	24	intronic	NA	NA
BMD-Z	Bone	Bone density Z-score	12	1	2	rs2436769	47283978	47183793	47310103	A	G	0.293	-0.0255	0.005105	5.888e-07	0.002	0.002	Yes	24	intronic	NA	NA
BMD-Z	Bone	Bone density Z-score	13	1	2	rs2941587	54888497	53660146	55659501	C	T	0.451	-0.04851	0.004669	2.754e-25	0.55	0.55	Yes	3	ncRNA_exonic	NA	NA
BMD-Z	Bone	Bone density Z-score	13	1	2	rs1047499	54889390	53660146	55659501	C	T	0.454	-0.04833	0.004667	3.981e-25	0.276	0.276	Yes	3	ncRNA_intronic	NA	NA
BMD-Z	Bone	Bone density Z-score	13	1	2	rs2971879	54888533	53660146	55659501	T	C	0.449	-0.0481	0.004671	7.244e-25	0.175	0.175	Yes	3	ncRNA_intronic	NA	NA
BMD-Z	Bone	Bone density Z-score	13	2	2	rs4024576	54684666	53660146	55659501	C	G	0.117	0.0681	0.007218	3.981e-21	0.798	0.798	Yes	3	intronic	NA	NA
BMD-Z	Bone	Bone density Z-score	13	2	2	rs4305309	54683711	53660146	55659501	T	C	0.121	0.06601	0.007114	1.698e-20	0.151	0.151	Yes	3	intronic	NA	NA
BMD-Z	Bone	Bone density Z-score	13	2	2	rs11898505	54684557	53660146	55659501	A	G	0.102	0.07167	0.007674	9.55e-21	0.051	0.051	Yes	3	intronic	NA	NA
BMD-Z	Bone	Bone density Z-score	14	1	2	rs6710341	66758422	66626453	66792660	G	A	0.239	0.04148	0.005447	2.692e-14	0.332	0.332	Yes	5	intronic	NA	NA
BMD-Z	Bone	Bone density Z-score	14	1	2	rs12469063	66764308	66626453	66792660	G	A	0.241	0.0412	0.005434	3.388e-14	0.233	0.233	Yes	5	intronic	NA	NA
BMD-Z	Bone	Bone density Z-score	14	1	2	rs2192960	66766964	66626453	66792660	T	C	0.243	0.04105	0.005417	3.548e-14	0.226	0.226	Yes	5	intronic	NA	NA
BMD-Z	Bone	Bone density Z-score	14	1	2	rs2300478	66781453	66626453	66792660	G	T	0.287	0.03854	0.005136	6.166e-14	0.138	0.138	Yes	5	intronic	NA	NA
BMD-Z	Bone	Bone density Z-score	14	1	2	rs72824804	66754953	66626453	66792660	G	A	0.233	0.04057	0.005493	1.514e-13	0.069	0.069	Yes	5	intronic	NA	NA
BMD-Z	Bone	Bone density Z-score	15	1	2	rs4849727	119598214	118914660	119634199	G	A	0.352	-0.03985	0.004865	2.57e-16	0.36	0.36	Yes	11	intergenic	NA	NA
BMD-Z	Bone	Bone density Z-score	15	1	2	rs2118768	119588202	118914660	119634199	T	C	0.356	-0.03954	0.004854	3.802e-16	0.255	0.255	Yes	11	intergenic	NA	NA
BMD-Z	Bone	Bone density Z-score	15	1	2	rs7577187	119594426	118914660	119634199	C	T	0.354	-0.03902	0.004858	9.55e-16	0.141	0.141	Yes	11	intergenic	NA	NA
BMD-Z	Bone	Bone density Z-score	15	1	2	rs13005938	119599735	118914660	119634199	G	A	0.346	-0.03878	0.004883	1.995e-15	0.09	0.09	Yes	11	downstream	NA	NA
BMD-Z	Bone	Bone density Z-score	15	1	2	rs4848526	119587710	118914660	119634199	G	T	0.337	-0.03964	0.004917	7.586e-16	0.054	0.054	Yes	11	intergenic	NA	NA
BMD-Z	Bone	Bone density Z-score	15	1	2	rs10864975	119585954	118914660	119634199	C	A	0.336	-0.0396	0.004919	8.128e-16	0.045	0.045	Yes	11	intergenic	NA	NA
BMD-Z	Bone	Bone density Z-score	15	1	2	rs6705860	119583430	118914660	119634199	G	C	0.336	-0.03955	0.004919	8.913e-16	0.036	0.036	Yes	11	intergenic	NA	NA
BMD-Z	Bone	Bone density Z-score	15	1	2	rs13005242	119599377	118914660	119634199	T	A	0.239	-0.04007	0.005445	1.862e-13	0.002	0.002	Yes	11	downstream	NA	NA
BMD-Z	Bone	Bone density Z-score	15	1	2	rs11674978	119631394	118914660	119634199	G	A	0.455	-0.03696	0.004666	2.399e-15	0.002	0.002	Yes	11	intergenic	NA	NA
BMD-Z	Bone	Bone density Z-score	15	1	2	rs67606735	119634182	118914660	119634199	C	T	0.473	-0.03719	0.004654	1.318e-15	0.002	0.002	Yes	11	intergenic	NA	NA
BMD-Z	Bone	Bone density Z-score	15	1	2	rs66498268	119634199	118914660	119634199	C	G	0.47	-0.03711	0.004655	1.585e-15	0.002	0.002	Yes	11	intergenic	NA	NA
BMD-Z	Bone	Bone density Z-score	15	2	2	rs7582846	119172922	118914660	119634199	G	A	0.186	0.05003	0.005966	5.012e-17	0.25	0.25	Yes	16	intergenic	NA	NA
BMD-Z	Bone	Bone density Z-score	15	2	2	rs961842	119173701	118914660	119634199	A	G	0.186	0.05005	0.005968	5.012e-17	0.233	0.233	Yes	16	intergenic	NA	NA
BMD-Z	Bone	Bone density Z-score	15	2	2	rs7605250	119178877	118914660	119634199	C	A	0.182	0.05023	0.006023	7.413e-17	0.17	0.17	Yes	16	intergenic	NA	NA
BMD-Z	Bone	Bone density Z-score	15	2	2	rs13425386	119171676	118914660	119634199	C	T	0.176	0.0504	0.006105	1.514e-16	0.072	0.072	Yes	16	intergenic	NA	NA
BMD-Z	Bone	Bone density Z-score	15	2	2	rs13418543	119172487	118914660	119634199	A	G	0.176	0.05038	0.006104	1.549e-16	0.07	0.07	Yes	16	intergenic	NA	NA
BMD-Z	Bone	Bone density Z-score	15	2	2	rs146026616	119170979	118914660	119634199	G	T	0.174	0.05039	0.006125	1.905e-16	0.046	0.046	Yes	16	intergenic	NA	NA
BMD-Z	Bone	Bone density Z-score	15	2	2	rs139782849	119171443	118914660	119634199	A	C	0.173	0.05035	0.006146	2.57e-16	0.032	0.032	Yes	16	intergenic	NA	NA
BMD-Z	Bone	Bone density Z-score	15	2	2	rs58507709	119178425	118914660	119634199	G	A	0.172	0.05027	0.006151	3.02e-16	0.027	0.027	Yes	16	intergenic	NA	NA
BMD-Z	Bone	Bone density Z-score	15	2	2	rs9973476	119167440	118914660	119634199	A	C	0.177	0.04976	0.006082	2.818e-16	0.023	0.023	Yes	16	intergenic	NA	NA
BMD-Z	Bone	Bone density Z-score	15	2	2	rs9973526	119169233	118914660	119634199	T	C	0.177	0.04979	0.006085	2.754e-16	0.023	0.023	Yes	16	intergenic	NA	NA
BMD-Z	Bone	Bone density Z-score	15	2	2	rs4436971	119164845	118914660	119634199	T	C	0.171	0.04981	0.006167	6.607e-16	0.01	0.01	Yes	16	intergenic	NA	NA
BMD-Z	Bone	Bone density Z-score	15	2	2	rs113584948	119168131	118914660	119634199	G	A	0.176	0.0492	0.006097	7.079e-16	0.009	0.009	Yes	16	intergenic	NA	NA
BMD-Z	Bone	Bone density Z-score	15	2	2	rs72964948	119167226	118914660	119634199	T	C	0.176	0.04922	0.006101	7.079e-16	0.008	0.008	Yes	16	intergenic	NA	NA
BMD-Z	Bone	Bone density Z-score	15	2	2	rs77519193	119167352	118914660	119634199	A	C	0.176	0.04923	0.006101	7.079e-16	0.008	0.008	Yes	16	intergenic	NA	NA
BMD-Z	Bone	Bone density Z-score	15	2	2	rs10210224	119163571	118914660	119634199	A	C	0.171	0.0494	0.006175	1.259e-15	0.005	0.005	Yes	16	intergenic	NA	NA
BMD-Z	Bone	Bone density Z-score	15	2	2	rs13388423	119166127	118914660	119634199	T	C	0.17	0.04947	0.00618	1.202e-15	0.005	0.005	Yes	16	intergenic	NA	NA
BMD-Z	Bone	Bone density Z-score	15	3	2	rs78567423	119035651	118914660	119634199	A	G	0.178	0.03847	0.00607	2.344e-10	0.52	0.52	Yes	6	intergenic	NA	NA
BMD-Z	Bone	Bone density Z-score	15	3	2	rs11890425	119021118	118914660	119634199	C	G	0.171	0.03828	0.006175	5.623e-10	0.225	0.225	Yes	6	intergenic	NA	NA
BMD-Z	Bone	Bone density Z-score	15	3	2	rs77969699	119028452	118914660	119634199	T	A	0.169	0.03837	0.006206	6.31e-10	0.169	0.169	Yes	6	intergenic	NA	NA
BMD-Z	Bone	Bone density Z-score	15	3	2	rs80185390	119019728	118914660	119634199	C	T	0.136	0.03905	0.006789	8.913e-09	0.038	0.038	Yes	6	intergenic	NA	NA
BMD-Z	Bone	Bone density Z-score	15	3	2	rs12619302	119017895	118914660	119634199	A	C	0.137	0.03867	0.006759	1.047e-08	0.03	0.03	Yes	6	intergenic	NA	NA
BMD-Z	Bone	Bone density Z-score	15	3	2	rs11892153	119014660	118914660	119634199	A	C	0.137	0.03794	0.006753	1.95e-08	0.018	0.018	Yes	6	intergenic	NA	NA
BMD-Z	Bone	Bone density Z-score	16	1	2	rs16857189	218149300	217930035	218154042	C	T	0.36	-0.0287	0.004842	3.09e-09	0.1	0.1	Yes	64	ncRNA_intronic	NA	NA
BMD-Z	Bone	Bone density Z-score	16	1	2	rs13412710	218149159	217930035	218154042	A	G	0.362	-0.02866	0.004833	3.02e-09	0.095	0.095	Yes	64	ncRNA_intronic	NA	NA
BMD-Z	Bone	Bone density Z-score	16	1	2	rs13412814	218149208	217930035	218154042	A	G	0.363	-0.0286	0.004832	3.236e-09	0.09	0.09	Yes	64	ncRNA_intronic	NA	NA
BMD-Z	Bone	Bone density Z-score	16	1	2	rs12927	218148883	217930035	218154042	C	T	0.363	-0.0286	0.004833	3.311e-09	0.089	0.089	Yes	64	ncRNA_intronic	NA	NA
BMD-Z	Bone	Bone density Z-score	16	1	2	rs62176669	218152083	217930035	218154042	T	A	0.366	-0.0283	0.004823	4.365e-09	0.068	0.068	Yes	64	ncRNA_intronic	NA	NA
BMD-Z	Bone	Bone density Z-score	16	1	2	rs1863188	218153043	217930035	218154042	G	A	0.368	-0.02806	0.004817	5.754e-09	0.057	0.057	Yes	64	ncRNA_intronic	NA	NA
BMD-Z	Bone	Bone density Z-score	16	1	2	rs1863187	218153274	217930035	218154042	C	T	0.369	-0.02803	0.004815	5.888e-09	0.055	0.055	Yes	64	ncRNA_intronic	NA	NA
BMD-Z	Bone	Bone density Z-score	16	1	2	rs16857198	218152504	217930035	218154042	C	T	0.368	-0.02799	0.004818	6.31e-09	0.051	0.051	Yes	64	ncRNA_intronic	NA	NA
BMD-Z	Bone	Bone density Z-score	16	1	2	rs1863189	218153015	217930035	218154042	C	T	0.368	-0.02794	0.004817	6.607e-09	0.051	0.051	Yes	64	ncRNA_intronic	NA	NA
BMD-Z	Bone	Bone density Z-score	16	1	2	rs2888480	218153742	217930035	218154042	C	T	0.368	-0.02795	0.004818	6.607e-09	0.05	0.05	Yes	64	ncRNA_intronic	NA	NA
BMD-Z	Bone	Bone density Z-score	16	1	2	rs10164712	218152840	217930035	218154042	G	A	0.369	-0.02792	0.004814	6.607e-09	0.049	0.049	Yes	64	ncRNA_intronic	NA	NA
BMD-Z	Bone	Bone density Z-score	16	1	2	rs1863186	218153472	217930035	218154042	C	T	0.371	-0.02775	0.004809	7.943e-09	0.043	0.043	Yes	64	ncRNA_intronic	NA	NA
BMD-Z	Bone	Bone density Z-score	16	1	2	rs10205394	218150948	217930035	218154042	G	C	0.359	-0.02753	0.004842	1.318e-08	0.029	0.029	Yes	64	ncRNA_intronic	NA	NA
BMD-Z	Bone	Bone density Z-score	16	1	2	rs10932705	218070753	217930035	218154042	G	T	0.383	-0.0286	0.004779	2.188e-09	0.015	0.015	Yes	64	intergenic	NA	NA
BMD-Z	Bone	Bone density Z-score	16	1	2	rs56205377	218070266	217930035	218154042	T	A	0.367	-0.02869	0.00482	2.63e-09	0.012	0.012	Yes	64	intergenic	NA	NA
BMD-Z	Bone	Bone density Z-score	16	1	2	rs12623903	218073392	217930035	218154042	T	C	0.373	-0.02856	0.004806	2.818e-09	0.012	0.012	Yes	64	intergenic	NA	NA
BMD-Z	Bone	Bone density Z-score	16	1	2	rs13012936	218074070	217930035	218154042	A	G	0.37	-0.02852	0.004811	3.09e-09	0.011	0.011	Yes	64	intergenic	NA	NA
BMD-Z	Bone	Bone density Z-score	16	1	2	rs10932706	218070793	217930035	218154042	G	T	0.385	-0.02803	0.004775	4.266e-09	0.009	0.009	Yes	64	intergenic	NA	NA
BMD-Z	Bone	Bone density Z-score	16	1	2	rs35187324	218079795	217930035	218154042	G	A	0.386	-0.02767	0.004773	6.761e-09	0.007	0.007	Yes	64	intergenic	NA	NA
BMD-Z	Bone	Bone density Z-score	16	1	2	rs12617384	218080455	217930035	218154042	T	A	0.396	-0.02764	0.004751	5.888e-09	0.007	0.007	Yes	64	intergenic	NA	NA
BMD-Z	Bone	Bone density Z-score	16	1	2	rs2565696	218099677	217930035	218154042	A	G	0.352	-0.02763	0.004866	1.349e-08	0.007	0.007	Yes	64	intergenic	NA	NA
BMD-Z	Bone	Bone density Z-score	16	1	2	rs12991147	218077880	217930035	218154042	G	C	0.38	-0.02747	0.004788	9.55e-09	0.005	0.005	Yes	64	intergenic	NA	NA
BMD-Z	Bone	Bone density Z-score	16	1	2	rs12998790	218079370	217930035	218154042	A	C	0.374	-0.02761	0.004802	8.913e-09	0.005	0.005	Yes	64	intergenic	NA	NA
BMD-Z	Bone	Bone density Z-score	16	1	2	rs17653058	218084589	217930035	218154042	C	T	0.396	-0.02692	0.004752	1.479e-08	0.005	0.005	Yes	64	intergenic	NA	NA
BMD-Z	Bone	Bone density Z-score	16	1	2	rs2373043	218099143	217930035	218154042	A	G	0.403	-0.02666	0.004737	1.82e-08	0.005	0.005	Yes	64	intergenic	NA	NA
BMD-Z	Bone	Bone density Z-score	16	1	2	rs16857021	218070164	217930035	218154042	T	A	0.342	-0.02788	0.0049	1.259e-08	0.004	0.004	Yes	64	intergenic	NA	NA
BMD-Z	Bone	Bone density Z-score	16	1	2	rs2888477	218087565	217930035	218154042	T	A	0.391	-0.02629	0.004761	3.388e-08	0.003	0.003	Yes	64	intergenic	NA	NA
BMD-Z	Bone	Bone density Z-score	16	1	2	rs2194745	218128945	217930035	218154042	G	A	0.328	-0.0259	0.004948	1.66e-07	0.003	0.003	Yes	64	intergenic	NA	NA
BMD-Z	Bone	Bone density Z-score	16	1	2	rs12622189	218132858	217930035	218154042	A	G	0.319	-0.02616	0.004986	1.549e-07	0.003	0.003	Yes	64	intergenic	NA	NA
BMD-Z	Bone	Bone density Z-score	16	1	2	rs12470054	218134109	217930035	218154042	A	C	0.255	-0.02752	0.005329	2.399e-07	0.003	0.003	Yes	64	intergenic	NA	NA
BMD-Z	Bone	Bone density Z-score	16	1	2	rs13025669	218081518	217930035	218154042	A	T	0.379	-0.02627	0.00479	4.169e-08	0.002	0.002	Yes	64	intergenic	NA	NA
BMD-Z	Bone	Bone density Z-score	16	1	2	rs12617154	218081597	217930035	218154042	A	G	0.375	-0.02644	0.0048	3.631e-08	0.002	0.002	Yes	64	intergenic	NA	NA
BMD-Z	Bone	Bone density Z-score	16	1	2	rs3796023	218083812	217930035	218154042	T	A	0.388	-0.02579	0.004769	6.31e-08	0.002	0.002	Yes	64	intergenic	NA	NA
BMD-Z	Bone	Bone density Z-score	16	1	2	rs13014845	218102489	217930035	218154042	C	T	0.417	-0.02546	0.004713	6.607e-08	0.002	0.002	Yes	64	intergenic	NA	NA
BMD-Z	Bone	Bone density Z-score	16	1	2	rs10185503	218120475	217930035	218154042	T	C	0.328	-0.0253	0.004948	3.162e-07	0.002	0.002	Yes	64	intergenic	NA	NA
BMD-Z	Bone	Bone density Z-score	16	1	2	rs12622508	218120700	217930035	218154042	C	A	0.328	-0.02532	0.004948	3.09e-07	0.002	0.002	Yes	64	intergenic	NA	NA
BMD-Z	Bone	Bone density Z-score	16	1	2	rs13006493	218121895	217930035	218154042	T	A	0.328	-0.02532	0.00495	3.162e-07	0.002	0.002	Yes	64	intergenic	NA	NA
BMD-Z	Bone	Bone density Z-score	16	1	2	rs34975548	218122107	217930035	218154042	G	A	0.328	-0.02531	0.00495	3.162e-07	0.002	0.002	Yes	64	intergenic	NA	NA
BMD-Z	Bone	Bone density Z-score	16	1	2	rs35491681	218122156	217930035	218154042	A	G	0.328	-0.02531	0.00495	3.162e-07	0.002	0.002	Yes	64	intergenic	NA	NA
BMD-Z	Bone	Bone density Z-score	16	1	2	rs57627956	218122245	217930035	218154042	G	T	0.356	-0.02507	0.004853	2.399e-07	0.002	0.002	Yes	64	intergenic	NA	NA
BMD-Z	Bone	Bone density Z-score	16	1	2	rs60189346	218122246	217930035	218154042	A	C	0.356	-0.02507	0.004853	2.399e-07	0.002	0.002	Yes	64	intergenic	NA	NA
BMD-Z	Bone	Bone density Z-score	16	1	2	rs11695070	218122535	217930035	218154042	G	A	0.328	-0.02532	0.004951	3.162e-07	0.002	0.002	Yes	64	intergenic	NA	NA
BMD-Z	Bone	Bone density Z-score	16	1	2	rs13013312	218122743	217930035	218154042	T	C	0.329	-0.02528	0.004947	3.236e-07	0.002	0.002	Yes	64	intergenic	NA	NA
BMD-Z	Bone	Bone density Z-score	16	1	2	rs2162000	218141490	217930035	218154042	C	G	0.313	-0.02581	0.005012	2.57e-07	0.002	0.002	Yes	64	intergenic	NA	NA
BMD-Z	Bone	Bone density Z-score	16	1	2	rs35957421	218077839	217930035	218154042	A	G	0.346	-0.02666	0.004885	4.898e-08	0.001	0.001	Yes	64	intergenic	NA	NA
BMD-Z	Bone	Bone density Z-score	16	1	2	rs11679148	218086105	217930035	218154042	G	T	0.407	-0.02484	0.004729	1.514e-07	0.001	0.001	Yes	64	intergenic	NA	NA
BMD-Z	Bone	Bone density Z-score	16	1	2	rs11679266	218086494	217930035	218154042	C	T	0.41	-0.02498	0.004725	1.23e-07	0.001	0.001	Yes	64	intergenic	NA	NA
BMD-Z	Bone	Bone density Z-score	16	1	2	rs3908446	218088142	217930035	218154042	G	C	0.411	-0.0248	0.004722	1.479e-07	0.001	0.001	Yes	64	intergenic	NA	NA
BMD-Z	Bone	Bone density Z-score	16	1	2	rs13024068	218091533	217930035	218154042	A	G	0.422	-0.02463	0.004705	1.66e-07	0.001	0.001	Yes	64	intergenic	NA	NA
BMD-Z	Bone	Bone density Z-score	16	1	2	rs55811437	218091971	217930035	218154042	C	T	0.422	-0.02462	0.004705	1.66e-07	0.001	0.001	Yes	64	intergenic	NA	NA
BMD-Z	Bone	Bone density Z-score	16	1	2	rs10804255	218096460	217930035	218154042	T	A	0.409	-0.02498	0.004725	1.259e-07	0.001	0.001	Yes	64	intergenic	NA	NA
BMD-Z	Bone	Bone density Z-score	16	1	2	rs2373041	218096791	217930035	218154042	C	G	0.409	-0.02498	0.004725	1.23e-07	0.001	0.001	Yes	64	intergenic	NA	NA
BMD-Z	Bone	Bone density Z-score	16	1	2	rs2888478	218096846	217930035	218154042	A	C	0.409	-0.02502	0.004726	1.202e-07	0.001	0.001	Yes	64	intergenic	NA	NA
BMD-Z	Bone	Bone density Z-score	16	1	2	rs2553034	218097054	217930035	218154042	A	G	0.359	-0.02562	0.004842	1.202e-07	0.001	0.001	Yes	64	intergenic	NA	NA
BMD-Z	Bone	Bone density Z-score	16	1	2	rs13014006	218109403	217930035	218154042	A	C	0.298	-0.026	0.005081	3.09e-07	0.001	0.001	Yes	64	intergenic	NA	NA
BMD-Z	Bone	Bone density Z-score	16	1	2	rs76753502	218122244	217930035	218154042	T	C	0.327	-0.025	0.004951	4.467e-07	0.001	0.001	Yes	64	intergenic	NA	NA
BMD-Z	Bone	Bone density Z-score	16	1	2	rs6732259	218122755	217930035	218154042	C	G	0.328	-0.02522	0.004948	3.467e-07	0.001	0.001	Yes	64	intergenic	NA	NA
BMD-Z	Bone	Bone density Z-score	16	1	2	rs11684828	218122764	217930035	218154042	A	G	0.328	-0.0252	0.004948	3.548e-07	0.001	0.001	Yes	64	intergenic	NA	NA
BMD-Z	Bone	Bone density Z-score	16	1	2	rs10185161	218129185	217930035	218154042	C	T	0.295	-0.0255	0.005095	5.623e-07	0.001	0.001	Yes	64	intergenic	NA	NA
BMD-Z	Bone	Bone density Z-score	16	1	2	rs2373044	218132331	217930035	218154042	A	C	0.266	-0.02646	0.005258	4.898e-07	0.001	0.001	Yes	64	intergenic	NA	NA
BMD-Z	Bone	Bone density Z-score	16	1	2	rs5002640	218146239	217930035	218154042	A	G	0.259	-0.02637	0.005304	6.607e-07	0.001	0.001	Yes	64	intergenic	NA	NA
BMD-Z	Bone	Bone density Z-score	16	1	2	rs12694411	218146543	217930035	218154042	A	T	0.26	-0.02652	0.005298	5.623e-07	0.001	0.001	Yes	64	upstream	NA	NA
BMD-Z	Bone	Bone density Z-score	16	1	2	rs12694412	218146599	217930035	218154042	A	G	0.26	-0.02655	0.005299	5.495e-07	0.001	0.001	Yes	64	upstream	NA	NA
BMD-Z	Bone	Bone density Z-score	16	1	2	rs13430869	218146818	217930035	218154042	T	G	0.259	-0.02666	0.005304	5.012e-07	0.001	0.001	Yes	64	upstream	NA	NA
BMD-Z	Bone	Bone density Z-score	17	1	2	rs6757376	238400036	238252099	238443226	C	G	0.267	-0.03695	0.00525	1.95e-12	0.18	0.18	Yes	21	intronic	NA	NA
BMD-Z	Bone	Bone density Z-score	17	1	2	rs12465081	238401784	238252099	238443226	G	A	0.266	-0.03678	0.00526	2.692e-12	0.136	0.136	Yes	21	intronic	NA	NA
BMD-Z	Bone	Bone density Z-score	17	1	2	rs7606177	238394913	238252099	238443226	C	G	0.265	-0.03633	0.005263	5.129e-12	0.078	0.078	Yes	21	upstream	NA	NA
BMD-Z	Bone	Bone density Z-score	17	1	2	rs66509917	238395394	238252099	238443226	G	T	0.265	-0.03633	0.005263	5.129e-12	0.078	0.078	Yes	21	intronic	NA	NA
BMD-Z	Bone	Bone density Z-score	17	1	2	rs7569197	238383073	238252099	238443226	G	A	0.21	-0.03952	0.005703	4.169e-12	0.046	0.046	Yes	21	intergenic	NA	NA
BMD-Z	Bone	Bone density Z-score	17	1	2	rs7571898	238383028	238252099	238443226	C	T	0.21	-0.0395	0.005702	4.266e-12	0.045	0.045	Yes	21	intergenic	NA	NA
BMD-Z	Bone	Bone density Z-score	17	1	2	rs13408361	238382899	238252099	238443226	G	A	0.21	-0.03946	0.005702	4.467e-12	0.044	0.044	Yes	21	intergenic	NA	NA
BMD-Z	Bone	Bone density Z-score	17	1	2	rs6737914	238393434	238252099	238443226	G	A	0.265	-0.03571	0.005262	1.148e-11	0.038	0.038	Yes	21	intergenic	NA	NA
BMD-Z	Bone	Bone density Z-score	17	1	2	rs880930	238396872	238252099	238443226	C	G	0.264	-0.03568	0.005272	1.318e-11	0.034	0.034	Yes	21	intronic	NA	NA
BMD-Z	Bone	Bone density Z-score	17	1	2	rs6713555	238398182	238252099	238443226	A	G	0.265	-0.03565	0.005267	1.288e-11	0.034	0.034	Yes	21	intronic	NA	NA
BMD-Z	Bone	Bone density Z-score	17	1	2	rs7581882	238390745	238252099	238443226	C	T	0.266	-0.03557	0.005262	1.38e-11	0.033	0.033	Yes	21	intergenic	NA	NA
BMD-Z	Bone	Bone density Z-score	17	1	2	rs72620830	238396985	238252099	238443226	T	C	0.264	-0.03564	0.005271	1.38e-11	0.033	0.033	Yes	21	intronic	NA	NA
BMD-Z	Bone	Bone density Z-score	17	1	2	rs58643200	238389855	238252099	238443226	G	A	0.266	-0.03553	0.005262	1.445e-11	0.032	0.032	Yes	21	intergenic	NA	NA
BMD-Z	Bone	Bone density Z-score	17	1	2	rs880932	238396963	238252099	238443226	C	T	0.264	-0.03562	0.005271	1.413e-11	0.032	0.032	Yes	21	intronic	NA	NA
BMD-Z	Bone	Bone density Z-score	17	1	2	rs7584330	238387228	238252099	238443226	G	A	0.267	-0.03542	0.005253	1.585e-11	0.03	0.03	Yes	21	intergenic	NA	NA
BMD-Z	Bone	Bone density Z-score	17	1	2	rs13432426	238388631	238252099	238443226	G	T	0.266	-0.03547	0.005261	1.549e-11	0.03	0.03	Yes	21	intergenic	NA	NA
BMD-Z	Bone	Bone density Z-score	17	1	2	rs13390494	238388792	238252099	238443226	A	G	0.266	-0.03545	0.005262	1.622e-11	0.029	0.029	Yes	21	intergenic	NA	NA
BMD-Z	Bone	Bone density Z-score	17	1	2	rs6729659	238385126	238252099	238443226	C	T	0.266	-0.03544	0.005262	1.66e-11	0.028	0.028	Yes	21	intergenic	NA	NA
BMD-Z	Bone	Bone density Z-score	17	1	2	rs6760842	238398165	238252099	238443226	C	T	0.222	-0.0377	0.00559	1.549e-11	0.015	0.015	Yes	21	intronic	NA	NA
BMD-Z	Bone	Bone density Z-score	17	1	2	rs9973650	238380266	238252099	238443226	A	G	0.247	-0.03544	0.00539	4.898e-11	0.012	0.012	Yes	21	intergenic	NA	NA
BMD-Z	Bone	Bone density Z-score	17	1	2	rs2325839	238386286	238252099	238443226	C	T	0.22	-0.03685	0.005608	5.012e-11	0.005	0.005	Yes	21	intergenic	NA	NA
BMD-Z	Bone	Bone density Z-score	18	1	3	rs384097	41126731	40292331	42067343	T	C	0.244	0.03971	0.005409	2.089e-13	0.094	0.094	Yes	19	intergenic	NA	NA
BMD-Z	Bone	Bone density Z-score	18	1	3	rs383911	41122345	40292331	42067343	A	G	0.244	0.03973	0.005408	2.042e-13	0.093	0.093	Yes	19	intergenic	NA	NA
BMD-Z	Bone	Bone density Z-score	18	1	3	rs430577	41128594	40292331	42067343	C	T	0.244	0.03957	0.005408	2.512e-13	0.082	0.082	Yes	19	intergenic	NA	NA
BMD-Z	Bone	Bone density Z-score	18	1	3	rs62260279	41140284	40292331	42067343	A	G	0.237	0.03993	0.005463	2.692e-13	0.08	0.08	Yes	19	intergenic	NA	NA
BMD-Z	Bone	Bone density Z-score	18	1	3	rs423937	41140413	40292331	42067343	A	G	0.239	0.03961	0.005446	3.548e-13	0.063	0.063	Yes	19	intergenic	NA	NA
BMD-Z	Bone	Bone density Z-score	18	1	3	rs2024219	41146355	40292331	42067343	T	C	0.233	0.03977	0.005497	4.677e-13	0.056	0.056	Yes	19	intergenic	NA	NA
BMD-Z	Bone	Bone density Z-score	18	1	3	rs368006	41141192	40292331	42067343	G	T	0.24	0.03933	0.005444	5.012e-13	0.049	0.049	Yes	19	intergenic	NA	NA
BMD-Z	Bone	Bone density Z-score	18	1	3	rs10490823	41123735	40292331	42067343	T	C	0.243	0.03933	0.005417	3.89e-13	0.048	0.048	Yes	19	intergenic	NA	NA
BMD-Z	Bone	Bone density Z-score	18	1	3	rs12488439	41147971	40292331	42067343	T	C	0.233	0.0396	0.005496	5.888e-13	0.048	0.048	Yes	19	intergenic	NA	NA
BMD-Z	Bone	Bone density Z-score	18	1	3	rs398993	41143191	40292331	42067343	A	G	0.239	0.03933	0.005448	5.248e-13	0.047	0.047	Yes	19	intergenic	NA	NA
BMD-Z	Bone	Bone density Z-score	18	1	3	rs411124	41135363	40292331	42067343	G	C	0.242	0.03934	0.005426	4.169e-13	0.045	0.045	Yes	19	intergenic	NA	NA
BMD-Z	Bone	Bone density Z-score	18	1	3	rs422623	41123512	40292331	42067343	C	T	0.243	0.03924	0.005416	4.266e-13	0.044	0.044	Yes	19	intergenic	NA	NA
BMD-Z	Bone	Bone density Z-score	18	1	3	rs55908060	41136285	40292331	42067343	A	G	0.241	0.03931	0.00543	4.467e-13	0.043	0.043	Yes	19	intergenic	NA	NA
BMD-Z	Bone	Bone density Z-score	18	1	3	rs415997	41129297	40292331	42067343	A	C	0.242	0.03924	0.005422	4.571e-13	0.041	0.041	Yes	19	intergenic	NA	NA
BMD-Z	Bone	Bone density Z-score	18	1	3	rs370387	41123984	40292331	42067343	A	G	0.243	0.03915	0.005416	4.898e-13	0.04	0.04	Yes	19	intergenic	NA	NA
BMD-Z	Bone	Bone density Z-score	18	1	3	rs107253	41137232	40292331	42067343	T	C	0.241	0.03924	0.00543	5.012e-13	0.04	0.04	Yes	19	intergenic	NA	NA
BMD-Z	Bone	Bone density Z-score	18	1	3	rs87939	41137844	40292331	42067343	A	G	0.241	0.03911	0.005429	5.888e-13	0.035	0.035	Yes	19	intergenic	NA	NA
BMD-Z	Bone	Bone density Z-score	18	1	3	rs1156916	41158322	40292331	42067343	A	T	0.229	0.03909	0.005533	1.622e-12	0.023	0.023	Yes	19	intergenic	NA	NA
BMD-Z	Bone	Bone density Z-score	18	1	3	rs6772565	41157267	40292331	42067343	G	A	0.229	0.03903	0.005532	1.738e-12	0.022	0.022	Yes	19	intergenic	NA	NA
BMD-Z	Bone	Bone density Z-score	18	2	3	rs72860415	41117241	40292331	42067343	G	A	0.111	-0.05259	0.007391	1.122e-12	0.081	0.081	Yes	39	intergenic	NA	NA
BMD-Z	Bone	Bone density Z-score	18	2	3	rs12630248	41116289	40292331	42067343	A	G	0.111	-0.05268	0.007411	1.175e-12	0.08	0.08	Yes	39	intergenic	NA	NA
BMD-Z	Bone	Bone density Z-score	18	2	3	rs12629719	41110226	40292331	42067343	C	G	0.102	-0.05418	0.007681	1.738e-12	0.073	0.073	Yes	39	intergenic	NA	NA
BMD-Z	Bone	Bone density Z-score	18	2	3	rs35882559	41144564	40292331	42067343	C	T	0.114	-0.05191	0.007305	1.202e-12	0.07	0.07	Yes	39	intergenic	NA	NA
BMD-Z	Bone	Bone density Z-score	18	2	3	rs61592389	41121116	40292331	42067343	A	C	0.114	-0.05202	0.007317	1.148e-12	0.069	0.069	Yes	39	intergenic	NA	NA
BMD-Z	Bone	Bone density Z-score	18	2	3	rs77911082	41124173	40292331	42067343	A	C	0.116	-0.05119	0.007259	1.738e-12	0.046	0.046	Yes	39	intergenic	NA	NA
BMD-Z	Bone	Bone density Z-score	18	2	3	rs74550315	41121663	40292331	42067343	A	G	0.124	-0.04985	0.007038	1.413e-12	0.043	0.043	Yes	39	intergenic	NA	NA
BMD-Z	Bone	Bone density Z-score	18	2	3	rs80149803	41142549	40292331	42067343	C	G	0.114	-0.05127	0.007325	2.57e-12	0.041	0.041	Yes	39	intergenic	NA	NA
BMD-Z	Bone	Bone density Z-score	18	2	3	rs12634519	41127360	40292331	42067343	A	G	0.115	-0.05102	0.007278	2.399e-12	0.038	0.038	Yes	39	intergenic	NA	NA
BMD-Z	Bone	Bone density Z-score	18	2	3	rs74767136	41115310	40292331	42067343	T	A	0.104	-0.05262	0.007615	4.786e-12	0.033	0.033	Yes	39	intergenic	NA	NA
BMD-Z	Bone	Bone density Z-score	18	2	3	rs75280457	41115344	40292331	42067343	C	T	0.104	-0.05262	0.007615	4.786e-12	0.033	0.033	Yes	39	intergenic	NA	NA
BMD-Z	Bone	Bone density Z-score	18	2	3	rs77770232	41146173	40292331	42067343	A	G	0.112	-0.05137	0.007382	3.467e-12	0.033	0.033	Yes	39	intergenic	NA	NA
BMD-Z	Bone	Bone density Z-score	18	2	3	rs12630793	41146499	40292331	42067343	C	G	0.112	-0.05137	0.007382	3.388e-12	0.033	0.033	Yes	39	intergenic	NA	NA
BMD-Z	Bone	Bone density Z-score	18	2	3	rs76462119	41148893	40292331	42067343	A	G	0.11	-0.05151	0.007426	3.981e-12	0.031	0.031	Yes	39	intergenic	NA	NA
BMD-Z	Bone	Bone density Z-score	18	2	3	rs79719786	41129736	40292331	42067343	T	C	0.116	-0.05069	0.007269	3.09e-12	0.03	0.03	Yes	39	intergenic	NA	NA
BMD-Z	Bone	Bone density Z-score	18	2	3	rs76236923	41149137	40292331	42067343	C	T	0.11	-0.05149	0.007426	4.074e-12	0.03	0.03	Yes	39	intergenic	NA	NA
BMD-Z	Bone	Bone density Z-score	18	2	3	rs79352491	41119061	40292331	42067343	C	G	0.115	-0.05056	0.007278	3.715e-12	0.029	0.029	Yes	39	intergenic	NA	NA
BMD-Z	Bone	Bone density Z-score	18	2	3	rs76223043	41128707	40292331	42067343	C	T	0.115	-0.05067	0.007275	3.236e-12	0.029	0.029	Yes	39	intergenic	NA	NA
BMD-Z	Bone	Bone density Z-score	18	2	3	rs75801947	41143409	40292331	42067343	T	C	0.114	-0.05077	0.007322	4.074e-12	0.028	0.028	Yes	39	intergenic	NA	NA
BMD-Z	Bone	Bone density Z-score	18	2	3	rs56675855	41141006	40292331	42067343	C	T	0.114	-0.05052	0.007317	5.012e-12	0.023	0.023	Yes	39	intergenic	NA	NA
BMD-Z	Bone	Bone density Z-score	18	2	3	rs113133005	41155013	40292331	42067343	C	T	0.109	-0.05083	0.007462	9.55e-12	0.017	0.017	Yes	39	intergenic	NA	NA
BMD-Z	Bone	Bone density Z-score	18	2	3	rs61325747	41154749	40292331	42067343	A	G	0.109	-0.0507	0.007444	9.772e-12	0.016	0.016	Yes	39	intergenic	NA	NA
BMD-Z	Bone	Bone density Z-score	18	2	3	rs60300746	41139657	40292331	42067343	A	C	0.117	-0.04944	0.00724	8.511e-12	0.015	0.015	Yes	39	intergenic	NA	NA
BMD-Z	Bone	Bone density Z-score	18	2	3	rs78615465	41137512	40292331	42067343	T	C	0.118	-0.04878	0.007202	1.259e-11	0.01	0.01	Yes	39	intergenic	NA	NA
BMD-Z	Bone	Bone density Z-score	18	2	3	rs12629168	41104330	40292331	42067343	T	C	0.106	-0.05001	0.007545	3.388e-11	0.007	0.007	Yes	39	intergenic	NA	NA
BMD-Z	Bone	Bone density Z-score	18	2	3	rs12634389	41104335	40292331	42067343	T	A	0.106	-0.05001	0.007545	3.388e-11	0.007	0.007	Yes	39	intergenic	NA	NA
BMD-Z	Bone	Bone density Z-score	18	2	3	rs12634633	41091982	40292331	42067343	G	C	0.116	-0.04818	0.007264	3.311e-11	0.006	0.006	Yes	39	intergenic	NA	NA
BMD-Z	Bone	Bone density Z-score	18	2	3	rs57645790	41103537	40292331	42067343	T	C	0.11	-0.04916	0.007441	3.89e-11	0.006	0.006	Yes	39	intergenic	NA	NA
BMD-Z	Bone	Bone density Z-score	18	2	3	rs80198526	41095110	40292331	42067343	A	T	0.111	-0.04869	0.007397	4.571e-11	0.005	0.005	Yes	39	intergenic	NA	NA
BMD-Z	Bone	Bone density Z-score	18	2	3	rs17052630	41092547	40292331	42067343	G	A	0.113	-0.0481	0.007328	5.248e-11	0.004	0.004	Yes	39	intergenic	NA	NA
BMD-Z	Bone	Bone density Z-score	18	2	3	rs112003027	41097325	40292331	42067343	G	A	0.113	-0.04809	0.007328	5.248e-11	0.004	0.004	Yes	39	intergenic	NA	NA
BMD-Z	Bone	Bone density Z-score	18	2	3	rs62259193	41102472	40292331	42067343	A	G	0.111	-0.04792	0.007411	1e-10	0.003	0.003	Yes	39	intergenic	NA	NA
BMD-Z	Bone	Bone density Z-score	18	2	3	rs17052699	41102711	40292331	42067343	A	G	0.11	-0.04794	0.007423	1.072e-10	0.003	0.003	Yes	39	intergenic	NA	NA
BMD-Z	Bone	Bone density Z-score	18	2	3	rs59156367	41103155	40292331	42067343	A	G	0.11	-0.04796	0.007414	9.772e-11	0.003	0.003	Yes	39	intergenic	NA	NA
BMD-Z	Bone	Bone density Z-score	18	2	3	rs4611792	41103715	40292331	42067343	G	C	0.111	-0.04783	0.007411	1.096e-10	0.003	0.003	Yes	39	intergenic	NA	NA
BMD-Z	Bone	Bone density Z-score	18	2	3	rs2052114	41103830	40292331	42067343	A	C	0.111	-0.04784	0.007411	1.072e-10	0.003	0.003	Yes	39	intergenic	NA	NA
BMD-Z	Bone	Bone density Z-score	18	2	3	rs6779103	41074551	40292331	42067343	C	A	0.119	-0.04608	0.007186	1.445e-10	0.002	0.002	Yes	39	intergenic	NA	NA
BMD-Z	Bone	Bone density Z-score	18	2	3	rs56218044	41098233	40292331	42067343	C	T	0.115	-0.0466	0.007297	1.698e-10	0.002	0.002	Yes	39	intergenic	NA	NA
BMD-Z	Bone	Bone density Z-score	18	2	3	rs62259191	41100751	40292331	42067343	C	T	0.112	-0.04736	0.007376	1.349e-10	0.002	0.002	Yes	39	intergenic	NA	NA
BMD-Z	Bone	Bone density Z-score	19	1	3	rs9811614	129335172	129203436	129643667	A	G	0.23	-0.03197	0.005525	7.244e-09	0.084	0.084	Yes	26	intergenic	NA	NA
BMD-Z	Bone	Bone density Z-score	19	1	3	rs9833879	129333910	129203436	129643667	A	G	0.234	-0.03164	0.00549	8.318e-09	0.073	0.073	Yes	26	intergenic	NA	NA
BMD-Z	Bone	Bone density Z-score	19	1	3	rs10804590	129334071	129203436	129643667	C	T	0.234	-0.03164	0.00549	8.318e-09	0.073	0.073	Yes	26	intergenic	NA	NA
BMD-Z	Bone	Bone density Z-score	19	1	3	rs2811442	129333669	129203436	129643667	G	A	0.257	-0.03057	0.005317	8.913e-09	0.069	0.069	Yes	26	intergenic	NA	NA
BMD-Z	Bone	Bone density Z-score	19	1	3	rs10934889	129334208	129203436	129643667	C	T	0.24	-0.03124	0.005441	9.333e-09	0.067	0.067	Yes	26	intergenic	NA	NA
BMD-Z	Bone	Bone density Z-score	19	1	3	rs6778532	129337682	129203436	129643667	T	C	0.225	-0.03198	0.005566	9.12e-09	0.063	0.063	Yes	26	intergenic	NA	NA
BMD-Z	Bone	Bone density Z-score	19	1	3	rs729208	129339642	129203436	129643667	G	C	0.262	-0.03028	0.005285	1.023e-08	0.059	0.059	Yes	26	intergenic	NA	NA
BMD-Z	Bone	Bone density Z-score	19	1	3	rs2811434	129339615	129203436	129643667	T	G	0.247	-0.03082	0.005386	1.047e-08	0.057	0.057	Yes	26	intergenic	NA	NA
BMD-Z	Bone	Bone density Z-score	19	1	3	rs4688808	129339003	129203436	129643667	G	A	0.235	-0.03097	0.005478	1.585e-08	0.041	0.041	Yes	26	intergenic	NA	NA
BMD-Z	Bone	Bone density Z-score	19	1	3	rs2811437	129339045	129203436	129643667	A	C	0.26	-0.02999	0.0053	1.514e-08	0.041	0.041	Yes	26	intergenic	NA	NA
BMD-Z	Bone	Bone density Z-score	19	1	3	rs2625984	129339101	129203436	129643667	A	G	0.261	-0.02995	0.005292	1.514e-08	0.041	0.041	Yes	26	intergenic	NA	NA
BMD-Z	Bone	Bone density Z-score	19	1	3	rs2811435	129339470	129203436	129643667	A	G	0.259	-0.03001	0.005304	1.549e-08	0.041	0.041	Yes	26	intergenic	NA	NA
BMD-Z	Bone	Bone density Z-score	19	1	3	rs6785282	129339500	129203436	129643667	G	C	0.234	-0.03101	0.005486	1.585e-08	0.04	0.04	Yes	26	intergenic	NA	NA
BMD-Z	Bone	Bone density Z-score	19	1	3	rs1872113	129322824	129203436	129643667	G	A	0.252	-0.03	0.00535	2.042e-08	0.038	0.038	Yes	26	intronic	NA	NA
BMD-Z	Bone	Bone density Z-score	19	1	3	rs1872116	129330490	129203436	129643667	G	A	0.23	-0.0309	0.00552	2.188e-08	0.033	0.033	Yes	26	intergenic	NA	NA
BMD-Z	Bone	Bone density Z-score	19	1	3	rs11929498	129329292	129203436	129643667	T	C	0.227	-0.03097	0.005547	2.344e-08	0.031	0.031	Yes	26	intergenic	NA	NA
BMD-Z	Bone	Bone density Z-score	19	1	3	rs4488824	129331372	129203436	129643667	A	T	0.228	-0.03094	0.00554	2.344e-08	0.031	0.031	Yes	26	intergenic	NA	NA
BMD-Z	Bone	Bone density Z-score	19	1	3	rs10804591	129334233	129203436	129643667	A	C	0.249	-0.02992	0.005375	2.63e-08	0.028	0.028	Yes	26	intergenic	NA	NA
BMD-Z	Bone	Bone density Z-score	19	1	3	rs9866653	129333391	129203436	129643667	G	A	0.228	-0.03073	0.005536	2.818e-08	0.026	0.026	Yes	26	intergenic	NA	NA
BMD-Z	Bone	Bone density Z-score	19	1	3	rs9682596	129319562	129203436	129643667	G	C	0.228	-0.03038	0.005536	4.074e-08	0.021	0.021	Yes	26	intronic	NA	NA
BMD-Z	Bone	Bone density Z-score	19	1	3	rs6792344	129317304	129203436	129643667	C	G	0.237	-0.02951	0.005462	6.607e-08	0.015	0.015	Yes	26	intronic	NA	NA
BMD-Z	Bone	Bone density Z-score	19	1	3	rs11718169	129342459	129203436	129643667	C	T	0.244	-0.0291	0.005407	7.413e-08	0.01	0.01	Yes	26	intergenic	NA	NA
BMD-Z	Bone	Bone density Z-score	19	1	3	rs9837325	129315831	129203436	129643667	C	A	0.35	-0.02571	0.004871	1.288e-07	0.002	0.002	Yes	26	intronic	NA	NA
BMD-Z	Bone	Bone density Z-score	19	1	3	rs6786987	129311568	129203436	129643667	A	T	0.209	-0.0275	0.005715	1.479e-06	0.001	0.001	Yes	26	intronic	NA	NA
BMD-Z	Bone	Bone density Z-score	19	1	3	rs11711654	129315769	129203436	129643667	A	G	0.208	-0.02749	0.00572	1.549e-06	0.001	0.001	Yes	26	intronic	NA	NA
BMD-Z	Bone	Bone density Z-score	19	1	3	rs4579013	129316019	129203436	129643667	C	G	0.21	-0.02743	0.005708	1.549e-06	0.001	0.001	Yes	26	intronic	NA	NA
BMD-Z	Bone	Bone density Z-score	20	1	3	rs59075594	156279491	156162460	156336267	C	T	0.261	-0.03301	0.005293	4.467e-10	0.251	0.251	Yes	48	intergenic	NA	NA
BMD-Z	Bone	Bone density Z-score	20	1	3	rs78807875	156304308	156162460	156336267	G	A	0.265	-0.03172	0.005267	1.738e-09	0.11	0.11	Yes	48	intergenic	NA	NA
BMD-Z	Bone	Bone density Z-score	20	1	3	rs12486055	156306300	156162460	156336267	A	T	0.262	-0.03112	0.005281	3.802e-09	0.057	0.057	Yes	48	intergenic	NA	NA
BMD-Z	Bone	Bone density Z-score	20	1	3	rs12494621	156305265	156162460	156336267	T	C	0.263	-0.03109	0.005281	3.89e-09	0.055	0.055	Yes	48	intergenic	NA	NA
BMD-Z	Bone	Bone density Z-score	20	1	3	rs6787580	156307620	156162460	156336267	G	A	0.263	-0.03108	0.005281	3.981e-09	0.055	0.055	Yes	48	intergenic	NA	NA
BMD-Z	Bone	Bone density Z-score	20	1	3	rs6441082	156307842	156162460	156336267	T	C	0.262	-0.0311	0.005285	3.981e-09	0.055	0.055	Yes	48	intergenic	NA	NA
BMD-Z	Bone	Bone density Z-score	20	1	3	rs7622185	156313307	156162460	156336267	C	T	0.261	-0.03074	0.005289	6.166e-09	0.038	0.038	Yes	48	intergenic	NA	NA
BMD-Z	Bone	Bone density Z-score	20	1	3	rs7634966	156313567	156162460	156336267	G	A	0.261	-0.03074	0.005289	6.166e-09	0.038	0.038	Yes	48	intergenic	NA	NA
BMD-Z	Bone	Bone density Z-score	20	1	3	rs76958878	156314940	156162460	156336267	G	A	0.261	-0.03074	0.005289	6.166e-09	0.038	0.038	Yes	48	intergenic	NA	NA
BMD-Z	Bone	Bone density Z-score	20	1	3	rs4679779	156309968	156162460	156336267	C	G	0.261	-0.03071	0.005289	6.31e-09	0.037	0.037	Yes	48	intergenic	NA	NA
BMD-Z	Bone	Bone density Z-score	20	1	3	rs4680285	156309992	156162460	156336267	A	C	0.261	-0.03071	0.005289	6.31e-09	0.037	0.037	Yes	48	intergenic	NA	NA
BMD-Z	Bone	Bone density Z-score	20	1	3	rs6772531	156312414	156162460	156336267	C	T	0.262	-0.03069	0.005285	6.31e-09	0.037	0.037	Yes	48	intergenic	NA	NA
BMD-Z	Bone	Bone density Z-score	20	1	3	rs1858230	156312044	156162460	156336267	C	T	0.262	-0.03067	0.005285	6.457e-09	0.036	0.036	Yes	48	intergenic	NA	NA
BMD-Z	Bone	Bone density Z-score	20	1	3	rs6772232	156312157	156162460	156336267	C	T	0.262	-0.03067	0.005285	6.457e-09	0.036	0.036	Yes	48	intergenic	NA	NA
BMD-Z	Bone	Bone density Z-score	20	1	3	rs369046818	156318308	156162460	156336267	T	C	0.258	-0.03013	0.005311	1.413e-08	0.019	0.019	Yes	48	intergenic	NA	NA
BMD-Z	Bone	Bone density Z-score	20	1	3	rs12486976	156307440	156162460	156336267	C	T	0.256	-0.03022	0.005325	1.38e-08	0.017	0.017	Yes	48	intergenic	NA	NA
BMD-Z	Bone	Bone density Z-score	20	1	3	rs4680288	156330426	156162460	156336267	T	C	0.264	-0.02962	0.00527	1.905e-08	0.015	0.015	Yes	48	intergenic	NA	NA
BMD-Z	Bone	Bone density Z-score	20	1	3	rs4680290	156330744	156162460	156336267	C	A	0.263	-0.02967	0.005277	1.905e-08	0.015	0.015	Yes	48	intergenic	NA	NA
BMD-Z	Bone	Bone density Z-score	20	1	3	rs1510272	156300724	156162460	156336267	T	C	0.314	-0.02532	0.005008	4.266e-07	0.003	0.003	Yes	48	intergenic	NA	NA
BMD-Z	Bone	Bone density Z-score	20	1	3	rs1510275	156304400	156162460	156336267	T	C	0.313	-0.02532	0.005012	4.365e-07	0.003	0.003	Yes	48	intergenic	NA	NA
BMD-Z	Bone	Bone density Z-score	20	1	3	rs13319258	156304571	156162460	156336267	A	G	0.313	-0.0254	0.005012	3.981e-07	0.003	0.003	Yes	48	intergenic	NA	NA
BMD-Z	Bone	Bone density Z-score	20	1	3	rs9877184	156285365	156162460	156336267	G	A	0.299	-0.02562	0.005076	4.467e-07	0.002	0.002	Yes	48	intergenic	NA	NA
BMD-Z	Bone	Bone density Z-score	20	1	3	rs9864425	156286090	156162460	156336267	C	T	0.293	-0.0257	0.005107	4.898e-07	0.002	0.002	Yes	48	intergenic	NA	NA
BMD-Z	Bone	Bone density Z-score	20	1	3	rs2202965	156286716	156162460	156336267	G	C	0.291	-0.02575	0.005114	4.786e-07	0.002	0.002	Yes	48	intergenic	NA	NA
BMD-Z	Bone	Bone density Z-score	20	1	3	rs907059	156292361	156162460	156336267	T	C	0.289	-0.02548	0.005126	6.607e-07	0.002	0.002	Yes	48	intergenic	NA	NA
BMD-Z	Bone	Bone density Z-score	20	1	3	rs4679778	156295939	156162460	156336267	C	T	0.293	-0.02568	0.005104	4.898e-07	0.002	0.002	Yes	48	intergenic	NA	NA
BMD-Z	Bone	Bone density Z-score	20	1	3	rs1510273	156300822	156162460	156336267	C	T	0.312	-0.02518	0.005014	5.129e-07	0.002	0.002	Yes	48	intergenic	NA	NA
BMD-Z	Bone	Bone density Z-score	20	1	3	rs10513491	156320230	156162460	156336267	T	G	0.304	-0.02535	0.005051	5.129e-07	0.002	0.002	Yes	48	intergenic	NA	NA
BMD-Z	Bone	Bone density Z-score	20	1	3	rs2292337	156271595	156162460	156336267	A	G	0.293	-0.02615	0.005105	3.02e-07	0.001	0.001	Yes	48	intronic	NA	NA
BMD-Z	Bone	Bone density Z-score	20	1	3	rs12696040	156304811	156162460	156336267	A	G	0.311	-0.0247	0.005021	8.71e-07	0.001	0.001	Yes	48	intergenic	NA	NA
BMD-Z	Bone	Bone density Z-score	20	1	3	rs4680284	156305641	156162460	156336267	T	G	0.311	-0.02471	0.005021	8.511e-07	0.001	0.001	Yes	48	intergenic	NA	NA
BMD-Z	Bone	Bone density Z-score	20	1	3	rs7649068	156306013	156162460	156336267	T	C	0.31	-0.02471	0.005026	8.71e-07	0.001	0.001	Yes	48	intergenic	NA	NA
BMD-Z	Bone	Bone density Z-score	20	1	3	rs6441083	156308136	156162460	156336267	C	T	0.311	-0.0247	0.005021	8.71e-07	0.001	0.001	Yes	48	intergenic	NA	NA
BMD-Z	Bone	Bone density Z-score	20	1	3	rs9819534	156311043	156162460	156336267	T	C	0.306	-0.02481	0.00504	8.511e-07	0.001	0.001	Yes	48	intergenic	NA	NA
BMD-Z	Bone	Bone density Z-score	20	1	3	rs6783873	156312314	156162460	156336267	G	A	0.306	-0.0248	0.00504	8.71e-07	0.001	0.001	Yes	48	intergenic	NA	NA
BMD-Z	Bone	Bone density Z-score	20	1	3	rs7644461	156316692	156162460	156336267	T	A	0.307	-0.02458	0.005036	1.047e-06	0.001	0.001	Yes	48	intergenic	NA	NA
BMD-Z	Bone	Bone density Z-score	20	1	3	rs9861440	156317379	156162460	156336267	G	A	0.307	-0.02447	0.005037	1.175e-06	0.001	0.001	Yes	48	intergenic	NA	NA
BMD-Z	Bone	Bone density Z-score	20	1	3	rs4680286	156319087	156162460	156336267	T	C	0.308	-0.02454	0.005032	1.072e-06	0.001	0.001	Yes	48	intergenic	NA	NA
BMD-Z	Bone	Bone density Z-score	20	1	3	rs6441085	156325462	156162460	156336267	A	T	0.309	-0.02433	0.005026	1.288e-06	0.001	0.001	Yes	48	intergenic	NA	NA
BMD-Z	Bone	Bone density Z-score	20	1	3	rs12492935	156327953	156162460	156336267	T	C	0.309	-0.02415	0.005026	1.549e-06	0.001	0.001	Yes	48	intergenic	NA	NA
BMD-Z	Bone	Bone density Z-score	20	1	3	rs2048337	156328095	156162460	156336267	T	A	0.309	-0.02415	0.005026	1.549e-06	0.001	0.001	Yes	48	intergenic	NA	NA
BMD-Z	Bone	Bone density Z-score	20	1	3	rs2048336	156328253	156162460	156336267	T	C	0.309	-0.02416	0.005026	1.549e-06	0.001	0.001	Yes	48	intergenic	NA	NA
BMD-Z	Bone	Bone density Z-score	20	1	3	rs4234313	156329682	156162460	156336267	C	T	0.309	-0.02412	0.005027	1.585e-06	0.001	0.001	Yes	48	intergenic	NA	NA
BMD-Z	Bone	Bone density Z-score	20	1	3	rs2063349	156330145	156162460	156336267	T	C	0.309	-0.02412	0.005027	1.585e-06	0.001	0.001	Yes	48	intergenic	NA	NA
BMD-Z	Bone	Bone density Z-score	20	1	3	rs2063350	156330187	156162460	156336267	A	C	0.309	-0.02413	0.005028	1.585e-06	0.001	0.001	Yes	48	intergenic	NA	NA
BMD-Z	Bone	Bone density Z-score	20	1	3	rs4680291	156331200	156162460	156336267	A	G	0.309	-0.02413	0.005028	1.585e-06	0.001	0.001	Yes	48	intergenic	NA	NA
BMD-Z	Bone	Bone density Z-score	20	1	3	rs7626320	156335462	156162460	156336267	G	A	0.305	-0.02484	0.005044	8.511e-07	0.001	0.001	Yes	48	intergenic	NA	NA
BMD-Z	Bone	Bone density Z-score	20	1	3	rs60753356	156335749	156162460	156336267	C	A	0.302	-0.02513	0.005058	6.761e-07	0.001	0.001	Yes	48	intergenic	NA	NA
BMD-Z	Bone	Bone density Z-score	21	1	3	rs2321536	156791268	156691268	157101120	C	T	0.328	0.03674	0.00495	1.148e-13	0.174	0.174	Yes	10	intergenic	NA	NA
BMD-Z	Bone	Bone density Z-score	21	1	3	rs13322435	156795468	156691268	157101120	A	G	0.306	0.03762	0.005043	8.71e-14	0.158	0.158	Yes	10	intergenic	NA	NA
BMD-Z	Bone	Bone density Z-score	21	1	3	rs9854955	156795525	156691268	157101120	A	G	0.306	0.03742	0.00504	1.122e-13	0.126	0.126	Yes	10	intergenic	NA	NA
BMD-Z	Bone	Bone density Z-score	21	1	3	rs10049210	156797373	156691268	157101120	T	C	0.31	0.03711	0.005022	1.479e-13	0.103	0.103	Yes	10	intergenic	NA	NA
BMD-Z	Bone	Bone density Z-score	21	1	3	rs55730982	156797208	156691268	157101120	T	G	0.31	0.03707	0.005023	1.585e-13	0.097	0.097	Yes	10	intergenic	NA	NA
BMD-Z	Bone	Bone density Z-score	21	1	3	rs56082403	156797225	156691268	157101120	T	C	0.31	0.03707	0.005023	1.585e-13	0.097	0.097	Yes	10	intergenic	NA	NA
BMD-Z	Bone	Bone density Z-score	21	1	3	rs10049090	156797702	156691268	157101120	G	A	0.308	0.03712	0.005035	1.66e-13	0.09	0.09	Yes	10	intergenic	NA	NA
BMD-Z	Bone	Bone density Z-score	21	1	3	rs4680338	156794425	156691268	157101120	C	G	0.307	0.037	0.005037	2.042e-13	0.073	0.073	Yes	10	intergenic	NA	NA
BMD-Z	Bone	Bone density Z-score	21	1	3	rs1482852	156798294	156691268	157101120	A	G	0.304	0.03699	0.005049	2.344e-13	0.063	0.063	Yes	10	intergenic	NA	NA
BMD-Z	Bone	Bone density Z-score	21	1	3	rs7617389	156801088	156691268	157101120	T	C	0.276	0.03784	0.005197	3.311e-13	0.019	0.019	Yes	10	ncRNA_intronic	NA	NA
BMD-Z	Bone	Bone density Z-score	22	1	4	rs4505759	1003022	707523	1020891	T	C	0.162	0.05299	0.006303	4.169e-17	0.983	0.983	Yes	2	upstream	NA	NA
BMD-Z	Bone	Bone density Z-score	22	1	4	rs3755957	994154	707523	1020891	T	C	0.168	0.04746	0.006222	2.399e-14	0.008	0.008	Yes	2	intronic	NA	NA
BMD-Z	Bone	Bone density Z-score	22	2	4	rs76048788	999470	707523	1020891	T	C	0.165	-0.0642	0.006261	1.148e-24	0.289	0.289	Yes	21	intergenic	NA	NA
BMD-Z	Bone	Bone density Z-score	22	2	4	rs79664023	1004863	707523	1020891	G	T	0.164	-0.06401	0.006278	2.089e-24	0.179	0.179	Yes	21	UTR5	NA	NA
BMD-Z	Bone	Bone density Z-score	22	2	4	rs188458034	996986	707523	1020891	T	G	0.188	-0.06066	0.005942	1.82e-24	0.13	0.13	Yes	21	intronic	NA	NA
BMD-Z	Bone	Bone density Z-score	22	2	4	rs78520297	1004864	707523	1020891	C	T	0.164	-0.0637	0.00627	3.02e-24	0.128	0.128	Yes	21	UTR5	NA	NA
BMD-Z	Bone	Bone density Z-score	22	2	4	rs73066479	996690	707523	1020891	A	G	0.194	-0.05907	0.005876	8.913e-24	0.029	0.029	Yes	21	missense_variant	IDUA	Val476Ile
BMD-Z	Bone	Bone density Z-score	22	2	4	rs115134980	996768	707523	1020891	C	T	0.194	-0.05907	0.005876	8.913e-24	0.029	0.029	Yes	21	intronic	NA	NA
BMD-Z	Bone	Bone density Z-score	22	2	4	rs115929690	996888	707523	1020891	T	C	0.194	-0.05909	0.005877	8.71e-24	0.029	0.029	Yes	21	synonymous_variant	IDUA	NA
BMD-Z	Bone	Bone density Z-score	22	2	4	rs2305488	997485	707523	1020891	G	T	0.194	-0.05904	0.005876	9.333e-24	0.028	0.028	Yes	21	intronic	NA	NA
BMD-Z	Bone	Bone density Z-score	22	2	4	rs6827815	999445	707523	1020891	G	C	0.195	-0.05887	0.005867	1.072e-23	0.026	0.026	Yes	21	intergenic	NA	NA
BMD-Z	Bone	Bone density Z-score	22	2	4	rs3755955	994414	707523	1020891	A	G	0.18	-0.06033	0.006047	1.905e-23	0.018	0.018	Yes	21	missense_variant	IDUA	Arg92Gln
BMD-Z	Bone	Bone density Z-score	22	2	4	rs56079856	994011	707523	1020891	T	G	0.18	-0.06031	0.006049	2.089e-23	0.017	0.017	Yes	21	intronic	NA	NA
BMD-Z	Bone	Bone density Z-score	22	2	4	rs3733342	994982	707523	1020891	A	G	0.181	-0.05999	0.006028	2.455e-23	0.014	0.014	Yes	21	intronic	NA	NA
BMD-Z	Bone	Bone density Z-score	22	2	4	rs3733341	995107	707523	1020891	G	C	0.183	-0.05954	0.006008	3.715e-23	0.009	0.009	Yes	21	intronic	NA	NA
BMD-Z	Bone	Bone density Z-score	22	2	4	rs6815946	995305	707523	1020891	C	T	0.183	-0.05955	0.006008	3.715e-23	0.009	0.009	Yes	21	synonymous_variant	IDUA	NA
BMD-Z	Bone	Bone density Z-score	22	2	4	rs6829789	995422	707523	1020891	C	G	0.183	-0.05955	0.006008	3.715e-23	0.009	0.009	Yes	21	intronic	NA	NA
BMD-Z	Bone	Bone density Z-score	22	2	4	rs6830825	995919	707523	1020891	C	G	0.183	-0.05956	0.006008	3.631e-23	0.009	0.009	Yes	21	missense_variant	IDUA	Gly301Arg
BMD-Z	Bone	Bone density Z-score	22	2	4	rs6811373	995997	707523	1020891	G	A	0.183	-0.05952	0.006008	3.89e-23	0.009	0.009	Yes	21	missense_variant	IDUA	Arg327Gly
BMD-Z	Bone	Bone density Z-score	22	2	4	rs6831021	996012	707523	1020891	C	G	0.183	-0.05952	0.006008	3.89e-23	0.009	0.009	Yes	21	missense_variant	IDUA	Ala332Pro
BMD-Z	Bone	Bone density Z-score	22	2	4	rs6831280	996165	707523	1020891	A	G	0.183	-0.05957	0.00601	3.715e-23	0.009	0.009	Yes	21	missense_variant	IDUA	Ala383Thr
BMD-Z	Bone	Bone density Z-score	22	2	4	rs6836258	996248	707523	1020891	C	G	0.183	-0.05956	0.006008	3.631e-23	0.009	0.009	Yes	21	synonymous_variant	IDUA	NA
BMD-Z	Bone	Bone density Z-score	22	2	4	rs115790973	996560	707523	1020891	G	C	0.183	-0.05958	0.006009	3.631e-23	0.009	0.009	Yes	21	synonymous_variant	IDUA	NA
BMD-Z	Bone	Bone density Z-score	23	1	4	rs1477603	88770998	87182969	89614389	C	T	0.345	0.05444	0.004886	7.762e-29	0.352	0.352	Yes	3	intergenic	NA	NA
BMD-Z	Bone	Bone density Z-score	23	1	4	rs2219728	88794949	87182969	89614389	G	C	0.304	0.05615	0.005053	1.096e-28	0.332	0.332	Yes	3	intergenic	NA	NA
BMD-Z	Bone	Bone density Z-score	23	1	4	rs1463093	88792520	87182969	89614389	T	C	0.304	0.05612	0.005053	1.175e-28	0.312	0.312	Yes	3	intergenic	NA	NA
BMD-Z	Bone	Bone density Z-score	23	2	4	rs80199341	87860514	87182969	89614389	G	T	0.077	0.0515	0.008725	3.548e-09	0.526	0.526	Yes	2	intronic	NA	NA
BMD-Z	Bone	Bone density Z-score	23	2	4	rs79243012	87860512	87182969	89614389	C	T	0.077	0.05131	0.00872	3.981e-09	0.47	0.47	Yes	2	intronic	NA	NA
BMD-Z	Bone	Bone density Z-score	24	1	4	rs7699606	175131846	175031374	175249402	G	A	0.216	0.03395	0.005648	1.862e-09	0.436	0.436	Yes	15	ncRNA_intronic	NA	NA
BMD-Z	Bone	Bone density Z-score	24	1	4	rs28613912	175136837	175031374	175249402	A	G	0.176	0.03613	0.006101	3.162e-09	0.325	0.325	Yes	15	ncRNA_intronic	NA	NA
BMD-Z	Bone	Bone density Z-score	24	1	4	rs11724631	175139575	175031374	175249402	G	C	0.181	0.03406	0.006032	1.622e-08	0.072	0.072	Yes	15	ncRNA_intronic	NA	NA
BMD-Z	Bone	Bone density Z-score	24	1	4	rs4695914	175135244	175031374	175249402	T	C	0.27	0.02889	0.005231	3.311e-08	0.032	0.032	Yes	15	ncRNA_intronic	NA	NA
BMD-Z	Bone	Bone density Z-score	24	1	4	rs34374995	175174056	175031374	175249402	T	A	0.222	0.03028	0.005589	6.026e-08	0.021	0.021	Yes	15	intronic	NA	NA
BMD-Z	Bone	Bone density Z-score	24	1	4	rs13109634	175170526	175031374	175249402	T	C	0.222	0.03024	0.005593	6.457e-08	0.02	0.02	Yes	15	intronic	NA	NA
BMD-Z	Bone	Bone density Z-score	24	1	4	rs7658307	175206524	175031374	175249402	G	A	0.244	0.02931	0.005411	6.026e-08	0.019	0.019	Yes	15	intronic	NA	NA
BMD-Z	Bone	Bone density Z-score	24	1	4	rs4695916	175201390	175031374	175249402	G	C	0.245	0.02912	0.005404	7.079e-08	0.016	0.016	Yes	15	intronic	NA	NA
BMD-Z	Bone	Bone density Z-score	24	1	4	rs10520277	175186834	175031374	175249402	C	T	0.214	0.02995	0.005661	1.23e-07	0.011	0.011	Yes	15	intronic	NA	NA
BMD-Z	Bone	Bone density Z-score	24	1	4	rs7659617	175197680	175031374	175249402	A	C	0.221	0.02946	0.005598	1.413e-07	0.009	0.009	Yes	15	intronic	NA	NA
BMD-Z	Bone	Bone density Z-score	24	1	4	rs71644851	175215879	175031374	175249402	A	C	0.245	0.02837	0.005404	1.514e-07	0.008	0.008	Yes	15	intronic	NA	NA
BMD-Z	Bone	Bone density Z-score	24	1	4	rs6553780	175236366	175031374	175249402	A	G	0.24	0.02835	0.005441	1.905e-07	0.007	0.007	Yes	15	intronic	NA	NA
BMD-Z	Bone	Bone density Z-score	24	1	4	rs1553669	175237408	175031374	175249402	T	C	0.24	0.02835	0.005441	1.905e-07	0.007	0.007	Yes	15	synonymous_variant	CEP44	NA
BMD-Z	Bone	Bone density Z-score	24	1	4	rs13145292	175238310	175031374	175249402	C	T	0.24	0.02835	0.005441	1.905e-07	0.007	0.007	Yes	15	intronic	NA	NA
BMD-Z	Bone	Bone density Z-score	24	1	4	rs2332827	175131583	175031374	175249402	G	T	0.283	0.02646	0.005156	2.884e-07	0.004	0.004	Yes	15	ncRNA_intronic	NA	NA
BMD-Z	Bone	Bone density Z-score	25	NA	5	NA	NA	54787866	55020188	NA	NA	NA	-0.0427023	0.00759491	1.86209e-08	NA	NA	No	NA	NA	NA	NA
BMD-Z	Bone	Bone density Z-score	26	1	5	rs1217758	71328217	71215309	71359551	A	G	0.25	-0.02984	0.005367	2.692e-08	0.185	0.185	Yes	68	intergenic	NA	NA
BMD-Z	Bone	Bone density Z-score	26	1	5	rs1692423	71319262	71215309	71359551	T	C	0.239	-0.03022	0.005446	2.884e-08	0.17	0.17	Yes	68	intergenic	NA	NA
BMD-Z	Bone	Bone density Z-score	26	1	5	rs1217755	71326372	71215309	71359551	T	C	0.251	-0.02968	0.005362	3.09e-08	0.16	0.16	Yes	68	intergenic	NA	NA
BMD-Z	Bone	Bone density Z-score	26	1	5	rs1158299	71315309	71215309	71359551	A	G	0.238	-0.03021	0.005459	3.162e-08	0.154	0.154	Yes	68	intergenic	NA	NA
BMD-Z	Bone	Bone density Z-score	26	1	5	rs1692421	71319752	71215309	71359551	T	G	0.239	-0.03011	0.005448	3.236e-08	0.151	0.151	Yes	68	intergenic	NA	NA
BMD-Z	Bone	Bone density Z-score	26	1	5	rs1235703	71326427	71215309	71359551	T	C	0.25	-0.02957	0.005367	3.631e-08	0.138	0.138	Yes	68	intergenic	NA	NA
BMD-Z	Bone	Bone density Z-score	26	1	5	rs1217763	71332708	71215309	71359551	A	G	0.275	-0.02501	0.005205	1.549e-06	0.004	0.004	Yes	68	intergenic	NA	NA
BMD-Z	Bone	Bone density Z-score	26	1	5	rs1217764	71333771	71215309	71359551	G	T	0.286	-0.02467	0.005144	1.622e-06	0.004	0.004	Yes	68	intergenic	NA	NA
BMD-Z	Bone	Bone density Z-score	26	1	5	rs1217766	71333899	71215309	71359551	A	T	0.285	-0.02469	0.005146	1.622e-06	0.004	0.004	Yes	68	intergenic	NA	NA
BMD-Z	Bone	Bone density Z-score	26	1	5	rs1217769	71309869	71215309	71359551	T	G	0.296	-0.02329	0.00509	4.786e-06	0.001	0.001	Yes	68	intergenic	NA	NA
BMD-Z	Bone	Bone density Z-score	26	1	5	rs1674648	71335316	71215309	71359551	T	C	0.294	-0.02275	0.005099	8.128e-06	0.001	0.001	Yes	68	intergenic	NA	NA
BMD-Z	Bone	Bone density Z-score	26	1	5	rs13173633	71349121	71215309	71359551	G	A	0.291	-0.02238	0.005117	1.23e-05	0.001	0.001	Yes	68	intergenic	NA	NA
BMD-Z	Bone	Bone density Z-score	26	1	5	rs13166274	71349125	71215309	71359551	T	C	0.291	-0.02238	0.005117	1.23e-05	0.001	0.001	Yes	68	intergenic	NA	NA
BMD-Z	Bone	Bone density Z-score	26	1	5	rs1674658	71343251	71215309	71359551	T	C	0.308	-0.0215	0.005032	1.95e-05	0	0	Yes	68	intergenic	NA	NA
BMD-Z	Bone	Bone density Z-score	26	1	5	rs1692362	71343528	71215309	71359551	T	C	0.3	-0.02153	0.00507	2.188e-05	0	0	Yes	68	intergenic	NA	NA
BMD-Z	Bone	Bone density Z-score	26	1	5	rs1674662	71344993	71215309	71359551	T	C	0.31	-0.0215	0.005022	1.862e-05	0	0	Yes	68	intergenic	NA	NA
BMD-Z	Bone	Bone density Z-score	26	1	5	rs1692357	71345282	71215309	71359551	C	T	0.311	-0.02151	0.00502	1.82e-05	0	0	Yes	68	intergenic	NA	NA
BMD-Z	Bone	Bone density Z-score	26	1	5	rs1674663	71345738	71215309	71359551	T	C	0.311	-0.02151	0.00502	1.82e-05	0	0	Yes	68	intergenic	NA	NA
BMD-Z	Bone	Bone density Z-score	26	1	5	rs1674664	71346649	71215309	71359551	A	G	0.311	-0.02152	0.00502	1.82e-05	0	0	Yes	68	intergenic	NA	NA
BMD-Z	Bone	Bone density Z-score	26	1	5	rs1674665	71347028	71215309	71359551	C	A	0.311	-0.02151	0.00502	1.82e-05	0	0	Yes	68	intergenic	NA	NA
BMD-Z	Bone	Bone density Z-score	26	1	5	rs1674666	71347195	71215309	71359551	T	A	0.311	-0.0215	0.00502	1.862e-05	0	0	Yes	68	intergenic	NA	NA
BMD-Z	Bone	Bone density Z-score	26	1	5	rs13158650	71347456	71215309	71359551	G	T	0.309	-0.02146	0.005027	1.95e-05	0	0	Yes	68	intergenic	NA	NA
BMD-Z	Bone	Bone density Z-score	26	1	5	rs13184420	71347462	71215309	71359551	T	C	0.309	-0.02146	0.005027	1.95e-05	0	0	Yes	68	intergenic	NA	NA
BMD-Z	Bone	Bone density Z-score	26	1	5	rs5008729	71347484	71215309	71359551	G	T	0.309	-0.02146	0.005027	1.95e-05	0	0	Yes	68	intergenic	NA	NA
BMD-Z	Bone	Bone density Z-score	26	1	5	rs5008728	71347492	71215309	71359551	C	G	0.309	-0.02146	0.005027	1.95e-05	0	0	Yes	68	intergenic	NA	NA
BMD-Z	Bone	Bone density Z-score	26	1	5	rs5008727	71347502	71215309	71359551	A	G	0.311	-0.0215	0.00502	1.862e-05	0	0	Yes	68	intergenic	NA	NA
BMD-Z	Bone	Bone density Z-score	26	1	5	rs5008726	71347609	71215309	71359551	C	T	0.311	-0.0215	0.00502	1.862e-05	0	0	Yes	68	intergenic	NA	NA
BMD-Z	Bone	Bone density Z-score	26	1	5	rs5008725	71347610	71215309	71359551	G	T	0.311	-0.0215	0.00502	1.862e-05	0	0	Yes	68	intergenic	NA	NA
BMD-Z	Bone	Bone density Z-score	26	1	5	rs2453809	71347670	71215309	71359551	A	C	0.311	-0.0215	0.00502	1.862e-05	0	0	Yes	68	intergenic	NA	NA
BMD-Z	Bone	Bone density Z-score	26	1	5	rs1692356	71347884	71215309	71359551	G	T	0.303	-0.02166	0.005056	1.82e-05	0	0	Yes	68	intergenic	NA	NA
BMD-Z	Bone	Bone density Z-score	26	1	5	rs1674667	71347916	71215309	71359551	T	G	0.303	-0.02153	0.005057	2.042e-05	0	0	Yes	68	intergenic	NA	NA
BMD-Z	Bone	Bone density Z-score	26	1	5	rs1674668	71347920	71215309	71359551	G	T	0.303	-0.02153	0.005057	2.042e-05	0	0	Yes	68	intergenic	NA	NA
BMD-Z	Bone	Bone density Z-score	26	1	5	rs1674669	71348308	71215309	71359551	A	G	0.311	-0.0215	0.00502	1.82e-05	0	0	Yes	68	intergenic	NA	NA
BMD-Z	Bone	Bone density Z-score	26	1	5	rs13184300	71348402	71215309	71359551	A	G	0.311	-0.02128	0.00502	2.239e-05	0	0	Yes	68	intergenic	NA	NA
BMD-Z	Bone	Bone density Z-score	26	1	5	rs13184303	71348411	71215309	71359551	C	G	0.309	-0.02135	0.005027	2.138e-05	0	0	Yes	68	intergenic	NA	NA
BMD-Z	Bone	Bone density Z-score	26	1	5	rs1692355	71348592	71215309	71359551	T	C	0.311	-0.02129	0.00502	2.239e-05	0	0	Yes	68	intergenic	NA	NA
BMD-Z	Bone	Bone density Z-score	26	1	5	rs1674670	71348603	71215309	71359551	C	T	0.311	-0.02128	0.00502	2.239e-05	0	0	Yes	68	intergenic	NA	NA
BMD-Z	Bone	Bone density Z-score	26	1	5	rs1692354	71348655	71215309	71359551	G	T	0.311	-0.02128	0.00502	2.239e-05	0	0	Yes	68	intergenic	NA	NA
BMD-Z	Bone	Bone density Z-score	26	1	5	rs1692353	71348678	71215309	71359551	C	T	0.311	-0.02128	0.00502	2.239e-05	0	0	Yes	68	intergenic	NA	NA
BMD-Z	Bone	Bone density Z-score	26	1	5	rs13165893	71348903	71215309	71359551	T	C	0.311	-0.02128	0.00502	2.239e-05	0	0	Yes	68	intergenic	NA	NA
BMD-Z	Bone	Bone density Z-score	26	1	5	rs13166418	71349208	71215309	71359551	T	C	0.311	-0.02127	0.00502	2.291e-05	0	0	Yes	68	intergenic	NA	NA
BMD-Z	Bone	Bone density Z-score	26	1	5	rs13173944	71349314	71215309	71359551	T	A	0.283	-0.02227	0.00516	1.585e-05	0	0	Yes	68	intergenic	NA	NA
BMD-Z	Bone	Bone density Z-score	26	1	5	rs9685398	71349523	71215309	71359551	G	A	0.31	-0.02125	0.005023	2.344e-05	0	0	Yes	68	intergenic	NA	NA
BMD-Z	Bone	Bone density Z-score	26	1	5	rs111641946	71349541	71215309	71359551	G	A	0.31	-0.02125	0.005023	2.344e-05	0	0	Yes	68	intergenic	NA	NA
BMD-Z	Bone	Bone density Z-score	26	1	5	rs2935241	71349791	71215309	71359551	C	T	0.311	-0.02128	0.00502	2.239e-05	0	0	Yes	68	intergenic	NA	NA
BMD-Z	Bone	Bone density Z-score	26	1	5	rs77823663	71349804	71215309	71359551	A	G	0.311	-0.02128	0.00502	2.239e-05	0	0	Yes	68	intergenic	NA	NA
BMD-Z	Bone	Bone density Z-score	26	1	5	rs79418261	71349999	71215309	71359551	G	T	0.311	-0.02128	0.00502	2.239e-05	0	0	Yes	68	intergenic	NA	NA
BMD-Z	Bone	Bone density Z-score	26	1	5	rs4703758	71350203	71215309	71359551	G	A	0.311	-0.02128	0.00502	2.239e-05	0	0	Yes	68	intergenic	NA	NA
BMD-Z	Bone	Bone density Z-score	26	1	5	rs4703759	71350248	71215309	71359551	T	C	0.311	-0.02128	0.00502	2.239e-05	0	0	Yes	68	intergenic	NA	NA
BMD-Z	Bone	Bone density Z-score	26	1	5	rs4703760	71350310	71215309	71359551	C	T	0.311	-0.02128	0.00502	2.239e-05	0	0	Yes	68	intergenic	NA	NA
BMD-Z	Bone	Bone density Z-score	26	1	5	rs7704902	71350666	71215309	71359551	A	G	0.311	-0.02127	0.00502	2.291e-05	0	0	Yes	68	intergenic	NA	NA
BMD-Z	Bone	Bone density Z-score	26	1	5	rs13184598	71351185	71215309	71359551	C	A	0.312	-0.02135	0.005016	2.089e-05	0	0	Yes	68	intergenic	NA	NA
BMD-Z	Bone	Bone density Z-score	26	1	5	rs13177251	71351342	71215309	71359551	T	C	0.303	-0.02137	0.005055	2.344e-05	0	0	Yes	68	intergenic	NA	NA
BMD-Z	Bone	Bone density Z-score	26	1	5	rs13177397	71351387	71215309	71359551	G	C	0.312	-0.02135	0.005016	2.089e-05	0	0	Yes	68	intergenic	NA	NA
BMD-Z	Bone	Bone density Z-score	26	1	5	rs13177430	71351448	71215309	71359551	A	C	0.312	-0.02135	0.005016	2.089e-05	0	0	Yes	68	intergenic	NA	NA
BMD-Z	Bone	Bone density Z-score	26	1	5	rs7448446	71351565	71215309	71359551	C	A	0.314	-0.02133	0.005007	2.042e-05	0	0	Yes	68	intergenic	NA	NA
BMD-Z	Bone	Bone density Z-score	26	1	5	rs1908728	71351730	71215309	71359551	C	T	0.312	-0.02135	0.005016	2.089e-05	0	0	Yes	68	intergenic	NA	NA
BMD-Z	Bone	Bone density Z-score	26	1	5	rs1692392	71352135	71215309	71359551	G	A	0.301	-0.02139	0.005066	2.399e-05	0	0	Yes	68	intergenic	NA	NA
BMD-Z	Bone	Bone density Z-score	26	1	5	rs1692393	71352150	71215309	71359551	G	A	0.307	-0.02147	0.005035	1.995e-05	0	0	Yes	68	intergenic	NA	NA
BMD-Z	Bone	Bone density Z-score	26	1	5	rs1674683	71352252	71215309	71359551	G	A	0.307	-0.0216	0.005038	1.82e-05	0	0	Yes	68	intergenic	NA	NA
BMD-Z	Bone	Bone density Z-score	26	1	5	rs1692394	71353060	71215309	71359551	G	T	0.307	-0.02157	0.005038	1.862e-05	0	0	Yes	68	intergenic	NA	NA
BMD-Z	Bone	Bone density Z-score	26	1	5	rs1380243	71353134	71215309	71359551	A	G	0.307	-0.02148	0.005038	1.995e-05	0	0	Yes	68	intergenic	NA	NA
BMD-Z	Bone	Bone density Z-score	26	1	5	rs1674684	71353222	71215309	71359551	T	C	0.307	-0.02157	0.005038	1.862e-05	0	0	Yes	68	intergenic	NA	NA
BMD-Z	Bone	Bone density Z-score	26	1	5	rs1692395	71353485	71215309	71359551	T	C	0.307	-0.02121	0.005035	2.512e-05	0	0	Yes	68	intergenic	NA	NA
BMD-Z	Bone	Bone density Z-score	26	1	5	rs1674685	71353530	71215309	71359551	C	G	0.307	-0.02121	0.005035	2.512e-05	0	0	Yes	68	intergenic	NA	NA
BMD-Z	Bone	Bone density Z-score	26	1	5	rs1692396	71353569	71215309	71359551	A	T	0.307	-0.02121	0.005035	2.512e-05	0	0	Yes	68	intergenic	NA	NA
BMD-Z	Bone	Bone density Z-score	26	1	5	rs1674690	71354729	71215309	71359551	G	A	0.308	-0.02119	0.005033	2.57e-05	0	0	Yes	68	intergenic	NA	NA
BMD-Z	Bone	Bone density Z-score	26	1	5	rs1674692	71354784	71215309	71359551	G	A	0.308	-0.02119	0.005033	2.57e-05	0	0	Yes	68	intergenic	NA	NA
BMD-Z	Bone	Bone density Z-score	27	NA	5	NA	NA	127669417	128220891	NA	NA	NA	-0.0449339	0.00804257	2.29087e-08	NA	NA	No	NA	NA	NA	NA
BMD-Z	Bone	Bone density Z-score	28	1	5	rs1546363	176601031	176416631	176749588	C	T	0.458	-0.0282	0.004664	1.479e-09	0.047	0.047	Yes	109	intronic	NA	NA
BMD-Z	Bone	Bone density Z-score	28	1	5	rs9313750	176601199	176416631	176749588	T	C	0.496	-0.02775	0.004647	2.344e-09	0.03	0.03	Yes	109	intronic	NA	NA
BMD-Z	Bone	Bone density Z-score	28	1	5	rs6556308	176646701	176416631	176749588	T	C	0.487	-0.02778	0.004649	2.291e-09	0.03	0.03	Yes	109	intronic	NA	NA
BMD-Z	Bone	Bone density Z-score	28	1	5	rs6890580	176653520	176416631	176749588	G	A	0.495	-0.02778	0.004647	2.291e-09	0.03	0.03	Yes	109	intronic	NA	NA
BMD-Z	Bone	Bone density Z-score	28	1	5	rs2336405	176657289	176416631	176749588	G	T	0.487	-0.02778	0.004649	2.291e-09	0.03	0.03	Yes	109	intronic	NA	NA
BMD-Z	Bone	Bone density Z-score	28	1	5	rs10056008	176621148	176416631	176749588	C	T	0.496	-0.02774	0.004647	2.399e-09	0.029	0.029	Yes	109	intronic	NA	NA
BMD-Z	Bone	Bone density Z-score	28	1	5	rs10476219	176628548	176416631	176749588	A	G	0.494	-0.02772	0.004647	2.455e-09	0.029	0.029	Yes	109	intronic	NA	NA
BMD-Z	Bone	Bone density Z-score	28	1	5	rs1363405	176636882	176416631	176749588	C	T	0.494	-0.02771	0.004647	2.455e-09	0.029	0.029	Yes	109	synonymous_variant	NSD1	NA
BMD-Z	Bone	Bone density Z-score	28	1	5	rs9313749	176597694	176416631	176749588	A	C	0.485	0.02766	0.004649	2.692e-09	0.027	0.027	Yes	109	intronic	NA	NA
BMD-Z	Bone	Bone density Z-score	28	1	5	rs10035180	176598502	176416631	176749588	C	T	0.485	0.02768	0.004649	2.63e-09	0.027	0.027	Yes	109	intronic	NA	NA
BMD-Z	Bone	Bone density Z-score	28	1	5	rs10036193	176568520	176416631	176749588	C	G	0.489	0.02751	0.004648	3.236e-09	0.023	0.023	Yes	109	intronic	NA	NA
BMD-Z	Bone	Bone density Z-score	28	1	5	rs9885210	176569188	176416631	176749588	C	T	0.489	0.02751	0.004648	3.236e-09	0.023	0.023	Yes	109	intronic	NA	NA
BMD-Z	Bone	Bone density Z-score	28	1	5	rs6875885	176571989	176416631	176749588	G	T	0.489	0.02751	0.004648	3.236e-09	0.023	0.023	Yes	109	intronic	NA	NA
BMD-Z	Bone	Bone density Z-score	28	1	5	rs2336237	176665879	176416631	176749588	A	G	0.415	-0.02783	0.004715	3.548e-09	0.02	0.02	Yes	109	intronic	NA	NA
BMD-Z	Bone	Bone density Z-score	28	1	5	rs10476217	176559735	176416631	176749588	C	G	0.469	0.02742	0.004656	3.89e-09	0.019	0.019	Yes	109	upstream	NA	NA
BMD-Z	Bone	Bone density Z-score	28	1	5	rs10063803	176667327	176416631	176749588	A	C	0.415	-0.02774	0.004715	3.981e-09	0.018	0.018	Yes	109	intronic	NA	NA
BMD-Z	Bone	Bone density Z-score	28	1	5	rs4976642	176673068	176416631	176749588	A	T	0.415	-0.02775	0.004716	3.981e-09	0.018	0.018	Yes	109	intronic	NA	NA
BMD-Z	Bone	Bone density Z-score	28	1	5	rs10434669	176612831	176416631	176749588	A	G	0.491	0.02722	0.004648	4.677e-09	0.017	0.017	Yes	109	intronic	NA	NA
BMD-Z	Bone	Bone density Z-score	28	1	5	rs244708	176589585	176416631	176749588	G	A	0.493	0.02723	0.004647	4.677e-09	0.016	0.016	Yes	109	intronic	NA	NA
BMD-Z	Bone	Bone density Z-score	28	1	5	rs2878686	176633749	176416631	176749588	C	T	0.472	-0.02718	0.004654	5.248e-09	0.016	0.016	Yes	109	intronic	NA	NA
BMD-Z	Bone	Bone density Z-score	28	1	5	rs3733873	176561113	176416631	176749588	C	T	0.482	0.02716	0.00465	5.129e-09	0.015	0.015	Yes	109	intronic	NA	NA
BMD-Z	Bone	Bone density Z-score	28	1	5	rs12187932	176643151	176416631	176749588	G	A	0.406	-0.02755	0.004731	5.754e-09	0.013	0.013	Yes	109	intronic	NA	NA
BMD-Z	Bone	Bone density Z-score	28	1	5	rs7710269	176614529	176416631	176749588	G	A	0.464	-0.02696	0.004659	7.079e-09	0.012	0.012	Yes	109	intronic	NA	NA
BMD-Z	Bone	Bone density Z-score	28	1	5	rs9313751	176644175	176416631	176749588	A	G	0.5	0.02692	0.004647	6.918e-09	0.012	0.012	Yes	109	intronic	NA	NA
BMD-Z	Bone	Bone density Z-score	28	1	5	rs11957608	176655345	176416631	176749588	C	T	0.5	0.02692	0.004647	6.918e-09	0.012	0.012	Yes	109	intronic	NA	NA
BMD-Z	Bone	Bone density Z-score	28	1	5	rs7724386	176682590	176416631	176749588	G	T	0.406	-0.02748	0.004731	6.31e-09	0.012	0.012	Yes	109	intronic	NA	NA
BMD-Z	Bone	Bone density Z-score	28	1	5	rs7706612	176682734	176416631	176749588	T	C	0.406	-0.02749	0.004731	6.166e-09	0.012	0.012	Yes	109	intronic	NA	NA
BMD-Z	Bone	Bone density Z-score	28	1	5	rs10056655	176676351	176416631	176749588	C	T	0.424	-0.02721	0.004702	7.244e-09	0.011	0.011	Yes	109	intronic	NA	NA
BMD-Z	Bone	Bone density Z-score	28	1	5	rs6877611	176684905	176416631	176749588	T	G	0.424	-0.02716	0.004702	7.762e-09	0.011	0.011	Yes	109	intronic	NA	NA
BMD-Z	Bone	Bone density Z-score	28	1	5	rs10039241	176578072	176416631	176749588	A	G	0.47	0.02683	0.004655	8.128e-09	0.01	0.01	Yes	109	intronic	NA	NA
BMD-Z	Bone	Bone density Z-score	28	1	5	rs13166688	176583966	176416631	176749588	C	T	0.474	0.02682	0.004653	8.128e-09	0.01	0.01	Yes	109	intronic	NA	NA
BMD-Z	Bone	Bone density Z-score	28	1	5	rs6874206	176650971	176416631	176749588	T	G	0.496	0.02679	0.004647	8.128e-09	0.01	0.01	Yes	109	intronic	NA	NA
BMD-Z	Bone	Bone density Z-score	28	1	5	rs10072499	176655237	176416631	176749588	G	T	0.496	0.02679	0.004647	8.128e-09	0.01	0.01	Yes	109	intronic	NA	NA
BMD-Z	Bone	Bone density Z-score	28	1	5	rs6898107	176679695	176416631	176749588	G	A	0.424	-0.02714	0.004702	7.943e-09	0.01	0.01	Yes	109	intronic	NA	NA
BMD-Z	Bone	Bone density Z-score	28	1	5	rs244709	176587111	176416631	176749588	T	C	0.483	-0.02682	0.00465	7.943e-09	0.009	0.009	Yes	109	intronic	NA	NA
BMD-Z	Bone	Bone density Z-score	28	1	5	rs13174760	176634443	176416631	176749588	A	C	0.49	0.02669	0.004648	9.333e-09	0.009	0.009	Yes	109	intronic	NA	NA
BMD-Z	Bone	Bone density Z-score	28	1	5	rs11951059	176563698	176416631	176749588	G	A	0.48	0.02662	0.004651	1.047e-08	0.008	0.008	Yes	109	intronic	NA	NA
BMD-Z	Bone	Bone density Z-score	28	1	5	rs10041668	176568559	176416631	176749588	A	G	0.478	-0.02671	0.004652	9.333e-09	0.008	0.008	Yes	109	intronic	NA	NA
BMD-Z	Bone	Bone density Z-score	28	1	5	rs11955537	176574088	176416631	176749588	G	A	0.479	0.02659	0.004651	1.096e-08	0.008	0.008	Yes	109	intronic	NA	NA
BMD-Z	Bone	Bone density Z-score	28	1	5	rs10036760	176574676	176416631	176749588	T	C	0.475	0.02657	0.004653	1.122e-08	0.008	0.008	Yes	109	intronic	NA	NA
BMD-Z	Bone	Bone density Z-score	28	1	5	rs7703057	176595522	176416631	176749588	A	G	0.473	0.02661	0.004654	1.072e-08	0.008	0.008	Yes	109	intronic	NA	NA
BMD-Z	Bone	Bone density Z-score	28	1	5	rs202177679	176608428	176416631	176749588	T	G	0.478	0.02649	0.004652	1.23e-08	0.007	0.007	Yes	109	intronic	NA	NA
BMD-Z	Bone	Bone density Z-score	28	1	5	rs28461408	176662293	176416631	176749588	A	G	0.457	-0.02659	0.004664	1.202e-08	0.007	0.007	Yes	109	intronic	NA	NA
BMD-Z	Bone	Bone density Z-score	28	1	5	rs4976641	176672979	176416631	176749588	A	T	0.399	-0.02702	0.004745	1.23e-08	0.007	0.007	Yes	109	intronic	NA	NA
BMD-Z	Bone	Bone density Z-score	28	1	5	rs10866704	176676461	176416631	176749588	A	T	0.411	-0.02682	0.004723	1.38e-08	0.007	0.007	Yes	109	intronic	NA	NA
BMD-Z	Bone	Bone density Z-score	28	1	5	rs10077929	176697844	176416631	176749588	T	C	0.422	-0.02684	0.004705	1.148e-08	0.007	0.007	Yes	109	intronic	NA	NA
BMD-Z	Bone	Bone density Z-score	28	1	5	rs12660023	176700885	176416631	176749588	A	G	0.422	-0.02683	0.004705	1.175e-08	0.007	0.007	Yes	109	intronic	NA	NA
BMD-Z	Bone	Bone density Z-score	28	1	5	rs4976680	176702746	176416631	176749588	C	T	0.423	-0.02683	0.004703	1.175e-08	0.007	0.007	Yes	109	intronic	NA	NA
BMD-Z	Bone	Bone density Z-score	28	1	5	rs4976681	176704663	176416631	176749588	A	T	0.423	-0.02682	0.004703	1.175e-08	0.007	0.007	Yes	109	intronic	NA	NA
BMD-Z	Bone	Bone density Z-score	28	1	5	rs28932178	176637576	176416631	176749588	C	T	0.477	0.02624	0.004652	1.698e-08	0.006	0.006	Yes	109	missense_variant	NSD1	Ser623Pro
BMD-Z	Bone	Bone density Z-score	28	1	5	rs13159114	176661808	176416631	176749588	C	T	0.466	-0.02642	0.004658	1.413e-08	0.006	0.006	Yes	109	intronic	NA	NA
BMD-Z	Bone	Bone density Z-score	28	1	5	rs1052432	176564189	176416631	176749588	A	G	0.47	0.0261	0.004656	2.089e-08	0.005	0.005	Yes	109	UTR3	NA	NA
BMD-Z	Bone	Bone density Z-score	28	1	5	rs4976676	176579540	176416631	176749588	C	T	0.462	0.02615	0.004661	1.995e-08	0.005	0.005	Yes	109	intronic	NA	NA
BMD-Z	Bone	Bone density Z-score	28	1	5	rs35283484	176585606	176416631	176749588	T	C	0.462	0.02616	0.00466	1.995e-08	0.005	0.005	Yes	109	intronic	NA	NA
BMD-Z	Bone	Bone density Z-score	28	1	5	rs35571990	176601621	176416631	176749588	A	G	0.478	0.02607	0.004652	2.089e-08	0.005	0.005	Yes	109	intronic	NA	NA
BMD-Z	Bone	Bone density Z-score	28	1	5	rs12658510	176605273	176416631	176749588	A	G	0.478	0.02609	0.004652	2.042e-08	0.005	0.005	Yes	109	intronic	NA	NA
BMD-Z	Bone	Bone density Z-score	28	1	5	rs34206836	176607715	176416631	176749588	A	G	0.476	0.02617	0.004652	1.862e-08	0.005	0.005	Yes	109	intronic	NA	NA
BMD-Z	Bone	Bone density Z-score	28	1	5	rs13157667	176613877	176416631	176749588	T	C	0.476	0.02619	0.004653	1.82e-08	0.005	0.005	Yes	109	intronic	NA	NA
BMD-Z	Bone	Bone density Z-score	28	1	5	rs13167431	176621075	176416631	176749588	C	G	0.474	0.02614	0.004653	1.905e-08	0.005	0.005	Yes	109	intronic	NA	NA
BMD-Z	Bone	Bone density Z-score	28	1	5	rs35535623	176629296	176416631	176749588	G	A	0.476	0.02617	0.004652	1.862e-08	0.005	0.005	Yes	109	intronic	NA	NA
BMD-Z	Bone	Bone density Z-score	28	1	5	rs71601343	176632107	176416631	176749588	A	G	0.476	0.02616	0.004652	1.905e-08	0.005	0.005	Yes	109	intronic	NA	NA
BMD-Z	Bone	Bone density Z-score	28	1	5	rs71601344	176633493	176416631	176749588	A	G	0.476	0.02616	0.004652	1.905e-08	0.005	0.005	Yes	109	intronic	NA	NA
BMD-Z	Bone	Bone density Z-score	28	1	5	rs35806480	176634152	176416631	176749588	A	G	0.476	0.02617	0.004652	1.862e-08	0.005	0.005	Yes	109	intronic	NA	NA
BMD-Z	Bone	Bone density Z-score	28	1	5	rs3733875	176637240	176416631	176749588	T	G	0.476	0.02615	0.004652	1.905e-08	0.005	0.005	Yes	109	missense_variant	NSD1	Val345Leu
BMD-Z	Bone	Bone density Z-score	28	1	5	rs13185316	176640340	176416631	176749588	C	T	0.485	0.02618	0.004649	1.82e-08	0.005	0.005	Yes	109	intronic	NA	NA
BMD-Z	Bone	Bone density Z-score	28	1	5	rs13177748	176643954	176416631	176749588	G	T	0.486	0.02619	0.004649	1.778e-08	0.005	0.005	Yes	109	intronic	NA	NA
BMD-Z	Bone	Bone density Z-score	28	1	5	rs34832871	176655929	176416631	176749588	G	A	0.486	0.02619	0.004649	1.738e-08	0.005	0.005	Yes	109	intronic	NA	NA
BMD-Z	Bone	Bone density Z-score	28	1	5	rs6879055	176679798	176416631	176749588	T	C	0.4	-0.02667	0.004743	1.862e-08	0.005	0.005	Yes	109	intronic	NA	NA
BMD-Z	Bone	Bone density Z-score	28	1	5	rs7719125	176689166	176416631	176749588	A	C	0.413	-0.02659	0.004719	1.738e-08	0.005	0.005	Yes	109	intronic	NA	NA
BMD-Z	Bone	Bone density Z-score	28	1	5	rs10037055	176691279	176416631	176749588	G	T	0.424	-0.02663	0.004701	1.479e-08	0.005	0.005	Yes	109	intronic	NA	NA
BMD-Z	Bone	Bone density Z-score	28	1	5	rs11949435	176714932	176416631	176749588	G	C	0.425	-0.02657	0.0047	1.585e-08	0.005	0.005	Yes	109	intronic	NA	NA
BMD-Z	Bone	Bone density Z-score	28	1	5	rs4976640	176552007	176416631	176749588	A	G	0.49	-0.026	0.004648	2.188e-08	0.004	0.004	Yes	109	intergenic	NA	NA
BMD-Z	Bone	Bone density Z-score	28	1	5	rs34374730	176565445	176416631	176749588	T	C	0.469	0.02591	0.004656	2.63e-08	0.004	0.004	Yes	109	intronic	NA	NA
BMD-Z	Bone	Bone density Z-score	28	1	5	rs2336406	176575719	176416631	176749588	A	G	0.467	0.02597	0.004657	2.455e-08	0.004	0.004	Yes	109	intronic	NA	NA
BMD-Z	Bone	Bone density Z-score	28	1	5	rs59737888	176587375	176416631	176749588	T	C	0.46	0.02608	0.004662	2.188e-08	0.004	0.004	Yes	109	intronic	NA	NA
BMD-Z	Bone	Bone density Z-score	28	1	5	rs77084393	176593844	176416631	176749588	C	G	0.463	0.02595	0.00466	2.57e-08	0.004	0.004	Yes	109	intronic	NA	NA
BMD-Z	Bone	Bone density Z-score	28	1	5	rs34446750	176595080	176416631	176749588	G	A	0.464	0.02605	0.004659	2.239e-08	0.004	0.004	Yes	109	intronic	NA	NA
BMD-Z	Bone	Bone density Z-score	28	1	5	rs13172121	176612747	176416631	176749588	A	T	0.478	0.02604	0.004651	2.188e-08	0.004	0.004	Yes	109	intronic	NA	NA
BMD-Z	Bone	Bone density Z-score	28	1	5	rs6872993	176633393	176416631	176749588	A	G	0.369	-0.02702	0.004815	1.995e-08	0.004	0.004	Yes	109	intronic	NA	NA
BMD-Z	Bone	Bone density Z-score	28	1	5	rs4343858	176679407	176416631	176749588	A	G	0.373	-0.02688	0.004804	2.188e-08	0.004	0.004	Yes	109	intronic	NA	NA
BMD-Z	Bone	Bone density Z-score	28	1	5	rs6556309	176693835	176416631	176749588	T	C	0.435	-0.02624	0.004687	2.188e-08	0.004	0.004	Yes	109	intronic	NA	NA
BMD-Z	Bone	Bone density Z-score	28	1	5	rs6886255	176718361	176416631	176749588	G	A	0.428	-0.02634	0.004696	2.042e-08	0.004	0.004	Yes	109	intronic	NA	NA
BMD-Z	Bone	Bone density Z-score	28	1	5	rs7732930	176548594	176416631	176749588	T	C	0.482	0.02568	0.00465	3.311e-08	0.003	0.003	Yes	109	intergenic	NA	NA
BMD-Z	Bone	Bone density Z-score	28	1	5	rs55741473	176574219	176416631	176749588	G	A	0.469	0.02587	0.004656	2.754e-08	0.003	0.003	Yes	109	intronic	NA	NA
BMD-Z	Bone	Bone density Z-score	28	1	5	rs56150545	176597559	176416631	176749588	T	G	0.375	-0.0268	0.0048	2.344e-08	0.003	0.003	Yes	109	intronic	NA	NA
BMD-Z	Bone	Bone density Z-score	28	1	5	rs4311433	176613056	176416631	176749588	C	T	0.37	-0.02688	0.004813	2.344e-08	0.003	0.003	Yes	109	intronic	NA	NA
BMD-Z	Bone	Bone density Z-score	28	1	5	rs6889220	176693888	176416631	176749588	A	G	0.445	-0.02582	0.004675	3.311e-08	0.003	0.003	Yes	109	intronic	NA	NA
BMD-Z	Bone	Bone density Z-score	28	1	5	rs13175695	176699811	176416631	176749588	G	A	0.436	-0.02598	0.004685	2.951e-08	0.003	0.003	Yes	109	intronic	NA	NA
BMD-Z	Bone	Bone density Z-score	28	1	5	rs6880798	176704457	176416631	176749588	A	G	0.436	-0.02596	0.004686	3.02e-08	0.003	0.003	Yes	109	intronic	NA	NA
BMD-Z	Bone	Bone density Z-score	28	1	5	rs28403207	176706799	176416631	176749588	T	G	0.449	-0.02573	0.004672	3.631e-08	0.003	0.003	Yes	109	intronic	NA	NA
BMD-Z	Bone	Bone density Z-score	28	1	5	rs10066035	176716977	176416631	176749588	T	C	0.425	-0.0261	0.0047	2.818e-08	0.003	0.003	Yes	109	intronic	NA	NA
BMD-Z	Bone	Bone density Z-score	28	1	5	rs6872201	176720766	176416631	176749588	G	A	0.396	-0.02636	0.004752	2.884e-08	0.003	0.003	Yes	109	intronic	NA	NA
BMD-Z	Bone	Bone density Z-score	28	1	5	rs4976636	176545092	176416631	176749588	A	G	0.483	-0.02514	0.00465	6.457e-08	0.002	0.002	Yes	109	intergenic	NA	NA
BMD-Z	Bone	Bone density Z-score	28	1	5	rs6894676	176548993	176416631	176749588	T	C	0.401	-0.02574	0.004741	5.623e-08	0.002	0.002	Yes	109	intergenic	NA	NA
BMD-Z	Bone	Bone density Z-score	28	1	5	rs12519145	176555523	176416631	176749588	A	G	0.403	-0.02579	0.004737	5.248e-08	0.002	0.002	Yes	109	intergenic	NA	NA
BMD-Z	Bone	Bone density Z-score	28	1	5	rs28715668	176699268	176416631	176749588	C	T	0.446	-0.02555	0.004674	4.571e-08	0.002	0.002	Yes	109	intronic	NA	NA
BMD-Z	Bone	Bone density Z-score	28	1	5	rs6870359	176710065	176416631	176749588	G	C	0.447	-0.02557	0.004673	4.467e-08	0.002	0.002	Yes	109	intronic	NA	NA
BMD-Z	Bone	Bone density Z-score	28	1	5	rs28628134	176714569	176416631	176749588	A	G	0.45	-0.02533	0.004671	5.888e-08	0.002	0.002	Yes	109	intronic	NA	NA
BMD-Z	Bone	Bone density Z-score	28	1	5	rs28563911	176714943	176416631	176749588	C	T	0.451	-0.02529	0.004669	6.026e-08	0.002	0.002	Yes	109	intronic	NA	NA
BMD-Z	Bone	Bone density Z-score	28	1	5	rs28580074	176721198	176416631	176749588	C	T	0.452	-0.02551	0.004669	4.677e-08	0.002	0.002	Yes	109	synonymous_variant	NSD1	NA
BMD-Z	Bone	Bone density Z-score	28	1	5	rs4976682	176726002	176416631	176749588	C	T	0.445	-0.02551	0.004675	4.898e-08	0.002	0.002	Yes	109	UTR3	NA	NA
BMD-Z	Bone	Bone density Z-score	28	1	5	rs3088050	176726635	176416631	176749588	A	G	0.376	-0.02648	0.004797	3.388e-08	0.002	0.002	Yes	109	UTR3	NA	NA
BMD-Z	Bone	Bone density Z-score	28	1	5	rs351860	176542832	176416631	176749588	C	T	0.482	-0.02505	0.00465	7.079e-08	0.001	0.001	Yes	109	intergenic	NA	NA
BMD-Z	Bone	Bone density Z-score	28	1	5	rs7707346	176544299	176416631	176749588	C	G	0.482	-0.02473	0.00465	1.047e-07	0.001	0.001	Yes	109	intergenic	NA	NA
BMD-Z	Bone	Bone density Z-score	28	1	5	rs4976637	176545142	176416631	176749588	G	A	0.483	-0.02514	0.00465	6.457e-08	0.001	0.001	Yes	109	intergenic	NA	NA
BMD-Z	Bone	Bone density Z-score	28	1	5	rs4976639	176550301	176416631	176749588	A	C	0.497	0.02457	0.004647	1.23e-07	0.001	0.001	Yes	109	intergenic	NA	NA
BMD-Z	Bone	Bone density Z-score	28	1	5	rs61311211	176552468	176416631	176749588	G	A	0.499	0.02503	0.004647	7.244e-08	0.001	0.001	Yes	109	intergenic	NA	NA
BMD-Z	Bone	Bone density Z-score	28	1	5	rs7714695	176557445	176416631	176749588	T	C	0.48	0.02475	0.004651	1.023e-07	0.001	0.001	Yes	109	intergenic	NA	NA
BMD-Z	Bone	Bone density Z-score	28	1	5	rs10068127	176631787	176416631	176749588	T	G	0.419	0.02516	0.00471	9.12e-08	0.001	0.001	Yes	109	intronic	NA	NA
BMD-Z	Bone	Bone density Z-score	29	1	6	rs9379084	7231843	6862987	7257812	A	G	0.119	-0.05538	0.007166	1.072e-14	0.988	0.988	Yes	2	missense_variant	RREB1	Asp1171Asn
BMD-Z	Bone	Bone density Z-score	29	1	6	rs13437476	7257812	6862987	7257812	C	T	0.123	-0.0457	0.007077	1.072e-10	0.003	0.003	Yes	2	intergenic	NA	NA
BMD-Z	Bone	Bone density Z-score	29	2	6	rs525678	7058857	6862987	7257812	A	G	0.084	0.07277	0.008376	3.715e-18	0.197	0.197	Yes	40	intergenic	NA	NA
BMD-Z	Bone	Bone density Z-score	29	2	6	rs4397274	7065950	6862987	7257812	C	A	0.083	0.07241	0.008409	7.244e-18	0.106	0.106	Yes	40	intergenic	NA	NA
BMD-Z	Bone	Bone density Z-score	29	2	6	rs6910851	7066004	6862987	7257812	G	A	0.083	0.07234	0.008406	7.586e-18	0.1	0.1	Yes	40	intergenic	NA	NA
BMD-Z	Bone	Bone density Z-score	29	2	6	rs9392855	7065774	6862987	7257812	A	G	0.083	0.0724	0.008417	7.762e-18	0.098	0.098	Yes	40	intergenic	NA	NA
BMD-Z	Bone	Bone density Z-score	29	2	6	rs10793847	7070727	6862987	7257812	A	G	0.1	0.06722	0.007753	4.266e-18	0.055	0.055	Yes	40	intergenic	NA	NA
BMD-Z	Bone	Bone density Z-score	29	2	6	rs7768711	7071686	6862987	7257812	A	G	0.1	0.06724	0.007755	4.266e-18	0.055	0.055	Yes	40	intergenic	NA	NA
BMD-Z	Bone	Bone density Z-score	29	2	6	rs10901000	7070797	6862987	7257812	C	T	0.101	0.06701	0.007728	4.266e-18	0.053	0.053	Yes	40	intergenic	NA	NA
BMD-Z	Bone	Bone density Z-score	29	2	6	rs672868	7072649	6862987	7257812	G	A	0.1	0.06703	0.007731	4.365e-18	0.053	0.053	Yes	40	intergenic	NA	NA
BMD-Z	Bone	Bone density Z-score	29	2	6	rs1299773	7037891	6862987	7257812	C	T	0.14	0.05979	0.006698	4.467e-19	0.028	0.028	Yes	40	intergenic	NA	NA
BMD-Z	Bone	Bone density Z-score	29	2	6	rs578539	7041137	6862987	7257812	A	T	0.14	0.0597	0.00669	4.571e-19	0.024	0.024	Yes	40	upstream	NA	NA
BMD-Z	Bone	Bone density Z-score	29	2	6	rs541348	7077891	6862987	7257812	C	A	0.098	0.06665	0.007817	1.514e-17	0.019	0.019	Yes	40	intergenic	NA	NA
BMD-Z	Bone	Bone density Z-score	29	2	6	rs594551	7077269	6862987	7257812	G	A	0.098	0.06661	0.007821	1.622e-17	0.018	0.018	Yes	40	intergenic	NA	NA
BMD-Z	Bone	Bone density Z-score	29	2	6	rs486141	7076442	6862987	7257812	G	A	0.098	0.06665	0.007825	1.622e-17	0.017	0.017	Yes	40	intergenic	NA	NA
BMD-Z	Bone	Bone density Z-score	29	2	6	rs489905	7085159	6862987	7257812	A	G	0.112	0.06292	0.007373	1.413e-17	0.012	0.012	Yes	40	intergenic	NA	NA
BMD-Z	Bone	Bone density Z-score	29	2	6	rs1700840	7090719	6862987	7257812	C	G	0.112	0.06301	0.007376	1.318e-17	0.012	0.012	Yes	40	intergenic	NA	NA
BMD-Z	Bone	Bone density Z-score	29	2	6	rs9328399	7091085	6862987	7257812	C	T	0.112	0.06301	0.007376	1.318e-17	0.012	0.012	Yes	40	intergenic	NA	NA
BMD-Z	Bone	Bone density Z-score	29	2	6	rs1700841	7015516	6862987	7257812	A	G	0.13	0.06016	0.00692	3.548e-18	0.01	0.01	Yes	40	intergenic	NA	NA
BMD-Z	Bone	Bone density Z-score	29	2	6	rs2249957	7014697	6862987	7257812	A	G	0.117	0.06211	0.007232	8.71e-18	0.009	0.009	Yes	40	intergenic	NA	NA
BMD-Z	Bone	Bone density Z-score	29	2	6	rs475011	7017059	6862987	7257812	G	A	0.131	0.05977	0.00688	3.715e-18	0.009	0.009	Yes	40	intergenic	NA	NA
BMD-Z	Bone	Bone density Z-score	29	2	6	rs478679	7017467	6862987	7257812	G	C	0.131	0.05979	0.006887	3.89e-18	0.009	0.009	Yes	40	intergenic	NA	NA
BMD-Z	Bone	Bone density Z-score	29	2	6	rs611615	7075782	6862987	7257812	G	A	0.1	0.06498	0.007731	4.266e-17	0.009	0.009	Yes	40	intergenic	NA	NA
BMD-Z	Bone	Bone density Z-score	29	2	6	rs478462	7088155	6862987	7257812	A	G	0.111	0.06277	0.007388	1.95e-17	0.009	0.009	Yes	40	intergenic	NA	NA
BMD-Z	Bone	Bone density Z-score	29	2	6	rs1700842	7015818	6862987	7257812	G	A	0.129	0.05973	0.006923	6.31e-18	0.007	0.007	Yes	40	intergenic	NA	NA
BMD-Z	Bone	Bone density Z-score	29	2	6	rs524710	7019586	6862987	7257812	A	G	0.131	0.05953	0.006889	5.495e-18	0.007	0.007	Yes	40	intergenic	NA	NA
BMD-Z	Bone	Bone density Z-score	29	2	6	rs532223	7017025	6862987	7257812	G	A	0.13	0.05955	0.006904	6.457e-18	0.006	0.006	Yes	40	intergenic	NA	NA
BMD-Z	Bone	Bone density Z-score	29	2	6	rs535596	7019027	6862987	7257812	A	T	0.131	0.05939	0.006889	6.607e-18	0.006	0.006	Yes	40	intergenic	NA	NA
BMD-Z	Bone	Bone density Z-score	29	2	6	rs541188	7019656	6862987	7257812	G	A	0.131	0.05941	0.006889	6.457e-18	0.006	0.006	Yes	40	intergenic	NA	NA
BMD-Z	Bone	Bone density Z-score	29	2	6	rs1700843	7021056	6862987	7257812	G	A	0.131	0.0594	0.006889	6.607e-18	0.006	0.006	Yes	40	intergenic	NA	NA
BMD-Z	Bone	Bone density Z-score	29	2	6	rs2802456	6991488	6862987	7257812	T	C	0.105	0.06367	0.00757	4.074e-17	0.005	0.005	Yes	40	intergenic	NA	NA
BMD-Z	Bone	Bone density Z-score	29	2	6	rs495134	7023749	6862987	7257812	T	C	0.134	0.05887	0.006821	6.026e-18	0.005	0.005	Yes	40	intergenic	NA	NA
BMD-Z	Bone	Bone density Z-score	29	2	6	rs1570919	7025760	6862987	7257812	G	A	0.134	0.05896	0.006827	5.754e-18	0.005	0.005	Yes	40	intergenic	NA	NA
BMD-Z	Bone	Bone density Z-score	29	2	6	rs535785	7027294	6862987	7257812	A	G	0.134	0.05892	0.006823	5.888e-18	0.005	0.005	Yes	40	intergenic	NA	NA
BMD-Z	Bone	Bone density Z-score	29	2	6	rs1286006	7045431	6862987	7257812	A	G	0.143	0.05766	0.006643	3.981e-18	0.003	0.003	Yes	40	intergenic	NA	NA
BMD-Z	Bone	Bone density Z-score	29	2	6	rs503190	7038415	6862987	7257812	T	G	0.124	0.0594	0.00704	3.236e-17	0.002	0.002	Yes	40	intergenic	NA	NA
BMD-Z	Bone	Bone density Z-score	29	2	6	rs1286008	7039853	6862987	7257812	T	C	0.151	0.05548	0.006486	1.202e-17	0.002	0.002	Yes	40	downstream	NA	NA
BMD-Z	Bone	Bone density Z-score	29	2	6	rs597691	7047620	6862987	7257812	A	G	0.142	0.05742	0.006649	5.754e-18	0.002	0.002	Yes	40	intergenic	NA	NA
BMD-Z	Bone	Bone density Z-score	29	2	6	rs6597251	7068795	6862987	7257812	T	G	0.098	0.06362	0.007831	4.571e-16	0.002	0.002	Yes	40	intergenic	NA	NA
BMD-Z	Bone	Bone density Z-score	29	2	6	rs9392136	7078583	6862987	7257812	A	G	0.085	0.06714	0.008318	6.918e-16	0.002	0.002	Yes	40	intergenic	NA	NA
BMD-Z	Bone	Bone density Z-score	29	2	6	rs499133	7038788	6862987	7257812	T	C	0.157	0.05447	0.00639	1.514e-17	0.001	0.001	Yes	40	intergenic	NA	NA
BMD-Z	Bone	Bone density Z-score	29	2	6	rs1286000	7039212	6862987	7257812	C	T	0.158	0.05454	0.006377	1.202e-17	0.001	0.001	Yes	40	intergenic	NA	NA
BMD-Z	Bone	Bone density Z-score	30	1	6	rs7754825	44861395	44583123	45357742	T	A	0.388	-0.02865	0.004768	1.862e-09	0.011	0.011	Yes	648	intronic	NA	NA
BMD-Z	Bone	Bone density Z-score	30	1	6	rs10948164	44726165	44583123	45357742	T	C	0.264	-0.03114	0.005269	3.467e-09	0.009	0.009	Yes	648	intergenic	NA	NA
BMD-Z	Bone	Bone density Z-score	30	1	6	rs3799971	44819319	44583123	45357742	G	C	0.409	-0.02798	0.004725	3.162e-09	0.007	0.007	Yes	648	intronic	NA	NA
BMD-Z	Bone	Bone density Z-score	30	1	6	rs9395051	44825715	44583123	45357742	C	A	0.409	-0.02799	0.004725	3.162e-09	0.007	0.007	Yes	648	intronic	NA	NA
BMD-Z	Bone	Bone density Z-score	30	1	6	rs9367208	44830180	44583123	45357742	G	A	0.409	-0.02799	0.004725	3.162e-09	0.007	0.007	Yes	648	intronic	NA	NA
BMD-Z	Bone	Bone density Z-score	30	1	6	rs9369516	44833598	44583123	45357742	C	T	0.385	-0.02827	0.004775	3.236e-09	0.007	0.007	Yes	648	intronic	NA	NA
BMD-Z	Bone	Bone density Z-score	30	1	6	rs3846896	44834094	44583123	45357742	G	A	0.385	-0.02827	0.004775	3.236e-09	0.007	0.007	Yes	648	intronic	NA	NA
BMD-Z	Bone	Bone density Z-score	30	1	6	rs9296448	44838479	44583123	45357742	T	G	0.385	-0.02823	0.004776	3.388e-09	0.007	0.007	Yes	648	intronic	NA	NA
BMD-Z	Bone	Bone density Z-score	30	1	6	rs6903576	44850390	44583123	45357742	C	T	0.385	-0.02822	0.004775	3.388e-09	0.007	0.007	Yes	648	intronic	NA	NA
BMD-Z	Bone	Bone density Z-score	30	1	6	rs6938601	44854344	44583123	45357742	C	T	0.381	-0.02828	0.004785	3.467e-09	0.007	0.007	Yes	648	intronic	NA	NA
BMD-Z	Bone	Bone density Z-score	30	1	6	rs9349305	44855268	44583123	45357742	T	C	0.37	-0.02843	0.004811	3.467e-09	0.007	0.007	Yes	648	intronic	NA	NA
BMD-Z	Bone	Bone density Z-score	30	1	6	rs9395055	44868981	44583123	45357742	G	T	0.374	-0.02844	0.004801	3.162e-09	0.007	0.007	Yes	648	intronic	NA	NA
BMD-Z	Bone	Bone density Z-score	30	1	6	rs6910294	44812565	44583123	45357742	T	A	0.418	-0.02767	0.004711	4.266e-09	0.006	0.006	Yes	648	intronic	NA	NA
BMD-Z	Bone	Bone density Z-score	30	1	6	rs9472383	44817260	44583123	45357742	G	A	0.409	-0.02798	0.004726	3.236e-09	0.006	0.006	Yes	648	intronic	NA	NA
BMD-Z	Bone	Bone density Z-score	30	1	6	rs9472387	44839992	44583123	45357742	C	T	0.387	-0.02818	0.004772	3.467e-09	0.006	0.006	Yes	648	intronic	NA	NA
BMD-Z	Bone	Bone density Z-score	30	1	6	rs9369519	44844282	44583123	45357742	C	T	0.385	-0.0282	0.004775	3.467e-09	0.006	0.006	Yes	648	intronic	NA	NA
BMD-Z	Bone	Bone density Z-score	30	1	6	rs7747642	44844374	44583123	45357742	A	T	0.383	-0.0282	0.004781	3.631e-09	0.006	0.006	Yes	648	intronic	NA	NA
BMD-Z	Bone	Bone density Z-score	30	1	6	rs6940547	44849262	44583123	45357742	G	A	0.387	-0.02805	0.00477	4.074e-09	0.006	0.006	Yes	648	intronic	NA	NA
BMD-Z	Bone	Bone density Z-score	30	1	6	rs588848	44852262	44583123	45357742	G	A	0.302	-0.02967	0.005061	4.571e-09	0.006	0.006	Yes	648	intronic	NA	NA
BMD-Z	Bone	Bone density Z-score	30	1	6	rs13192457	44855391	44583123	45357742	A	C	0.297	-0.02979	0.005083	4.677e-09	0.006	0.006	Yes	648	intronic	NA	NA
BMD-Z	Bone	Bone density Z-score	30	1	6	rs1293598	44869258	44583123	45357742	C	T	0.3	-0.02971	0.005069	4.571e-09	0.006	0.006	Yes	648	intronic	NA	NA
BMD-Z	Bone	Bone density Z-score	30	1	6	rs1293600	44869338	44583123	45357742	G	A	0.3	-0.02973	0.005068	4.467e-09	0.006	0.006	Yes	648	intronic	NA	NA
BMD-Z	Bone	Bone density Z-score	30	1	6	rs472673	44870277	44583123	45357742	T	C	0.302	-0.02966	0.005059	4.571e-09	0.006	0.006	Yes	648	intronic	NA	NA
BMD-Z	Bone	Bone density Z-score	30	1	6	rs538801	44875762	44583123	45357742	T	A	0.302	-0.02963	0.005058	4.677e-09	0.006	0.006	Yes	648	intronic	NA	NA
BMD-Z	Bone	Bone density Z-score	30	1	6	rs6458415	44881592	44583123	45357742	G	C	0.39	-0.0281	0.004764	3.631e-09	0.006	0.006	Yes	648	intronic	NA	NA
BMD-Z	Bone	Bone density Z-score	30	1	6	rs9367211	44885305	44583123	45357742	T	C	0.384	-0.02811	0.004777	3.981e-09	0.006	0.006	Yes	648	intronic	NA	NA
BMD-Z	Bone	Bone density Z-score	30	1	6	rs528015	44905145	44583123	45357742	C	T	0.36	-0.02843	0.004841	4.266e-09	0.006	0.006	Yes	648	intronic	NA	NA
BMD-Z	Bone	Bone density Z-score	30	1	6	rs1854547	44912366	44583123	45357742	G	A	0.373	-0.02824	0.004806	4.169e-09	0.006	0.006	Yes	648	intronic	NA	NA
BMD-Z	Bone	Bone density Z-score	30	1	6	rs6919485	44916000	44583123	45357742	A	C	0.372	-0.02824	0.004806	4.169e-09	0.006	0.006	Yes	648	intronic	NA	NA
BMD-Z	Bone	Bone density Z-score	30	1	6	rs865940	44916211	44583123	45357742	T	G	0.36	-0.02847	0.004842	4.074e-09	0.006	0.006	Yes	648	intronic	NA	NA
BMD-Z	Bone	Bone density Z-score	30	1	6	rs9463054	44917197	44583123	45357742	T	C	0.373	-0.02823	0.004806	4.266e-09	0.006	0.006	Yes	648	intronic	NA	NA
BMD-Z	Bone	Bone density Z-score	30	1	6	rs494982	44937255	44583123	45357742	C	T	0.367	-0.02834	0.004821	4.169e-09	0.006	0.006	Yes	648	intronic	NA	NA
BMD-Z	Bone	Bone density Z-score	30	1	6	rs3799967	44798701	44583123	45357742	A	G	0.419	-0.0276	0.004709	4.571e-09	0.005	0.005	Yes	648	intronic	NA	NA
BMD-Z	Bone	Bone density Z-score	30	1	6	rs3799968	44805377	44583123	45357742	C	T	0.421	-0.0275	0.004706	5.129e-09	0.005	0.005	Yes	648	intronic	NA	NA
BMD-Z	Bone	Bone density Z-score	30	1	6	rs472672	44838409	44583123	45357742	G	A	0.302	-0.02954	0.00506	5.37e-09	0.005	0.005	Yes	648	intronic	NA	NA
BMD-Z	Bone	Bone density Z-score	30	1	6	rs581852	44838502	44583123	45357742	C	G	0.302	-0.02957	0.005061	5.129e-09	0.005	0.005	Yes	648	intronic	NA	NA
BMD-Z	Bone	Bone density Z-score	30	1	6	rs572774833	44839900	44583123	45357742	G	C	0.302	-0.02953	0.00506	5.37e-09	0.005	0.005	Yes	648	intronic	NA	NA
BMD-Z	Bone	Bone density Z-score	30	1	6	rs540027839	44839901	44583123	45357742	T	C	0.302	-0.02953	0.00506	5.37e-09	0.005	0.005	Yes	648	intronic	NA	NA
BMD-Z	Bone	Bone density Z-score	30	1	6	rs591129	44852806	44583123	45357742	G	A	0.302	-0.02956	0.00506	5.248e-09	0.005	0.005	Yes	648	intronic	NA	NA
BMD-Z	Bone	Bone density Z-score	30	1	6	rs13201202	44857743	44583123	45357742	A	C	0.302	-0.02961	0.005061	4.898e-09	0.005	0.005	Yes	648	intronic	NA	NA
BMD-Z	Bone	Bone density Z-score	30	1	6	rs13220907	44858168	44583123	45357742	A	T	0.3	-0.02961	0.005071	5.248e-09	0.005	0.005	Yes	648	intronic	NA	NA
BMD-Z	Bone	Bone density Z-score	30	1	6	rs857317	44861801	44583123	45357742	A	G	0.302	-0.02961	0.005063	4.898e-09	0.005	0.005	Yes	648	intronic	NA	NA
BMD-Z	Bone	Bone density Z-score	30	1	6	rs6923519	44864152	44583123	45357742	A	G	0.328	-0.02896	0.004948	4.786e-09	0.005	0.005	Yes	648	intronic	NA	NA
BMD-Z	Bone	Bone density Z-score	30	1	6	rs567054	44867254	44583123	45357742	C	T	0.302	-0.02958	0.005059	5.012e-09	0.005	0.005	Yes	648	intronic	NA	NA
BMD-Z	Bone	Bone density Z-score	30	1	6	rs12197442	44871830	44583123	45357742	T	C	0.3	-0.0296	0.00507	5.248e-09	0.005	0.005	Yes	648	intronic	NA	NA
BMD-Z	Bone	Bone density Z-score	30	1	6	rs500773	44888464	44583123	45357742	C	T	0.339	-0.02873	0.004909	4.786e-09	0.005	0.005	Yes	648	intronic	NA	NA
BMD-Z	Bone	Bone density Z-score	30	1	6	rs608941	44888740	44583123	45357742	C	T	0.373	-0.02805	0.004805	5.37e-09	0.005	0.005	Yes	648	intronic	NA	NA
BMD-Z	Bone	Bone density Z-score	30	1	6	rs634789	44896518	44583123	45357742	G	C	0.372	-0.02808	0.004807	5.248e-09	0.005	0.005	Yes	648	intronic	NA	NA
BMD-Z	Bone	Bone density Z-score	30	1	6	rs3778507	44896803	44583123	45357742	G	A	0.387	-0.0279	0.004771	5.012e-09	0.005	0.005	Yes	648	intronic	NA	NA
BMD-Z	Bone	Bone density Z-score	30	1	6	rs1150806	44897787	44583123	45357742	C	T	0.372	-0.02805	0.004807	5.37e-09	0.005	0.005	Yes	648	intronic	NA	NA
BMD-Z	Bone	Bone density Z-score	30	1	6	rs12191518	44898166	44583123	45357742	G	A	0.387	-0.0279	0.004771	5.012e-09	0.005	0.005	Yes	648	intronic	NA	NA
BMD-Z	Bone	Bone density Z-score	30	1	6	rs679713	44899632	44583123	45357742	T	C	0.372	-0.02809	0.004808	5.129e-09	0.005	0.005	Yes	648	intronic	NA	NA
BMD-Z	Bone	Bone density Z-score	30	1	6	rs10948186	44903248	44583123	45357742	C	T	0.386	-0.02792	0.004773	4.898e-09	0.005	0.005	Yes	648	intronic	NA	NA
BMD-Z	Bone	Bone density Z-score	30	1	6	rs10948187	44921320	44583123	45357742	C	T	0.387	-0.02793	0.004772	4.786e-09	0.005	0.005	Yes	648	intronic	NA	NA
BMD-Z	Bone	Bone density Z-score	30	1	6	rs1980265	44928868	44583123	45357742	C	A	0.386	-0.02797	0.004772	4.571e-09	0.005	0.005	Yes	648	intronic	NA	NA
BMD-Z	Bone	Bone density Z-score	30	1	6	rs1521355	44932755	44583123	45357742	T	C	0.373	-0.0281	0.004805	5.012e-09	0.005	0.005	Yes	648	intronic	NA	NA
BMD-Z	Bone	Bone density Z-score	30	1	6	rs636845	44935341	44583123	45357742	C	T	0.386	-0.02801	0.004772	4.365e-09	0.005	0.005	Yes	648	intronic	NA	NA
BMD-Z	Bone	Bone density Z-score	30	1	6	rs9463055	44939203	44583123	45357742	C	T	0.367	-0.02829	0.004822	4.467e-09	0.005	0.005	Yes	648	intronic	NA	NA
BMD-Z	Bone	Bone density Z-score	30	1	6	rs10948190	44942300	44583123	45357742	C	T	0.367	-0.02822	0.004821	4.786e-09	0.005	0.005	Yes	648	intronic	NA	NA
BMD-Z	Bone	Bone density Z-score	30	1	6	rs2396369	44946463	44583123	45357742	A	G	0.431	-0.02749	0.004692	4.677e-09	0.005	0.005	Yes	648	intronic	NA	NA
BMD-Z	Bone	Bone density Z-score	30	1	6	rs6910749	44773892	44583123	45357742	A	G	0.393	-0.02759	0.004757	6.607e-09	0.004	0.004	Yes	648	intergenic	NA	NA
BMD-Z	Bone	Bone density Z-score	30	1	6	rs9369512	44778471	44583123	45357742	C	T	0.415	-0.02731	0.004716	6.918e-09	0.004	0.004	Yes	648	intergenic	NA	NA
BMD-Z	Bone	Bone density Z-score	30	1	6	rs9357459	44782562	44583123	45357742	C	T	0.415	-0.02728	0.004715	7.244e-09	0.004	0.004	Yes	648	intergenic	NA	NA
BMD-Z	Bone	Bone density Z-score	30	1	6	rs7754698	44782717	44583123	45357742	A	G	0.415	-0.02729	0.004715	7.244e-09	0.004	0.004	Yes	648	intergenic	NA	NA
BMD-Z	Bone	Bone density Z-score	30	1	6	rs6904015	44785502	44583123	45357742	G	A	0.415	-0.02728	0.004715	7.244e-09	0.004	0.004	Yes	648	intergenic	NA	NA
BMD-Z	Bone	Bone density Z-score	30	1	6	rs1935551	44786035	44583123	45357742	T	G	0.419	-0.0273	0.004709	6.761e-09	0.004	0.004	Yes	648	intergenic	NA	NA
BMD-Z	Bone	Bone density Z-score	30	1	6	rs9369513	44789476	44583123	45357742	T	C	0.419	-0.0273	0.004709	6.761e-09	0.004	0.004	Yes	648	intergenic	NA	NA
BMD-Z	Bone	Bone density Z-score	30	1	6	rs9369514	44797271	44583123	45357742	C	A	0.423	-0.0274	0.004704	5.754e-09	0.004	0.004	Yes	648	UTR3	NA	NA
BMD-Z	Bone	Bone density Z-score	30	1	6	rs3799986	44900253	44583123	45357742	A	G	0.328	-0.02863	0.004949	7.244e-09	0.004	0.004	Yes	648	intronic	NA	NA
BMD-Z	Bone	Bone density Z-score	30	1	6	rs12196818	44911414	44583123	45357742	A	G	0.301	-0.02941	0.005066	6.457e-09	0.004	0.004	Yes	648	intronic	NA	NA
BMD-Z	Bone	Bone density Z-score	30	1	6	rs12214778	44924412	44583123	45357742	G	A	0.299	-0.02936	0.005075	7.244e-09	0.004	0.004	Yes	648	intronic	NA	NA
BMD-Z	Bone	Bone density Z-score	30	1	6	rs1041333	44945206	44583123	45357742	A	T	0.368	-0.02797	0.004819	6.457e-09	0.004	0.004	Yes	648	intronic	NA	NA
BMD-Z	Bone	Bone density Z-score	30	1	6	rs2396370	44946472	44583123	45357742	A	G	0.368	-0.02798	0.004819	6.31e-09	0.004	0.004	Yes	648	intronic	NA	NA
BMD-Z	Bone	Bone density Z-score	30	1	6	rs2396371	44946550	44583123	45357742	C	T	0.366	-0.0281	0.004823	5.623e-09	0.004	0.004	Yes	648	intronic	NA	NA
BMD-Z	Bone	Bone density Z-score	30	1	6	rs67001335	44947280	44583123	45357742	G	C	0.365	-0.02807	0.004827	6.026e-09	0.004	0.004	Yes	648	intronic	NA	NA
BMD-Z	Bone	Bone density Z-score	30	1	6	rs10948191	44947281	44583123	45357742	T	G	0.291	-0.02956	0.005117	7.586e-09	0.004	0.004	Yes	648	intronic	NA	NA
BMD-Z	Bone	Bone density Z-score	30	1	6	rs1360197	44949630	44583123	45357742	T	C	0.357	-0.0281	0.00485	6.918e-09	0.004	0.004	Yes	648	intronic	NA	NA
BMD-Z	Bone	Bone density Z-score	30	1	6	rs6925017	44950828	44583123	45357742	T	C	0.357	-0.02818	0.004851	6.31e-09	0.004	0.004	Yes	648	intronic	NA	NA
BMD-Z	Bone	Bone density Z-score	30	1	6	rs10948194	44951990	44583123	45357742	A	C	0.367	-0.02799	0.004821	6.457e-09	0.004	0.004	Yes	648	intronic	NA	NA
BMD-Z	Bone	Bone density Z-score	30	1	6	rs9357464	44952441	44583123	45357742	T	C	0.366	-0.02809	0.004822	5.754e-09	0.004	0.004	Yes	648	intronic	NA	NA
BMD-Z	Bone	Bone density Z-score	30	1	6	rs976699	44952852	44583123	45357742	G	T	0.367	-0.02799	0.004822	6.457e-09	0.004	0.004	Yes	648	intronic	NA	NA
BMD-Z	Bone	Bone density Z-score	30	1	6	rs1329716	44953758	44583123	45357742	C	T	0.366	-0.02809	0.004822	5.754e-09	0.004	0.004	Yes	648	intronic	NA	NA
BMD-Z	Bone	Bone density Z-score	30	1	6	rs1576382	44957553	44583123	45357742	G	A	0.366	-0.02799	0.004822	6.457e-09	0.004	0.004	Yes	648	intronic	NA	NA
BMD-Z	Bone	Bone density Z-score	30	1	6	rs9395058	44984069	44583123	45357742	T	A	0.353	-0.02815	0.004861	7.079e-09	0.004	0.004	Yes	648	intronic	NA	NA
BMD-Z	Bone	Bone density Z-score	30	1	6	rs9463085	45316247	44583123	45357742	A	T	0.278	-0.02996	0.005188	7.762e-09	0.004	0.004	Yes	648	intronic	NA	NA
BMD-Z	Bone	Bone density Z-score	30	1	6	rs7748505	45316249	44583123	45357742	A	C	0.278	-0.02996	0.005188	7.762e-09	0.004	0.004	Yes	648	intronic	NA	NA
BMD-Z	Bone	Bone density Z-score	30	1	6	rs9717836	44720240	44583123	45357742	T	C	0.269	-0.02977	0.005241	1.349e-08	0.003	0.003	Yes	648	intergenic	NA	NA
BMD-Z	Bone	Bone density Z-score	30	1	6	rs9717839	44720241	44583123	45357742	A	G	0.269	-0.02977	0.005241	1.349e-08	0.003	0.003	Yes	648	intergenic	NA	NA
BMD-Z	Bone	Bone density Z-score	30	1	6	rs9717853	44720621	44583123	45357742	T	C	0.19	-0.03332	0.005922	1.82e-08	0.003	0.003	Yes	648	intergenic	NA	NA
BMD-Z	Bone	Bone density Z-score	30	1	6	rs9717331	44720622	44583123	45357742	G	A	0.19	-0.03332	0.005922	1.862e-08	0.003	0.003	Yes	648	intergenic	NA	NA
BMD-Z	Bone	Bone density Z-score	30	1	6	rs149560189	44727770	44583123	45357742	T	A	0.307	-0.02887	0.005035	9.772e-09	0.003	0.003	Yes	648	intergenic	NA	NA
BMD-Z	Bone	Bone density Z-score	30	1	6	rs139473696	44727789	44583123	45357742	A	T	0.308	-0.02886	0.005035	9.772e-09	0.003	0.003	Yes	648	intergenic	NA	NA
BMD-Z	Bone	Bone density Z-score	30	1	6	rs1557143	44756415	44583123	45357742	C	T	0.307	-0.02871	0.005038	1.202e-08	0.003	0.003	Yes	648	intergenic	NA	NA
BMD-Z	Bone	Bone density Z-score	30	1	6	rs1293457	44758098	44583123	45357742	C	T	0.307	-0.02872	0.005038	1.175e-08	0.003	0.003	Yes	648	intergenic	NA	NA
BMD-Z	Bone	Bone density Z-score	30	1	6	rs1891412	44760642	44583123	45357742	C	T	0.307	-0.02877	0.005039	1.122e-08	0.003	0.003	Yes	648	intergenic	NA	NA
BMD-Z	Bone	Bone density Z-score	30	1	6	rs1891411	44760903	44583123	45357742	C	G	0.307	-0.0288	0.005038	1.096e-08	0.003	0.003	Yes	648	intergenic	NA	NA
BMD-Z	Bone	Bone density Z-score	30	1	6	rs4711799	44765780	44583123	45357742	T	A	0.306	-0.02879	0.00504	1.122e-08	0.003	0.003	Yes	648	intergenic	NA	NA
BMD-Z	Bone	Bone density Z-score	30	1	6	rs12190136	44767072	44583123	45357742	A	G	0.306	-0.02879	0.00504	1.122e-08	0.003	0.003	Yes	648	intergenic	NA	NA
BMD-Z	Bone	Bone density Z-score	30	1	6	rs1293467	44769204	44583123	45357742	G	C	0.307	-0.02882	0.005039	1.072e-08	0.003	0.003	Yes	648	intergenic	NA	NA
BMD-Z	Bone	Bone density Z-score	30	1	6	rs929614	44771934	44583123	45357742	C	A	0.39	-0.02743	0.004765	8.511e-09	0.003	0.003	Yes	648	intergenic	NA	NA
BMD-Z	Bone	Bone density Z-score	30	1	6	rs7775717	44967761	44583123	45357742	G	A	0.354	-0.02806	0.004857	7.586e-09	0.003	0.003	Yes	648	intronic	NA	NA
BMD-Z	Bone	Bone density Z-score	30	1	6	rs1329710	44969125	44583123	45357742	T	C	0.354	-0.02806	0.004857	7.586e-09	0.003	0.003	Yes	648	intronic	NA	NA
BMD-Z	Bone	Bone density Z-score	30	1	6	rs2396375	44993386	44583123	45357742	C	T	0.352	-0.02792	0.004865	9.55e-09	0.003	0.003	Yes	648	intronic	NA	NA
BMD-Z	Bone	Bone density Z-score	30	1	6	rs13202529	44993574	44583123	45357742	C	A	0.291	-0.02913	0.005117	1.259e-08	0.003	0.003	Yes	648	intronic	NA	NA
BMD-Z	Bone	Bone density Z-score	30	1	6	rs7742360	44998692	44583123	45357742	C	G	0.353	-0.02789	0.004863	9.772e-09	0.003	0.003	Yes	648	intronic	NA	NA
BMD-Z	Bone	Bone density Z-score	30	1	6	rs4398713	45003928	44583123	45357742	T	C	0.352	-0.02791	0.004864	9.55e-09	0.003	0.003	Yes	648	intronic	NA	NA
BMD-Z	Bone	Bone density Z-score	30	1	6	rs1329713	45004028	44583123	45357742	A	C	0.362	-0.02789	0.004834	7.943e-09	0.003	0.003	Yes	648	intronic	NA	NA
BMD-Z	Bone	Bone density Z-score	30	1	6	rs12199720	45307443	44583123	45357742	T	C	0.281	-0.02934	0.005171	1.38e-08	0.003	0.003	Yes	648	intronic	NA	NA
BMD-Z	Bone	Bone density Z-score	30	1	6	rs12205312	45310265	44583123	45357742	G	C	0.281	-0.02934	0.005168	1.38e-08	0.003	0.003	Yes	648	intronic	NA	NA
BMD-Z	Bone	Bone density Z-score	30	1	6	rs6934594	45319876	44583123	45357742	T	C	0.283	-0.02954	0.005155	1e-08	0.003	0.003	Yes	648	intronic	NA	NA
BMD-Z	Bone	Bone density Z-score	30	1	6	rs6932804	45324991	44583123	45357742	G	A	0.24	-0.03097	0.005439	1.23e-08	0.003	0.003	Yes	648	intronic	NA	NA
BMD-Z	Bone	Bone density Z-score	30	1	6	rs6933449	45325151	44583123	45357742	C	G	0.243	-0.03086	0.005414	1.202e-08	0.003	0.003	Yes	648	intronic	NA	NA
BMD-Z	Bone	Bone density Z-score	30	1	6	rs6458441	45327401	44583123	45357742	T	G	0.283	-0.02952	0.005156	1.023e-08	0.003	0.003	Yes	648	intronic	NA	NA
BMD-Z	Bone	Bone density Z-score	30	1	6	rs12194311	45329048	44583123	45357742	A	C	0.242	-0.03073	0.005426	1.479e-08	0.003	0.003	Yes	648	intronic	NA	NA
BMD-Z	Bone	Bone density Z-score	30	1	6	rs1852986	45329489	44583123	45357742	G	C	0.243	-0.03071	0.00542	1.479e-08	0.003	0.003	Yes	648	intronic	NA	NA
BMD-Z	Bone	Bone density Z-score	30	1	6	rs6928753	45340070	44583123	45357742	C	T	0.247	-0.03081	0.005387	1.072e-08	0.003	0.003	Yes	648	intronic	NA	NA
BMD-Z	Bone	Bone density Z-score	30	1	6	rs12208924	45342051	44583123	45357742	T	C	0.244	-0.03088	0.00541	1.148e-08	0.003	0.003	Yes	648	intronic	NA	NA
BMD-Z	Bone	Bone density Z-score	30	1	6	rs227849	44698708	44583123	45357742	A	G	0.307	-0.02803	0.005039	2.63e-08	0.002	0.002	Yes	648	intergenic	NA	NA
BMD-Z	Bone	Bone density Z-score	30	1	6	rs764396	44710691	44583123	45357742	G	C	0.306	-0.02803	0.005042	2.692e-08	0.002	0.002	Yes	648	intergenic	NA	NA
BMD-Z	Bone	Bone density Z-score	30	1	6	rs764397	44710771	44583123	45357742	A	C	0.306	-0.02803	0.005042	2.692e-08	0.002	0.002	Yes	648	intergenic	NA	NA
BMD-Z	Bone	Bone density Z-score	30	1	6	rs9472337	44711576	44583123	45357742	A	C	0.306	-0.02802	0.005042	2.754e-08	0.002	0.002	Yes	648	intergenic	NA	NA
BMD-Z	Bone	Bone density Z-score	30	1	6	rs9472339	44711791	44583123	45357742	G	A	0.306	-0.02807	0.005041	2.57e-08	0.002	0.002	Yes	648	intergenic	NA	NA
BMD-Z	Bone	Bone density Z-score	30	1	6	rs4714814	44714045	44583123	45357742	C	T	0.316	-0.02788	0.004999	2.455e-08	0.002	0.002	Yes	648	intergenic	NA	NA
BMD-Z	Bone	Bone density Z-score	30	1	6	rs4714816	44715168	44583123	45357742	C	T	0.316	-0.02788	0.004998	2.455e-08	0.002	0.002	Yes	648	intergenic	NA	NA
BMD-Z	Bone	Bone density Z-score	30	1	6	rs9472341	44716104	44583123	45357742	G	T	0.316	-0.02788	0.004999	2.455e-08	0.002	0.002	Yes	648	intergenic	NA	NA
BMD-Z	Bone	Bone density Z-score	30	1	6	rs2211393	44716366	44583123	45357742	C	A	0.317	-0.02782	0.004996	2.57e-08	0.002	0.002	Yes	648	intergenic	NA	NA
BMD-Z	Bone	Bone density Z-score	30	1	6	rs2226138	44716509	44583123	45357742	C	T	0.316	-0.02788	0.004999	2.455e-08	0.002	0.002	Yes	648	intergenic	NA	NA
BMD-Z	Bone	Bone density Z-score	30	1	6	rs9472344	44716541	44583123	45357742	C	T	0.316	-0.02788	0.004999	2.455e-08	0.002	0.002	Yes	648	intergenic	NA	NA
BMD-Z	Bone	Bone density Z-score	30	1	6	rs9463023	44716701	44583123	45357742	C	G	0.316	-0.02793	0.004998	2.291e-08	0.002	0.002	Yes	648	intergenic	NA	NA
BMD-Z	Bone	Bone density Z-score	30	1	6	rs4336446	44717742	44583123	45357742	T	G	0.316	-0.0279	0.004999	2.399e-08	0.002	0.002	Yes	648	intergenic	NA	NA
BMD-Z	Bone	Bone density Z-score	30	1	6	rs4449629	44717808	44583123	45357742	C	T	0.315	-0.02786	0.005001	2.512e-08	0.002	0.002	Yes	648	intergenic	NA	NA
BMD-Z	Bone	Bone density Z-score	30	1	6	rs4473853	44718006	44583123	45357742	A	T	0.316	-0.02789	0.005	2.455e-08	0.002	0.002	Yes	648	intergenic	NA	NA
BMD-Z	Bone	Bone density Z-score	30	1	6	rs4549616	44718008	44583123	45357742	T	C	0.316	-0.02789	0.005	2.455e-08	0.002	0.002	Yes	648	intergenic	NA	NA
BMD-Z	Bone	Bone density Z-score	30	1	6	rs12214584	44718304	44583123	45357742	G	A	0.316	-0.02789	0.005	2.455e-08	0.002	0.002	Yes	648	intergenic	NA	NA
