## Supplementary Tables for "Analysis across Taiwan Biobank, Biobank Japan and UK Biobank identifies hundreds of novel loci for 36 quantitative traits" (part 3 of 3)

### Sheet: Suppl Table 6 (continued)
Abbreviation	Category	Trait	Locus ID	Credible set ID	Chr	SNP	BP	Locus start	Locus end	Reference allele	Alternative allele	Reference allele frequency	Marginal beta	SE	P-value	Credible set PIP	Overall PIP	Successfully Fine-mapped	Size of credible set	Consequence	Gene	Amino acid change
BMD-Z	Bone	Bone density Z-score	30	1	6	rs12208408	44718537	44583123	45357742	C	T	0.313	-0.02792	0.005011	2.512e-08	0.002	0.002	Yes	648	intergenic	NA	NA
BMD-Z	Bone	Bone density Z-score	30	1	6	rs148647967	44719628	44583123	45357742	A	T	0.316	-0.02784	0.005	2.57e-08	0.002	0.002	Yes	648	intergenic	NA	NA
BMD-Z	Bone	Bone density Z-score	30	1	6	rs375662546	44720706	44583123	45357742	T	C	0.284	-0.02883	0.005151	2.188e-08	0.002	0.002	Yes	648	intergenic	NA	NA
BMD-Z	Bone	Bone density Z-score	30	1	6	rs9463031	44721698	44583123	45357742	C	T	0.316	-0.02785	0.005	2.57e-08	0.002	0.002	Yes	648	intergenic	NA	NA
BMD-Z	Bone	Bone density Z-score	30	1	6	rs9472348	44721766	44583123	45357742	A	G	0.315	-0.02787	0.005	2.512e-08	0.002	0.002	Yes	648	intergenic	NA	NA
BMD-Z	Bone	Bone density Z-score	30	1	6	rs9718309	44722016	44583123	45357742	G	T	0.316	-0.02787	0.005	2.512e-08	0.002	0.002	Yes	648	intergenic	NA	NA
BMD-Z	Bone	Bone density Z-score	30	1	6	rs35334930	44722092	44583123	45357742	A	G	0.316	-0.02785	0.005	2.512e-08	0.002	0.002	Yes	648	intergenic	NA	NA
BMD-Z	Bone	Bone density Z-score	30	1	6	rs62436030	44722166	44583123	45357742	A	G	0.316	-0.02785	0.005	2.512e-08	0.002	0.002	Yes	648	intergenic	NA	NA
BMD-Z	Bone	Bone density Z-score	30	1	6	rs62436031	44722203	44583123	45357742	G	A	0.316	-0.02785	0.005	2.512e-08	0.002	0.002	Yes	648	intergenic	NA	NA
BMD-Z	Bone	Bone density Z-score	30	1	6	rs199815053	44724093	44583123	45357742	T	C	0.305	-0.02848	0.005047	1.66e-08	0.002	0.002	Yes	648	intergenic	NA	NA
BMD-Z	Bone	Bone density Z-score	30	1	6	rs9472351	44725395	44583123	45357742	T	C	0.305	-0.02815	0.005047	2.455e-08	0.002	0.002	Yes	648	intergenic	NA	NA
BMD-Z	Bone	Bone density Z-score	30	1	6	rs9472353	44725982	44583123	45357742	T	A	0.306	-0.02831	0.005041	1.95e-08	0.002	0.002	Yes	648	intergenic	NA	NA
BMD-Z	Bone	Bone density Z-score	30	1	6	rs10948168	44726393	44583123	45357742	T	G	0.303	-0.02854	0.005057	1.66e-08	0.002	0.002	Yes	648	intergenic	NA	NA
BMD-Z	Bone	Bone density Z-score	30	1	6	rs58714990	44727527	44583123	45357742	C	G	0.313	-0.02811	0.00501	2.042e-08	0.002	0.002	Yes	648	intergenic	NA	NA
BMD-Z	Bone	Bone density Z-score	30	1	6	rs60484422	44727597	44583123	45357742	C	T	0.313	-0.0281	0.005011	2.042e-08	0.002	0.002	Yes	648	intergenic	NA	NA
BMD-Z	Bone	Bone density Z-score	30	1	6	rs62437967	44727886	44583123	45357742	G	A	0.311	-0.02815	0.005018	1.995e-08	0.002	0.002	Yes	648	intergenic	NA	NA
BMD-Z	Bone	Bone density Z-score	30	1	6	rs1338908	44728812	44583123	45357742	T	C	0.314	-0.02813	0.005007	1.95e-08	0.002	0.002	Yes	648	intergenic	NA	NA
BMD-Z	Bone	Bone density Z-score	30	1	6	rs34907292	44729708	44583123	45357742	G	A	0.313	-0.02819	0.00501	1.82e-08	0.002	0.002	Yes	648	intergenic	NA	NA
BMD-Z	Bone	Bone density Z-score	30	1	6	rs720576	44729974	44583123	45357742	T	A	0.313	-0.02817	0.00501	1.905e-08	0.002	0.002	Yes	648	intergenic	NA	NA
BMD-Z	Bone	Bone density Z-score	30	1	6	rs61526011	44731101	44583123	45357742	T	C	0.313	-0.02817	0.00501	1.905e-08	0.002	0.002	Yes	648	intergenic	NA	NA
BMD-Z	Bone	Bone density Z-score	30	1	6	rs9472356	44733032	44583123	45357742	G	T	0.313	-0.02817	0.00501	1.905e-08	0.002	0.002	Yes	648	intergenic	NA	NA
BMD-Z	Bone	Bone density Z-score	30	1	6	rs9472357	44733176	44583123	45357742	C	T	0.313	-0.02817	0.00501	1.905e-08	0.002	0.002	Yes	648	intergenic	NA	NA
BMD-Z	Bone	Bone density Z-score	30	1	6	rs7382508	44733651	44583123	45357742	C	G	0.313	-0.02816	0.00501	1.905e-08	0.002	0.002	Yes	648	intergenic	NA	NA
BMD-Z	Bone	Bone density Z-score	30	1	6	rs71544226	44733874	44583123	45357742	A	G	0.313	-0.02816	0.00501	1.905e-08	0.002	0.002	Yes	648	intergenic	NA	NA
BMD-Z	Bone	Bone density Z-score	30	1	6	rs4714819	44735285	44583123	45357742	C	G	0.313	-0.02812	0.00501	1.995e-08	0.002	0.002	Yes	648	intergenic	NA	NA
BMD-Z	Bone	Bone density Z-score	30	1	6	rs4714820	44736737	44583123	45357742	A	T	0.313	-0.02814	0.005011	1.95e-08	0.002	0.002	Yes	648	intergenic	NA	NA
BMD-Z	Bone	Bone density Z-score	30	1	6	rs113550003	44738548	44583123	45357742	A	C	0.313	-0.02814	0.005011	1.95e-08	0.002	0.002	Yes	648	intergenic	NA	NA
BMD-Z	Bone	Bone density Z-score	30	1	6	rs76099160	44738823	44583123	45357742	G	C	0.313	-0.02814	0.005011	1.95e-08	0.002	0.002	Yes	648	intergenic	NA	NA
BMD-Z	Bone	Bone density Z-score	30	1	6	rs4714821	44738973	44583123	45357742	A	T	0.313	-0.02814	0.005011	1.95e-08	0.002	0.002	Yes	648	intergenic	NA	NA
BMD-Z	Bone	Bone density Z-score	30	1	6	rs2038557	44740471	44583123	45357742	A	G	0.313	-0.02814	0.005011	1.95e-08	0.002	0.002	Yes	648	intergenic	NA	NA
BMD-Z	Bone	Bone density Z-score	30	1	6	rs2038556	44740568	44583123	45357742	G	A	0.313	-0.02814	0.005011	1.95e-08	0.002	0.002	Yes	648	intergenic	NA	NA
BMD-Z	Bone	Bone density Z-score	30	1	6	rs4714822	44742290	44583123	45357742	C	T	0.313	-0.02814	0.005011	1.95e-08	0.002	0.002	Yes	648	intergenic	NA	NA
BMD-Z	Bone	Bone density Z-score	30	1	6	rs2040032	44743009	44583123	45357742	T	C	0.313	-0.02814	0.005011	1.95e-08	0.002	0.002	Yes	648	intergenic	NA	NA
BMD-Z	Bone	Bone density Z-score	30	1	6	rs2038555	44744033	44583123	45357742	G	A	0.314	-0.02807	0.005007	2.089e-08	0.002	0.002	Yes	648	intergenic	NA	NA
BMD-Z	Bone	Bone density Z-score	30	1	6	rs71564699	44744267	44583123	45357742	G	A	0.313	-0.02815	0.005011	1.95e-08	0.002	0.002	Yes	648	intergenic	NA	NA
BMD-Z	Bone	Bone density Z-score	30	1	6	rs73444383	44744275	44583123	45357742	A	G	0.31	-0.02828	0.005023	1.82e-08	0.002	0.002	Yes	648	intergenic	NA	NA
BMD-Z	Bone	Bone density Z-score	30	1	6	rs9472360	44747410	44583123	45357742	C	T	0.311	-0.02833	0.005021	1.66e-08	0.002	0.002	Yes	648	intergenic	NA	NA
BMD-Z	Bone	Bone density Z-score	30	1	6	rs1342370	44747732	44583123	45357742	T	C	0.311	-0.02833	0.005021	1.66e-08	0.002	0.002	Yes	648	intergenic	NA	NA
BMD-Z	Bone	Bone density Z-score	30	1	6	rs1418434	44748365	44583123	45357742	G	A	0.311	-0.02833	0.005021	1.66e-08	0.002	0.002	Yes	648	intergenic	NA	NA
BMD-Z	Bone	Bone density Z-score	30	1	6	rs4711798	44750777	44583123	45357742	T	C	0.311	-0.02833	0.00502	1.66e-08	0.002	0.002	Yes	648	intergenic	NA	NA
BMD-Z	Bone	Bone density Z-score	30	1	6	rs9472362	44751285	44583123	45357742	A	C	0.311	-0.02833	0.00502	1.66e-08	0.002	0.002	Yes	648	intergenic	NA	NA
BMD-Z	Bone	Bone density Z-score	30	1	6	rs4714825	44761546	44583123	45357742	T	C	0.263	-0.02877	0.005277	5.012e-08	0.002	0.002	Yes	648	intergenic	NA	NA
BMD-Z	Bone	Bone density Z-score	30	1	6	rs1935549	44763188	44583123	45357742	T	C	0.263	-0.02877	0.005277	5.012e-08	0.002	0.002	Yes	648	intergenic	NA	NA
BMD-Z	Bone	Bone density Z-score	30	1	6	rs72664273	44773699	44583123	45357742	A	G	0.265	-0.02876	0.005262	4.571e-08	0.002	0.002	Yes	648	intergenic	NA	NA
BMD-Z	Bone	Bone density Z-score	30	1	6	rs67597621	44773705	44583123	45357742	G	T	0.265	-0.02876	0.005262	4.571e-08	0.002	0.002	Yes	648	intergenic	NA	NA
BMD-Z	Bone	Bone density Z-score	30	1	6	rs72664274	44773883	44583123	45357742	G	A	0.266	-0.02874	0.005261	4.677e-08	0.002	0.002	Yes	648	intergenic	NA	NA
BMD-Z	Bone	Bone density Z-score	30	1	6	rs562016	44780978	44583123	45357742	G	A	0.354	-0.02694	0.004857	2.951e-08	0.002	0.002	Yes	648	intergenic	NA	NA
BMD-Z	Bone	Bone density Z-score	30	1	6	rs9395049	44792718	44583123	45357742	A	G	0.408	-0.02631	0.004728	2.63e-08	0.002	0.002	Yes	648	intergenic	NA	NA
BMD-Z	Bone	Bone density Z-score	30	1	6	rs524492	44796596	44583123	45357742	T	C	0.263	-0.02883	0.005278	4.677e-08	0.002	0.002	Yes	648	UTR3	NA	NA
BMD-Z	Bone	Bone density Z-score	30	1	6	rs1402599	44799657	44583123	45357742	A	G	0.371	-0.02646	0.00481	3.802e-08	0.002	0.002	Yes	648	intronic	NA	NA
BMD-Z	Bone	Bone density Z-score	30	1	6	rs9472376	44800247	44583123	45357742	G	A	0.263	-0.02884	0.005278	4.677e-08	0.002	0.002	Yes	648	intronic	NA	NA
BMD-Z	Bone	Bone density Z-score	30	1	6	rs3799973	44823727	44583123	45357742	A	G	0.291	-0.02885	0.005113	1.698e-08	0.002	0.002	Yes	648	intronic	NA	NA
BMD-Z	Bone	Bone density Z-score	30	1	6	rs13199289	44830222	44583123	45357742	C	T	0.291	-0.02883	0.005113	1.698e-08	0.002	0.002	Yes	648	intronic	NA	NA
BMD-Z	Bone	Bone density Z-score	30	1	6	rs12209076	44833423	44583123	45357742	A	G	0.297	-0.02853	0.005086	2.042e-08	0.002	0.002	Yes	648	intronic	NA	NA
BMD-Z	Bone	Bone density Z-score	30	1	6	rs3799976	44835622	44583123	45357742	G	T	0.297	-0.02856	0.005086	1.95e-08	0.002	0.002	Yes	648	intronic	NA	NA
BMD-Z	Bone	Bone density Z-score	30	1	6	rs3799977	44837356	44583123	45357742	G	T	0.297	-0.02838	0.005085	2.399e-08	0.002	0.002	Yes	648	intronic	NA	NA
BMD-Z	Bone	Bone density Z-score	30	1	6	rs150300067	44840339	44583123	45357742	G	A	0.297	-0.02845	0.005085	2.239e-08	0.002	0.002	Yes	648	intronic	NA	NA
BMD-Z	Bone	Bone density Z-score	30	1	6	rs62438007	44844460	44583123	45357742	C	T	0.297	-0.02844	0.005085	2.239e-08	0.002	0.002	Yes	648	intronic	NA	NA
BMD-Z	Bone	Bone density Z-score	30	1	6	rs3799979	44845514	44583123	45357742	C	T	0.297	-0.02844	0.005085	2.239e-08	0.002	0.002	Yes	648	intronic	NA	NA
BMD-Z	Bone	Bone density Z-score	30	1	6	rs4714828	44846008	44583123	45357742	C	T	0.297	-0.02845	0.005085	2.188e-08	0.002	0.002	Yes	648	intronic	NA	NA
BMD-Z	Bone	Bone density Z-score	30	1	6	rs12200412	44848184	44583123	45357742	T	C	0.297	-0.02848	0.005085	2.138e-08	0.002	0.002	Yes	648	intronic	NA	NA
BMD-Z	Bone	Bone density Z-score	30	1	6	rs12207620	44848347	44583123	45357742	C	T	0.297	-0.02843	0.005085	2.291e-08	0.002	0.002	Yes	648	intronic	NA	NA
BMD-Z	Bone	Bone density Z-score	30	1	6	rs62438011	44850210	44583123	45357742	C	A	0.297	-0.02843	0.005085	2.239e-08	0.002	0.002	Yes	648	intronic	NA	NA
BMD-Z	Bone	Bone density Z-score	30	1	6	rs34982599	44850530	44583123	45357742	T	C	0.297	-0.02851	0.005086	2.089e-08	0.002	0.002	Yes	648	intronic	NA	NA
BMD-Z	Bone	Bone density Z-score	30	1	6	rs74460828	44852136	44583123	45357742	A	G	0.297	-0.02853	0.005086	2.042e-08	0.002	0.002	Yes	648	intronic	NA	NA
BMD-Z	Bone	Bone density Z-score	30	1	6	rs11525038	44852555	44583123	45357742	C	T	0.297	-0.02852	0.005086	2.042e-08	0.002	0.002	Yes	648	intronic	NA	NA
BMD-Z	Bone	Bone density Z-score	30	1	6	rs11524119	44852685	44583123	45357742	A	G	0.297	-0.02854	0.005086	1.995e-08	0.002	0.002	Yes	648	intronic	NA	NA
BMD-Z	Bone	Bone density Z-score	30	1	6	rs13213412	44852918	44583123	45357742	T	C	0.297	-0.02854	0.005086	1.995e-08	0.002	0.002	Yes	648	intronic	NA	NA
BMD-Z	Bone	Bone density Z-score	30	1	6	rs144896060	44856304	44583123	45357742	G	C	0.295	-0.02853	0.005093	2.138e-08	0.002	0.002	Yes	648	intronic	NA	NA
BMD-Z	Bone	Bone density Z-score	30	1	6	rs718112	44859451	44583123	45357742	G	T	0.299	-0.02851	0.005076	1.95e-08	0.002	0.002	Yes	648	intronic	NA	NA
BMD-Z	Bone	Bone density Z-score	30	1	6	rs9765884	44861900	44583123	45357742	T	G	0.296	-0.02846	0.005088	2.239e-08	0.002	0.002	Yes	648	intronic	NA	NA
BMD-Z	Bone	Bone density Z-score	30	1	6	rs7754378	44863106	44583123	45357742	G	A	0.297	-0.02842	0.005086	2.291e-08	0.002	0.002	Yes	648	intronic	NA	NA
BMD-Z	Bone	Bone density Z-score	30	1	6	rs3957281	44867834	44583123	45357742	A	G	0.296	-0.02852	0.005089	2.089e-08	0.002	0.002	Yes	648	intronic	NA	NA
BMD-Z	Bone	Bone density Z-score	30	1	6	rs4711803	44869248	44583123	45357742	C	T	0.295	-0.02861	0.005096	1.95e-08	0.002	0.002	Yes	648	intronic	NA	NA
BMD-Z	Bone	Bone density Z-score	30	1	6	rs201199432	44869339	44583123	45357742	A	G	0.295	-0.02863	0.005095	1.95e-08	0.002	0.002	Yes	648	intronic	NA	NA
BMD-Z	Bone	Bone density Z-score	30	1	6	rs4711805	44870102	44583123	45357742	C	T	0.297	-0.02856	0.005084	1.95e-08	0.002	0.002	Yes	648	intronic	NA	NA
BMD-Z	Bone	Bone density Z-score	30	1	6	rs142701723	44871478	44583123	45357742	C	T	0.295	-0.0285	0.005093	2.188e-08	0.002	0.002	Yes	648	intronic	NA	NA
BMD-Z	Bone	Bone density Z-score	30	1	6	rs75013390	44872021	44583123	45357742	A	C	0.295	-0.0285	0.005093	2.188e-08	0.002	0.002	Yes	648	intronic	NA	NA
BMD-Z	Bone	Bone density Z-score	30	1	6	rs75872630	44872785	44583123	45357742	C	A	0.295	-0.02847	0.005094	2.291e-08	0.002	0.002	Yes	648	intronic	NA	NA
BMD-Z	Bone	Bone density Z-score	30	1	6	rs75788226	44872822	44583123	45357742	G	A	0.295	-0.0285	0.005093	2.188e-08	0.002	0.002	Yes	648	intronic	NA	NA
BMD-Z	Bone	Bone density Z-score	30	1	6	rs75451300	44873139	44583123	45357742	G	A	0.468	-0.02641	0.004657	1.413e-08	0.002	0.002	Yes	648	intronic	NA	NA
BMD-Z	Bone	Bone density Z-score	30	1	6	rs76241848	44873141	44583123	45357742	A	G	0.468	-0.02641	0.004657	1.413e-08	0.002	0.002	Yes	648	intronic	NA	NA
BMD-Z	Bone	Bone density Z-score	30	1	6	rs77513618	44873143	44583123	45357742	G	A	0.468	-0.02641	0.004657	1.413e-08	0.002	0.002	Yes	648	intronic	NA	NA
BMD-Z	Bone	Bone density Z-score	30	1	6	rs201328143	44873260	44583123	45357742	C	G	0.28	-0.02863	0.005173	3.09e-08	0.002	0.002	Yes	648	intronic	NA	NA
BMD-Z	Bone	Bone density Z-score	30	1	6	rs199807793	44873284	44583123	45357742	T	C	0.28	-0.02864	0.005178	3.162e-08	0.002	0.002	Yes	648	intronic	NA	NA
BMD-Z	Bone	Bone density Z-score	30	1	6	rs12525009	44875843	44583123	45357742	T	C	0.297	-0.02853	0.005084	1.995e-08	0.002	0.002	Yes	648	intronic	NA	NA
BMD-Z	Bone	Bone density Z-score	30	1	6	rs7763421	44877313	44583123	45357742	G	A	0.298	-0.02854	0.00508	1.905e-08	0.002	0.002	Yes	648	intronic	NA	NA
BMD-Z	Bone	Bone density Z-score	30	1	6	rs10948183	44880881	44583123	45357742	C	T	0.299	-0.02832	0.005074	2.399e-08	0.002	0.002	Yes	648	intronic	NA	NA
BMD-Z	Bone	Bone density Z-score	30	1	6	rs3799981	44882380	44583123	45357742	A	T	0.297	-0.02834	0.005084	2.512e-08	0.002	0.002	Yes	648	intronic	NA	NA
BMD-Z	Bone	Bone density Z-score	30	1	6	rs12526711	44883873	44583123	45357742	T	C	0.295	-0.02834	0.005097	2.692e-08	0.002	0.002	Yes	648	intronic	NA	NA
BMD-Z	Bone	Bone density Z-score	30	1	6	rs10484627	44884267	44583123	45357742	A	T	0.295	-0.02833	0.005096	2.692e-08	0.002	0.002	Yes	648	intronic	NA	NA
BMD-Z	Bone	Bone density Z-score	30	1	6	rs17422760	44885288	44583123	45357742	A	G	0.296	-0.02841	0.005091	2.399e-08	0.002	0.002	Yes	648	intronic	NA	NA
BMD-Z	Bone	Bone density Z-score	30	1	6	rs3799984	44893640	44583123	45357742	G	C	0.297	-0.02876	0.005083	1.514e-08	0.002	0.002	Yes	648	intronic	NA	NA
BMD-Z	Bone	Bone density Z-score	30	1	6	rs1578676	44906861	44583123	45357742	A	G	0.297	-0.02826	0.005084	2.692e-08	0.002	0.002	Yes	648	intronic	NA	NA
BMD-Z	Bone	Bone density Z-score	30	1	6	rs4711807	44911652	44583123	45357742	A	G	0.296	-0.02827	0.005089	2.754e-08	0.002	0.002	Yes	648	intronic	NA	NA
BMD-Z	Bone	Bone density Z-score	30	1	6	rs13211229	44912462	44583123	45357742	A	G	0.296	-0.02826	0.005089	2.818e-08	0.002	0.002	Yes	648	intronic	NA	NA
BMD-Z	Bone	Bone density Z-score	30	1	6	rs17339124	44942577	44583123	45357742	G	C	0.295	-0.02832	0.005092	2.692e-08	0.002	0.002	Yes	648	intronic	NA	NA
BMD-Z	Bone	Bone density Z-score	30	1	6	rs9472411	44943183	44583123	45357742	C	T	0.295	-0.02833	0.005092	2.63e-08	0.002	0.002	Yes	648	intronic	NA	NA
BMD-Z	Bone	Bone density Z-score	30	1	6	rs6925467	44998038	44583123	45357742	A	T	0.291	-0.02909	0.005115	1.288e-08	0.002	0.002	Yes	648	intronic	NA	NA
BMD-Z	Bone	Bone density Z-score	30	1	6	rs9296458	45267183	44583123	45357742	T	C	0.324	-0.02802	0.004966	1.66e-08	0.002	0.002	Yes	648	intronic	NA	NA
BMD-Z	Bone	Bone density Z-score	30	1	6	rs6938177	45271834	44583123	45357742	T	C	0.324	-0.02801	0.004966	1.698e-08	0.002	0.002	Yes	648	intronic	NA	NA
BMD-Z	Bone	Bone density Z-score	30	1	6	rs9381383	45271893	44583123	45357742	G	A	0.346	-0.02776	0.004884	1.318e-08	0.002	0.002	Yes	648	intronic	NA	NA
BMD-Z	Bone	Bone density Z-score	30	1	6	rs9463083	45272062	44583123	45357742	T	G	0.346	-0.02776	0.004884	1.318e-08	0.002	0.002	Yes	648	intronic	NA	NA
BMD-Z	Bone	Bone density Z-score	30	1	6	rs9395095	45273877	44583123	45357742	C	A	0.346	-0.02775	0.004885	1.349e-08	0.002	0.002	Yes	648	intronic	NA	NA
BMD-Z	Bone	Bone density Z-score	30	1	6	rs7740083	45274742	44583123	45357742	G	A	0.346	-0.02774	0.004885	1.349e-08	0.002	0.002	Yes	648	intronic	NA	NA
BMD-Z	Bone	Bone density Z-score	30	1	6	rs4373351	45276324	44583123	45357742	T	C	0.346	-0.02776	0.004884	1.318e-08	0.002	0.002	Yes	648	intronic	NA	NA
BMD-Z	Bone	Bone density Z-score	30	1	6	rs7769231	45284921	44583123	45357742	A	G	0.324	-0.02801	0.004966	1.698e-08	0.002	0.002	Yes	648	intronic	NA	NA
BMD-Z	Bone	Bone density Z-score	30	1	6	rs4072928	45291229	44583123	45357742	A	G	0.236	-0.03054	0.005474	2.399e-08	0.002	0.002	Yes	648	intronic	NA	NA
BMD-Z	Bone	Bone density Z-score	30	1	6	rs17288278	45298482	44583123	45357742	A	G	0.239	-0.03043	0.005447	2.344e-08	0.002	0.002	Yes	648	intronic	NA	NA
BMD-Z	Bone	Bone density Z-score	30	1	6	rs7757282	45302654	44583123	45357742	G	A	0.236	-0.03054	0.005474	2.399e-08	0.002	0.002	Yes	648	intronic	NA	NA
BMD-Z	Bone	Bone density Z-score	30	1	6	rs10948229	45306371	44583123	45357742	G	A	0.241	-0.03052	0.005434	1.95e-08	0.002	0.002	Yes	648	intronic	NA	NA
BMD-Z	Bone	Bone density Z-score	30	1	6	rs10456552	45313952	44583123	45357742	A	G	0.241	-0.03056	0.005433	1.862e-08	0.002	0.002	Yes	648	intronic	NA	NA
BMD-Z	Bone	Bone density Z-score	30	1	6	rs2396504	45316202	44583123	45357742	G	C	0.238	-0.03072	0.005457	1.82e-08	0.002	0.002	Yes	648	intronic	NA	NA
BMD-Z	Bone	Bone density Z-score	30	1	6	rs1321081	45355609	44583123	45357742	C	T	0.315	-0.02776	0.005002	2.884e-08	0.002	0.002	Yes	648	intronic	NA	NA
BMD-Z	Bone	Bone density Z-score	30	1	6	rs2396502	45357699	44583123	45357742	C	A	0.331	-0.02724	0.00494	3.467e-08	0.002	0.002	Yes	648	intronic	NA	NA
BMD-Z	Bone	Bone density Z-score	30	1	6	rs227830	44680555	44583123	45357742	C	G	0.275	-0.02778	0.005203	9.333e-08	0.001	0.001	Yes	648	intergenic	NA	NA
BMD-Z	Bone	Bone density Z-score	30	1	6	rs227832	44681257	44583123	45357742	C	T	0.274	-0.02757	0.005207	1.175e-07	0.001	0.001	Yes	648	intergenic	NA	NA
BMD-Z	Bone	Bone density Z-score	30	1	6	rs227833	44681840	44583123	45357742	C	G	0.274	-0.02762	0.005209	1.148e-07	0.001	0.001	Yes	648	intergenic	NA	NA
BMD-Z	Bone	Bone density Z-score	30	1	6	rs227835	44682316	44583123	45357742	C	T	0.274	-0.02762	0.00521	1.148e-07	0.001	0.001	Yes	648	intergenic	NA	NA
BMD-Z	Bone	Bone density Z-score	30	1	6	rs227836	44682740	44583123	45357742	G	C	0.274	-0.0276	0.005207	1.148e-07	0.001	0.001	Yes	648	intergenic	NA	NA
BMD-Z	Bone	Bone density Z-score	30	1	6	rs227839	44685610	44583123	45357742	G	A	0.274	-0.02735	0.005209	1.514e-07	0.001	0.001	Yes	648	intergenic	NA	NA
BMD-Z	Bone	Bone density Z-score	30	1	6	rs227840	44686304	44583123	45357742	C	G	0.274	-0.02748	0.005211	1.349e-07	0.001	0.001	Yes	648	intergenic	NA	NA
BMD-Z	Bone	Bone density Z-score	30	1	6	rs227844	44692212	44583123	45357742	C	A	0.273	-0.02747	0.005216	1.38e-07	0.001	0.001	Yes	648	intergenic	NA	NA
BMD-Z	Bone	Bone density Z-score	30	1	6	rs227845	44695338	44583123	45357742	A	C	0.271	-0.02703	0.005228	2.344e-07	0.001	0.001	Yes	648	intergenic	NA	NA
BMD-Z	Bone	Bone density Z-score	30	1	6	rs227852	44699559	44583123	45357742	T	C	0.272	-0.02717	0.005222	1.95e-07	0.001	0.001	Yes	648	intergenic	NA	NA
BMD-Z	Bone	Bone density Z-score	30	1	6	rs227853	44699746	44583123	45357742	C	T	0.272	-0.02713	0.005221	2.042e-07	0.001	0.001	Yes	648	intergenic	NA	NA
BMD-Z	Bone	Bone density Z-score	30	1	6	rs227857	44704392	44583123	45357742	T	A	0.263	-0.02862	0.00528	5.888e-08	0.001	0.001	Yes	648	intergenic	NA	NA
BMD-Z	Bone	Bone density Z-score	30	1	6	rs609699	44705266	44583123	45357742	A	G	0.261	-0.02803	0.00529	1.175e-07	0.001	0.001	Yes	648	intergenic	NA	NA
BMD-Z	Bone	Bone density Z-score	30	1	6	rs609643	44705303	44583123	45357742	A	G	0.261	-0.02803	0.00529	1.175e-07	0.001	0.001	Yes	648	intergenic	NA	NA
BMD-Z	Bone	Bone density Z-score	30	1	6	rs7746032	44708613	44583123	45357742	T	A	0.262	-0.02787	0.005287	1.349e-07	0.001	0.001	Yes	648	intergenic	NA	NA
BMD-Z	Bone	Bone density Z-score	30	1	6	rs9472336	44710392	44583123	45357742	A	G	0.306	-0.02796	0.005041	2.951e-08	0.001	0.001	Yes	648	intergenic	NA	NA
BMD-Z	Bone	Bone density Z-score	30	1	6	rs9463020	44713432	44583123	45357742	A	G	0.261	-0.02784	0.005289	1.413e-07	0.001	0.001	Yes	648	intergenic	NA	NA
BMD-Z	Bone	Bone density Z-score	30	1	6	rs34845566	44716596	44583123	45357742	C	T	0.314	-0.02712	0.005005	6.026e-08	0.001	0.001	Yes	648	intergenic	NA	NA
BMD-Z	Bone	Bone density Z-score	30	1	6	rs4336447	44717975	44583123	45357742	C	G	0.269	-0.02769	0.005241	1.288e-07	0.001	0.001	Yes	648	intergenic	NA	NA
BMD-Z	Bone	Bone density Z-score	30	1	6	rs10948159	44719024	44583123	45357742	G	A	0.317	-0.02734	0.004996	4.467e-08	0.001	0.001	Yes	648	intergenic	NA	NA
BMD-Z	Bone	Bone density Z-score	30	1	6	rs9717328	44720380	44583123	45357742	G	A	0.153	-0.03407	0.006454	1.288e-07	0.001	0.001	Yes	648	intergenic	NA	NA
BMD-Z	Bone	Bone density Z-score	30	1	6	rs12180172	44723292	44583123	45357742	A	C	0.314	-0.02763	0.005008	3.388e-08	0.001	0.001	Yes	648	intergenic	NA	NA
BMD-Z	Bone	Bone density Z-score	30	1	6	rs10948162	44723982	44583123	45357742	C	T	0.311	-0.02766	0.005019	3.548e-08	0.001	0.001	Yes	648	intergenic	NA	NA
BMD-Z	Bone	Bone density Z-score	30	1	6	rs9463032	44724614	44583123	45357742	C	T	0.183	-0.03248	0.006012	6.607e-08	0.001	0.001	Yes	648	intergenic	NA	NA
BMD-Z	Bone	Bone density Z-score	30	1	6	rs148696921	44724730	44583123	45357742	T	C	0.255	-0.02927	0.00533	3.981e-08	0.001	0.001	Yes	648	intergenic	NA	NA
BMD-Z	Bone	Bone density Z-score	30	1	6	rs9472350	44725057	44583123	45357742	G	A	0.086	-0.04236	0.008277	3.09e-07	0.001	0.001	Yes	648	intergenic	NA	NA
BMD-Z	Bone	Bone density Z-score	30	1	6	rs9463034	44725850	44583123	45357742	G	T	0.061	-0.05062	0.009702	1.82e-07	0.001	0.001	Yes	648	intergenic	NA	NA
BMD-Z	Bone	Bone density Z-score	30	1	6	rs9463035	44725866	44583123	45357742	G	T	0.061	-0.05058	0.009681	1.738e-07	0.001	0.001	Yes	648	intergenic	NA	NA
BMD-Z	Bone	Bone density Z-score	30	1	6	rs72664272	44737467	44583123	45357742	C	A	0.267	-0.02809	0.00525	8.71e-08	0.001	0.001	Yes	648	intergenic	NA	NA
BMD-Z	Bone	Bone density Z-score	30	1	6	rs34776198	44760255	44583123	45357742	G	C	0.255	-0.02772	0.005332	1.995e-07	0.001	0.001	Yes	648	intergenic	NA	NA
BMD-Z	Bone	Bone density Z-score	30	1	6	rs2396326	44760519	44583123	45357742	T	C	0.265	-0.02859	0.005266	5.623e-08	0.001	0.001	Yes	648	intergenic	NA	NA
BMD-Z	Bone	Bone density Z-score	30	1	6	rs2894599	44760860	44583123	45357742	A	G	0.265	-0.02858	0.005266	5.754e-08	0.001	0.001	Yes	648	intergenic	NA	NA
BMD-Z	Bone	Bone density Z-score	30	1	6	rs66642874	44761054	44583123	45357742	C	T	0.265	-0.02852	0.005265	6.026e-08	0.001	0.001	Yes	648	intergenic	NA	NA
BMD-Z	Bone	Bone density Z-score	30	1	6	rs720989	44765535	44583123	45357742	G	T	0.256	-0.02767	0.005323	2.042e-07	0.001	0.001	Yes	648	intergenic	NA	NA
BMD-Z	Bone	Bone density Z-score	30	1	6	rs720988	44765660	44583123	45357742	T	C	0.255	-0.02772	0.005333	1.995e-07	0.001	0.001	Yes	648	intergenic	NA	NA
BMD-Z	Bone	Bone density Z-score	30	1	6	rs34817919	44766127	44583123	45357742	T	C	0.265	-0.0286	0.005266	5.623e-08	0.001	0.001	Yes	648	intergenic	NA	NA
BMD-Z	Bone	Bone density Z-score	30	1	6	rs16872574	44771041	44583123	45357742	T	G	0.265	-0.02861	0.005266	5.495e-08	0.001	0.001	Yes	648	intergenic	NA	NA
BMD-Z	Bone	Bone density Z-score	30	1	6	rs7769218	44783457	44583123	45357742	G	A	0.254	-0.02788	0.005338	1.778e-07	0.001	0.001	Yes	648	intergenic	NA	NA
BMD-Z	Bone	Bone density Z-score	30	1	6	rs35214627	44790915	44583123	45357742	A	G	0.124	-0.03643	0.007057	2.455e-07	0.001	0.001	Yes	648	intergenic	NA	NA
BMD-Z	Bone	Bone density Z-score	30	1	6	rs2139863	44796139	44583123	45357742	G	A	0.256	-0.0278	0.005327	1.778e-07	0.001	0.001	Yes	648	downstream	NA	NA
BMD-Z	Bone	Bone density Z-score	30	1	6	rs3799965	44798617	44583123	45357742	T	G	0.254	-0.02775	0.005336	1.995e-07	0.001	0.001	Yes	648	intronic	NA	NA
BMD-Z	Bone	Bone density Z-score	30	1	6	rs3799966	44798665	44583123	45357742	C	T	0.255	-0.02773	0.005328	1.95e-07	0.001	0.001	Yes	648	intronic	NA	NA
BMD-Z	Bone	Bone density Z-score	30	1	6	rs542444	44800015	44583123	45357742	C	T	0.254	-0.02778	0.005337	1.95e-07	0.001	0.001	Yes	648	intronic	NA	NA
BMD-Z	Bone	Bone density Z-score	30	1	6	rs3799969	44810351	44583123	45357742	G	T	0.242	-0.02806	0.005424	2.291e-07	0.001	0.001	Yes	648	intronic	NA	NA
BMD-Z	Bone	Bone density Z-score	30	1	6	rs3799970	44810358	44583123	45357742	A	T	0.242	-0.02824	0.005422	1.905e-07	0.001	0.001	Yes	648	intronic	NA	NA
BMD-Z	Bone	Bone density Z-score	30	1	6	rs3823252	44810418	44583123	45357742	C	T	0.256	-0.02766	0.005321	2.042e-07	0.001	0.001	Yes	648	intronic	NA	NA
BMD-Z	Bone	Bone density Z-score	30	1	6	rs10456119	44889045	44583123	45357742	T	C	0.295	-0.02828	0.005096	2.884e-08	0.001	0.001	Yes	648	intronic	NA	NA
BMD-Z	Bone	Bone density Z-score	30	1	6	rs12524069	44897973	44583123	45357742	A	C	0.296	-0.02811	0.005088	3.311e-08	0.001	0.001	Yes	648	intronic	NA	NA
BMD-Z	Bone	Bone density Z-score	30	1	6	rs10948185	44901727	44583123	45357742	T	C	0.296	-0.02811	0.005088	3.311e-08	0.001	0.001	Yes	648	intronic	NA	NA
BMD-Z	Bone	Bone density Z-score	30	1	6	rs1590864	44906151	44583123	45357742	A	C	0.296	-0.02824	0.005089	2.884e-08	0.001	0.001	Yes	648	intronic	NA	NA
BMD-Z	Bone	Bone density Z-score	30	1	6	rs9472407	44908800	44583123	45357742	C	T	0.297	-0.02823	0.005084	2.818e-08	0.001	0.001	Yes	648	intronic	NA	NA
BMD-Z	Bone	Bone density Z-score	30	1	6	rs7749865	44918406	44583123	45357742	C	T	0.296	-0.02826	0.005089	2.818e-08	0.001	0.001	Yes	648	intronic	NA	NA
BMD-Z	Bone	Bone density Z-score	30	1	6	rs12190513	44920679	44583123	45357742	T	A	0.295	-0.02824	0.005093	2.951e-08	0.001	0.001	Yes	648	intronic	NA	NA
BMD-Z	Bone	Bone density Z-score	30	1	6	rs10948188	44926212	44583123	45357742	A	G	0.295	-0.02828	0.005092	2.818e-08	0.001	0.001	Yes	648	intronic	NA	NA
BMD-Z	Bone	Bone density Z-score	30	1	6	rs9472409	44926431	44583123	45357742	G	A	0.295	-0.02826	0.005092	2.884e-08	0.001	0.001	Yes	648	intronic	NA	NA
BMD-Z	Bone	Bone density Z-score	30	1	6	rs13203495	44928135	44583123	45357742	A	C	0.296	-0.02807	0.005091	3.548e-08	0.001	0.001	Yes	648	intronic	NA	NA
BMD-Z	Bone	Bone density Z-score	30	1	6	rs13215618	44936568	44583123	45357742	G	A	0.295	-0.02822	0.005092	3.02e-08	0.001	0.001	Yes	648	intronic	NA	NA
BMD-Z	Bone	Bone density Z-score	30	1	6	rs13216116	44936681	44583123	45357742	A	G	0.295	-0.02829	0.005093	2.818e-08	0.001	0.001	Yes	648	intronic	NA	NA
BMD-Z	Bone	Bone density Z-score	30	1	6	rs35357222	44940552	44583123	45357742	G	C	0.294	-0.02829	0.005098	2.884e-08	0.001	0.001	Yes	648	intronic	NA	NA
BMD-Z	Bone	Bone density Z-score	30	1	6	rs13196587	44944160	44583123	45357742	A	G	0.291	-0.02825	0.005115	3.311e-08	0.001	0.001	Yes	648	intronic	NA	NA
BMD-Z	Bone	Bone density Z-score	30	1	6	rs10948192	44947321	44583123	45357742	A	G	0.335	-0.02624	0.004924	9.772e-08	0.001	0.001	Yes	648	intronic	NA	NA
BMD-Z	Bone	Bone density Z-score	30	1	6	rs10948193	44949176	44583123	45357742	A	G	0.286	-0.02829	0.00514	3.715e-08	0.001	0.001	Yes	648	intronic	NA	NA
BMD-Z	Bone	Bone density Z-score	30	1	6	rs9472416	44950963	44583123	45357742	C	T	0.29	-0.02825	0.005118	3.388e-08	0.001	0.001	Yes	648	intronic	NA	NA
BMD-Z	Bone	Bone density Z-score	30	1	6	rs4714830	44955528	44583123	45357742	T	C	0.286	-0.02828	0.00514	3.715e-08	0.001	0.001	Yes	648	intronic	NA	NA
BMD-Z	Bone	Bone density Z-score	30	1	6	rs55893720	44955716	44583123	45357742	T	G	0.286	-0.02827	0.00514	3.802e-08	0.001	0.001	Yes	648	intronic	NA	NA
BMD-Z	Bone	Bone density Z-score	30	1	6	rs35813980	44956008	44583123	45357742	T	C	0.286	-0.02827	0.00514	3.802e-08	0.001	0.001	Yes	648	intronic	NA	NA
BMD-Z	Bone	Bone density Z-score	30	1	6	rs11967188	44956925	44583123	45357742	T	C	0.286	-0.02827	0.00514	3.802e-08	0.001	0.001	Yes	648	intronic	NA	NA
BMD-Z	Bone	Bone density Z-score	30	1	6	rs2396372	44966867	44583123	45357742	C	T	0.286	-0.02813	0.005141	4.467e-08	0.001	0.001	Yes	648	intronic	NA	NA
BMD-Z	Bone	Bone density Z-score	30	1	6	rs10948197	44967490	44583123	45357742	C	T	0.286	-0.02813	0.005142	4.467e-08	0.001	0.001	Yes	648	intronic	NA	NA
BMD-Z	Bone	Bone density Z-score	30	1	6	rs1159131	44972209	44583123	45357742	C	T	0.301	-0.02718	0.005066	8.128e-08	0.001	0.001	Yes	648	intronic	NA	NA
BMD-Z	Bone	Bone density Z-score	30	1	6	rs1831310	44976725	44583123	45357742	A	G	0.285	-0.02813	0.005145	4.571e-08	0.001	0.001	Yes	648	intronic	NA	NA
BMD-Z	Bone	Bone density Z-score	30	1	6	rs4714832	44978183	44583123	45357742	C	T	0.285	-0.02812	0.005145	4.571e-08	0.001	0.001	Yes	648	intronic	NA	NA
BMD-Z	Bone	Bone density Z-score	30	1	6	rs17424547	44988970	44583123	45357742	G	A	0.286	-0.02793	0.005142	5.495e-08	0.001	0.001	Yes	648	intronic	NA	NA
BMD-Z	Bone	Bone density Z-score	30	1	6	rs1971482	44991113	44583123	45357742	T	C	0.286	-0.02798	0.005142	5.248e-08	0.001	0.001	Yes	648	intronic	NA	NA
BMD-Z	Bone	Bone density Z-score	30	1	6	rs12208339	44993512	44583123	45357742	T	C	0.286	-0.02794	0.005142	5.495e-08	0.001	0.001	Yes	648	intronic	NA	NA
BMD-Z	Bone	Bone density Z-score	30	1	6	rs1329714	45003335	44583123	45357742	A	T	0.286	-0.02796	0.005142	5.37e-08	0.001	0.001	Yes	648	intronic	NA	NA
BMD-Z	Bone	Bone density Z-score	30	1	6	rs9369529	45004533	44583123	45357742	C	T	0.288	-0.0281	0.005132	4.365e-08	0.001	0.001	Yes	648	intronic	NA	NA
BMD-Z	Bone	Bone density Z-score	30	1	6	rs9381361	45011417	44583123	45357742	A	C	0.346	-0.0268	0.004883	4.074e-08	0.001	0.001	Yes	648	intronic	NA	NA
BMD-Z	Bone	Bone density Z-score	30	1	6	rs1023090	45012381	44583123	45357742	T	C	0.357	-0.02669	0.004851	3.715e-08	0.001	0.001	Yes	648	intronic	NA	NA
BMD-Z	Bone	Bone density Z-score	30	1	6	rs1041332	45012811	44583123	45357742	T	A	0.346	-0.02681	0.004883	4.074e-08	0.001	0.001	Yes	648	intronic	NA	NA
BMD-Z	Bone	Bone density Z-score	30	1	6	rs1284968	45180218	44583123	45357742	A	G	0.316	-0.02693	0.004996	7.079e-08	0.001	0.001	Yes	648	intronic	NA	NA
BMD-Z	Bone	Bone density Z-score	30	1	6	rs9367221	45202280	44583123	45357742	A	G	0.379	-0.02607	0.004789	5.248e-08	0.001	0.001	Yes	648	intronic	NA	NA
BMD-Z	Bone	Bone density Z-score	30	1	6	rs1324540	45203090	44583123	45357742	A	T	0.343	-0.02624	0.004896	8.318e-08	0.001	0.001	Yes	648	intronic	NA	NA
BMD-Z	Bone	Bone density Z-score	30	1	6	rs6937317	45203918	44583123	45357742	T	C	0.342	-0.02634	0.0049	7.586e-08	0.001	0.001	Yes	648	intronic	NA	NA
BMD-Z	Bone	Bone density Z-score	30	1	6	rs9357480	45219512	44583123	45357742	G	A	0.342	-0.02633	0.004898	7.586e-08	0.001	0.001	Yes	648	intronic	NA	NA
BMD-Z	Bone	Bone density Z-score	30	1	6	rs9369551	45223784	44583123	45357742	T	C	0.341	-0.02634	0.004903	7.762e-08	0.001	0.001	Yes	648	intronic	NA	NA
BMD-Z	Bone	Bone density Z-score	30	1	6	rs9369552	45223789	44583123	45357742	T	C	0.339	-0.02651	0.004908	6.607e-08	0.001	0.001	Yes	648	intronic	NA	NA
BMD-Z	Bone	Bone density Z-score	30	1	6	rs9395086	45225331	44583123	45357742	T	A	0.339	-0.0265	0.004908	6.761e-08	0.001	0.001	Yes	648	intronic	NA	NA
BMD-Z	Bone	Bone density Z-score	30	1	6	rs9296453	45227432	44583123	45357742	C	T	0.339	-0.0265	0.004908	6.761e-08	0.001	0.001	Yes	648	intronic	NA	NA
BMD-Z	Bone	Bone density Z-score	30	1	6	rs10807319	45229123	44583123	45357742	G	C	0.261	-0.02805	0.005293	1.148e-07	0.001	0.001	Yes	648	intronic	NA	NA
BMD-Z	Bone	Bone density Z-score	30	1	6	rs4714845	45230421	44583123	45357742	A	G	0.26	-0.02807	0.005296	1.148e-07	0.001	0.001	Yes	648	intronic	NA	NA
BMD-Z	Bone	Bone density Z-score	30	1	6	rs4714847	45231074	44583123	45357742	T	C	0.261	-0.02806	0.005293	1.148e-07	0.001	0.001	Yes	648	intronic	NA	NA
BMD-Z	Bone	Bone density Z-score	30	1	6	rs4714848	45231135	44583123	45357742	G	A	0.261	-0.02806	0.005293	1.148e-07	0.001	0.001	Yes	648	intronic	NA	NA
BMD-Z	Bone	Bone density Z-score	30	1	6	rs9463081	45233108	44583123	45357742	G	A	0.34	-0.02651	0.004905	6.457e-08	0.001	0.001	Yes	648	intronic	NA	NA
BMD-Z	Bone	Bone density Z-score	30	1	6	rs9296455	45236781	44583123	45357742	G	A	0.341	-0.02639	0.004903	7.413e-08	0.001	0.001	Yes	648	intronic	NA	NA
BMD-Z	Bone	Bone density Z-score	30	1	6	rs10807320	45238442	44583123	45357742	G	A	0.253	-0.02839	0.005347	1.096e-07	0.001	0.001	Yes	648	intronic	NA	NA
BMD-Z	Bone	Bone density Z-score	30	1	6	rs4352679	45239658	44583123	45357742	A	G	0.252	-0.02844	0.005354	1.072e-07	0.001	0.001	Yes	648	intronic	NA	NA
BMD-Z	Bone	Bone density Z-score	30	1	6	rs7451423	45241343	44583123	45357742	C	T	0.362	-0.02667	0.004834	3.467e-08	0.001	0.001	Yes	648	intronic	NA	NA
BMD-Z	Bone	Bone density Z-score	30	1	6	rs10948222	45244415	44583123	45357742	T	C	0.315	-0.02655	0.005002	1.096e-07	0.001	0.001	Yes	648	intronic	NA	NA
BMD-Z	Bone	Bone density Z-score	30	1	6	rs12205274	45245026	44583123	45357742	A	G	0.252	-0.02844	0.005354	1.072e-07	0.001	0.001	Yes	648	intronic	NA	NA
BMD-Z	Bone	Bone density Z-score	30	1	6	rs4463250	45249186	44583123	45357742	G	A	0.335	-0.02665	0.004922	6.166e-08	0.001	0.001	Yes	648	intronic	NA	NA
BMD-Z	Bone	Bone density Z-score	30	1	6	rs4610549	45249190	44583123	45357742	C	A	0.335	-0.02668	0.004923	6.026e-08	0.001	0.001	Yes	648	intronic	NA	NA
BMD-Z	Bone	Bone density Z-score	30	1	6	rs7767025	45249702	44583123	45357742	C	T	0.335	-0.02665	0.004922	6.166e-08	0.001	0.001	Yes	648	intronic	NA	NA
BMD-Z	Bone	Bone density Z-score	30	1	6	rs7759887	45253724	44583123	45357742	A	C	0.313	-0.02707	0.005011	6.607e-08	0.001	0.001	Yes	648	intronic	NA	NA
BMD-Z	Bone	Bone density Z-score	30	1	6	rs12529946	45255294	44583123	45357742	A	G	0.265	-0.02789	0.005262	1.148e-07	0.001	0.001	Yes	648	intronic	NA	NA
BMD-Z	Bone	Bone density Z-score	30	1	6	rs3923353	45256482	44583123	45357742	C	G	0.315	-0.02704	0.005002	6.457e-08	0.001	0.001	Yes	648	intronic	NA	NA
BMD-Z	Bone	Bone density Z-score	30	1	6	rs4446571	45257662	44583123	45357742	T	C	0.315	-0.02705	0.005003	6.457e-08	0.001	0.001	Yes	648	intronic	NA	NA
BMD-Z	Bone	Bone density Z-score	30	1	6	rs6935398	45262427	44583123	45357742	G	A	0.315	-0.02704	0.005002	6.457e-08	0.001	0.001	Yes	648	intronic	NA	NA
BMD-Z	Bone	Bone density Z-score	30	1	6	rs9296457	45264687	44583123	45357742	A	G	0.315	-0.02705	0.005003	6.457e-08	0.001	0.001	Yes	648	intronic	NA	NA
BMD-Z	Bone	Bone density Z-score	30	1	6	rs9357484	45265882	44583123	45357742	C	A	0.315	-0.02705	0.005003	6.457e-08	0.001	0.001	Yes	648	intronic	NA	NA
BMD-Z	Bone	Bone density Z-score	30	1	6	rs9369558	45274021	44583123	45357742	A	C	0.341	-0.02688	0.004901	4.169e-08	0.001	0.001	Yes	648	intronic	NA	NA
BMD-Z	Bone	Bone density Z-score	30	1	6	rs12524323	45303853	44583123	45357742	A	C	0.228	-0.0297	0.005538	8.318e-08	0.001	0.001	Yes	648	intronic	NA	NA
BMD-Z	Bone	Bone density Z-score	30	1	6	rs2024787	45318002	44583123	45357742	T	A	0.199	-0.0301	0.005823	2.344e-07	0.001	0.001	Yes	648	intronic	NA	NA
BMD-Z	Bone	Bone density Z-score	30	1	6	rs6458440	45322223	44583123	45357742	T	C	0.199	-0.0301	0.005824	2.344e-07	0.001	0.001	Yes	648	intronic	NA	NA
BMD-Z	Bone	Bone density Z-score	30	1	6	rs73735386	45322383	44583123	45357742	T	C	0.196	-0.03014	0.005857	2.63e-07	0.001	0.001	Yes	648	intronic	NA	NA
BMD-Z	Bone	Bone density Z-score	30	1	6	rs1406848	45326862	44583123	45357742	C	T	0.198	-0.03008	0.005836	2.57e-07	0.001	0.001	Yes	648	intronic	NA	NA
BMD-Z	Bone	Bone density Z-score	30	1	6	rs12663469	45331469	44583123	45357742	A	T	0.198	-0.03005	0.005835	2.63e-07	0.001	0.001	Yes	648	intronic	NA	NA
BMD-Z	Bone	Bone density Z-score	30	1	6	rs2295296	45333184	44583123	45357742	T	C	0.197	-0.03007	0.005837	2.57e-07	0.001	0.001	Yes	648	intronic	NA	NA
BMD-Z	Bone	Bone density Z-score	30	1	6	rs4714853	45343871	44583123	45357742	C	T	0.203	-0.0301	0.005777	1.862e-07	0.001	0.001	Yes	648	intronic	NA	NA
BMD-Z	Bone	Bone density Z-score	30	1	6	rs4510673	45350107	44583123	45357742	G	A	0.311	-0.02695	0.005019	7.943e-08	0.001	0.001	Yes	648	intronic	NA	NA
BMD-Z	Bone	Bone density Z-score	30	1	6	rs17288334	45351391	44583123	45357742	G	A	0.273	-0.02776	0.005214	1.023e-07	0.001	0.001	Yes	648	intronic	NA	NA
BMD-Z	Bone	Bone density Z-score	30	1	6	rs12209727	45353100	44583123	45357742	T	C	0.268	-0.02789	0.005246	1.072e-07	0.001	0.001	Yes	648	intronic	NA	NA
BMD-Z	Bone	Bone density Z-score	30	1	6	rs62400336	45353430	44583123	45357742	A	T	0.268	-0.02795	0.005244	9.772e-08	0.001	0.001	Yes	648	intronic	NA	NA
BMD-Z	Bone	Bone density Z-score	30	1	6	rs227827	44678923	44583123	45357742	T	C	0.293	-0.02472	0.005103	1.288e-06	0	0	Yes	648	intergenic	NA	NA
BMD-Z	Bone	Bone density Z-score	30	1	6	rs35376827	44682401	44583123	45357742	A	G	0.269	-0.02641	0.005242	4.677e-07	0	0	Yes	648	intergenic	NA	NA
BMD-Z	Bone	Bone density Z-score	30	1	6	rs13206206	44684124	44583123	45357742	C	T	0.269	-0.02638	0.005242	4.786e-07	0	0	Yes	648	intergenic	NA	NA
BMD-Z	Bone	Bone density Z-score	30	1	6	rs79355103	44688175	44583123	45357742	G	T	0.271	-0.0258	0.00523	8.128e-07	0	0	Yes	648	intergenic	NA	NA
BMD-Z	Bone	Bone density Z-score	30	1	6	rs79441074	44688176	44583123	45357742	C	G	0.271	-0.0258	0.005229	8.128e-07	0	0	Yes	648	intergenic	NA	NA
BMD-Z	Bone	Bone density Z-score	30	1	6	rs4711797	44693707	44583123	45357742	G	C	0.266	-0.02699	0.005258	2.818e-07	0	0	Yes	648	intergenic	NA	NA
BMD-Z	Bone	Bone density Z-score	30	1	6	rs34577161	44696401	44583123	45357742	G	A	0.265	-0.02575	0.005263	1e-06	0	0	Yes	648	intergenic	NA	NA
BMD-Z	Bone	Bone density Z-score	30	1	6	rs9472331	44699354	44583123	45357742	G	C	0.265	-0.02573	0.005264	1.023e-06	0	0	Yes	648	intergenic	NA	NA
BMD-Z	Bone	Bone density Z-score	30	1	6	rs4714812	44700714	44583123	45357742	A	G	0.265	-0.02569	0.005265	1.072e-06	0	0	Yes	648	intergenic	NA	NA
BMD-Z	Bone	Bone density Z-score	30	1	6	rs3997503	44708416	44583123	45357742	A	G	0.264	-0.02719	0.005272	2.512e-07	0	0	Yes	648	intergenic	NA	NA
BMD-Z	Bone	Bone density Z-score	30	1	6	rs9472335	44709967	44583123	45357742	A	G	0.255	-0.02669	0.005329	5.495e-07	0	0	Yes	648	intergenic	NA	NA
BMD-Z	Bone	Bone density Z-score	30	1	6	rs9463017	44710304	44583123	45357742	A	C	0.255	-0.0267	0.005329	5.495e-07	0	0	Yes	648	intergenic	NA	NA
BMD-Z	Bone	Bone density Z-score	30	1	6	rs1418435	44710880	44583123	45357742	C	A	0.255	-0.02669	0.00533	5.495e-07	0	0	Yes	648	intergenic	NA	NA
BMD-Z	Bone	Bone density Z-score	30	1	6	rs9463019	44713331	44583123	45357742	G	A	0.255	-0.02669	0.00533	5.495e-07	0	0	Yes	648	intergenic	NA	NA
BMD-Z	Bone	Bone density Z-score	30	1	6	rs4714815	44714170	44583123	45357742	C	G	0.26	-0.02661	0.0053	5.129e-07	0	0	Yes	648	intergenic	NA	NA
BMD-Z	Bone	Bone density Z-score	30	1	6	rs9463024	44717228	44583123	45357742	G	A	0.26	-0.02661	0.0053	5.129e-07	0	0	Yes	648	intergenic	NA	NA
BMD-Z	Bone	Bone density Z-score	30	1	6	rs143438084	44718389	44583123	45357742	A	G	0.258	-0.02665	0.005308	5.129e-07	0	0	Yes	648	intergenic	NA	NA
BMD-Z	Bone	Bone density Z-score	30	1	6	rs201885098	44718588	44583123	45357742	C	T	0.229	-0.02677	0.005532	1.318e-06	0	0	Yes	648	intergenic	NA	NA
BMD-Z	Bone	Bone density Z-score	30	1	6	rs200004894	44718591	44583123	45357742	C	A	0.229	-0.02677	0.005532	1.318e-06	0	0	Yes	648	intergenic	NA	NA
BMD-Z	Bone	Bone density Z-score	30	1	6	rs200182269	44720722	44583123	45357742	G	C	0.233	-0.02776	0.005494	4.365e-07	0	0	Yes	648	intergenic	NA	NA
BMD-Z	Bone	Bone density Z-score	30	1	6	rs201691646	44720784	44583123	45357742	G	A	0.242	-0.02739	0.005428	4.571e-07	0	0	Yes	648	intergenic	NA	NA
BMD-Z	Bone	Bone density Z-score	30	1	6	rs9472347	44721464	44583123	45357742	T	A	0.259	-0.02668	0.005303	4.898e-07	0	0	Yes	648	intergenic	NA	NA
BMD-Z	Bone	Bone density Z-score	30	1	6	rs35265671	44722128	44583123	45357742	G	A	0.259	-0.02668	0.005304	4.898e-07	0	0	Yes	648	intergenic	NA	NA
BMD-Z	Bone	Bone density Z-score	30	1	6	rs12183502	44723101	44583123	45357742	G	A	0.27	-0.02737	0.005235	1.698e-07	0	0	Yes	648	intergenic	NA	NA
BMD-Z	Bone	Bone density Z-score	30	1	6	rs199706508	44723500	44583123	45357742	C	G	0.184	-0.02933	0.006	1.023e-06	0	0	Yes	648	intergenic	NA	NA
BMD-Z	Bone	Bone density Z-score	30	1	6	rs12181969	44723504	44583123	45357742	G	T	0.184	-0.02933	0.006	1.023e-06	0	0	Yes	648	intergenic	NA	NA
BMD-Z	Bone	Bone density Z-score	30	1	6	rs10948160	44723766	44583123	45357742	G	T	0.246	-0.02767	0.005393	2.884e-07	0	0	Yes	648	intergenic	NA	NA
BMD-Z	Bone	Bone density Z-score	30	1	6	rs9472352	44725612	44583123	45357742	G	A	0.252	-0.02695	0.00535	4.677e-07	0	0	Yes	648	intergenic	NA	NA
BMD-Z	Bone	Bone density Z-score	30	1	6	rs9463037	44725916	44583123	45357742	A	G	0.085	-0.04173	0.008331	5.495e-07	0	0	Yes	648	intergenic	NA	NA
BMD-Z	Bone	Bone density Z-score	30	1	6	rs7382444	44733341	44583123	45357742	G	A	0.257	-0.02703	0.005318	3.715e-07	0	0	Yes	648	intergenic	NA	NA
BMD-Z	Bone	Bone density Z-score	30	1	6	rs7381290	44733725	44583123	45357742	G	T	0.258	-0.027	0.005308	3.631e-07	0	0	Yes	648	intergenic	NA	NA
BMD-Z	Bone	Bone density Z-score	30	1	6	rs9463039	44752124	44583123	45357742	T	C	0.258	-0.0272	0.005313	3.09e-07	0	0	Yes	648	intergenic	NA	NA
BMD-Z	Bone	Bone density Z-score	30	1	6	rs9463040	44752286	44583123	45357742	A	G	0.258	-0.02698	0.005312	3.802e-07	0	0	Yes	648	intergenic	NA	NA
BMD-Z	Bone	Bone density Z-score	30	1	6	rs16869119	44814892	44583123	45357742	G	A	0.257	-0.02742	0.005315	2.512e-07	0	0	Yes	648	intronic	NA	NA
BMD-Z	Bone	Bone density Z-score	30	1	6	rs13202672	44815483	44583123	45357742	T	C	0.257	-0.0274	0.005315	2.512e-07	0	0	Yes	648	intronic	NA	NA
BMD-Z	Bone	Bone density Z-score	30	1	6	rs13206526	44816181	44583123	45357742	A	C	0.258	-0.02741	0.005314	2.512e-07	0	0	Yes	648	intronic	NA	NA
BMD-Z	Bone	Bone density Z-score	30	1	6	rs4714827	44820735	44583123	45357742	C	T	0.257	-0.02736	0.005315	2.63e-07	0	0	Yes	648	intronic	NA	NA
BMD-Z	Bone	Bone density Z-score	30	1	6	rs3799972	44823273	44583123	45357742	T	C	0.258	-0.02728	0.005313	2.818e-07	0	0	Yes	648	intronic	NA	NA
BMD-Z	Bone	Bone density Z-score	30	1	6	rs3799974	44824948	44583123	45357742	C	T	0.256	-0.02743	0.005323	2.57e-07	0	0	Yes	648	intronic	NA	NA
BMD-Z	Bone	Bone density Z-score	30	1	6	rs34243039	44828200	44583123	45357742	A	C	0.257	-0.02736	0.005315	2.63e-07	0	0	Yes	648	intronic	NA	NA
BMD-Z	Bone	Bone density Z-score	30	1	6	rs35856781	44828803	44583123	45357742	A	G	0.257	-0.02737	0.005315	2.63e-07	0	0	Yes	648	intronic	NA	NA
BMD-Z	Bone	Bone density Z-score	30	1	6	rs201315730	44838693	44583123	45357742	A	G	0.262	-0.0269	0.005281	3.548e-07	0	0	Yes	648	intronic	NA	NA
BMD-Z	Bone	Bone density Z-score	30	1	6	rs12663530	44847289	44583123	45357742	C	T	0.263	-0.0268	0.005279	3.89e-07	0	0	Yes	648	intronic	NA	NA
BMD-Z	Bone	Bone density Z-score	30	1	6	rs144907234	44852734	44583123	45357742	A	G	0.262	-0.02692	0.005282	3.467e-07	0	0	Yes	648	intronic	NA	NA
BMD-Z	Bone	Bone density Z-score	30	1	6	rs67911131	44853092	44583123	45357742	T	C	0.262	-0.02697	0.005281	3.311e-07	0	0	Yes	648	intronic	NA	NA
BMD-Z	Bone	Bone density Z-score	30	1	6	rs4419668	44854372	44583123	45357742	G	A	0.262	-0.02689	0.005281	3.548e-07	0	0	Yes	648	intronic	NA	NA
BMD-Z	Bone	Bone density Z-score	30	1	6	rs146271312	44856120	44583123	45357742	T	C	0.261	-0.02683	0.005291	3.981e-07	0	0	Yes	648	intronic	NA	NA
BMD-Z	Bone	Bone density Z-score	30	1	6	rs148629943	44856320	44583123	45357742	A	T	0.261	-0.02681	0.005289	3.981e-07	0	0	Yes	648	intronic	NA	NA
BMD-Z	Bone	Bone density Z-score	30	1	6	rs76066746	44856777	44583123	45357742	G	C	0.262	-0.02677	0.005287	4.169e-07	0	0	Yes	648	intronic	NA	NA
BMD-Z	Bone	Bone density Z-score	30	1	6	rs148964457	44857409	44583123	45357742	C	T	0.262	-0.02677	0.005287	4.169e-07	0	0	Yes	648	intronic	NA	NA
BMD-Z	Bone	Bone density Z-score	30	1	6	rs12529522	44865520	44583123	45357742	T	C	0.26	-0.02683	0.005296	4.074e-07	0	0	Yes	648	intronic	NA	NA
BMD-Z	Bone	Bone density Z-score	30	1	6	rs12530016	44866322	44583123	45357742	A	G	0.261	-0.02688	0.005288	3.715e-07	0	0	Yes	648	intronic	NA	NA
BMD-Z	Bone	Bone density Z-score	30	1	6	rs185641515	44871846	44583123	45357742	C	G	0.26	-0.02683	0.005296	4.074e-07	0	0	Yes	648	intronic	NA	NA
BMD-Z	Bone	Bone density Z-score	30	1	6	rs116368192	44872669	44583123	45357742	C	T	0.261	-0.02681	0.005289	3.981e-07	0	0	Yes	648	intronic	NA	NA
BMD-Z	Bone	Bone density Z-score	30	1	6	rs79839106	44873159	44583123	45357742	T	C	0.261	-0.02679	0.005289	4.074e-07	0	0	Yes	648	intronic	NA	NA
BMD-Z	Bone	Bone density Z-score	30	1	6	rs6904584	44873802	44583123	45357742	T	C	0.26	-0.02679	0.005295	4.169e-07	0	0	Yes	648	intronic	NA	NA
BMD-Z	Bone	Bone density Z-score	30	1	6	rs6919161	44888117	44583123	45357742	T	C	0.263	-0.02637	0.005279	5.888e-07	0	0	Yes	648	intronic	NA	NA
BMD-Z	Bone	Bone density Z-score	30	1	6	rs35704584	44902006	44583123	45357742	T	C	0.263	-0.02625	0.005278	6.607e-07	0	0	Yes	648	intronic	NA	NA
BMD-Z	Bone	Bone density Z-score	30	1	6	rs3857589	44902436	44583123	45357742	A	G	0.124	-0.03396	0.007047	1.445e-06	0	0	Yes	648	intronic	NA	NA
BMD-Z	Bone	Bone density Z-score	30	1	6	rs1329715	44909515	44583123	45357742	T	C	0.262	-0.02636	0.005285	6.166e-07	0	0	Yes	648	intronic	NA	NA
BMD-Z	Bone	Bone density Z-score	30	1	6	rs35103634	44910888	44583123	45357742	A	G	0.262	-0.02638	0.005285	6.026e-07	0	0	Yes	648	intronic	NA	NA
BMD-Z	Bone	Bone density Z-score	30	1	6	rs59945128	44913227	44583123	45357742	T	A	0.262	-0.02638	0.005285	6.026e-07	0	0	Yes	648	intronic	NA	NA
BMD-Z	Bone	Bone density Z-score	30	1	6	rs12525773	44913863	44583123	45357742	G	T	0.263	-0.02634	0.005279	6.026e-07	0	0	Yes	648	intronic	NA	NA
BMD-Z	Bone	Bone density Z-score	30	1	6	rs185298230	44916168	44583123	45357742	A	T	0.261	-0.02641	0.005289	6.026e-07	0	0	Yes	648	intronic	NA	NA
BMD-Z	Bone	Bone density Z-score	30	1	6	rs78895840	44916463	44583123	45357742	G	A	0.261	-0.02644	0.005288	5.754e-07	0	0	Yes	648	intronic	NA	NA
BMD-Z	Bone	Bone density Z-score	30	1	6	rs4512220	44923138	44583123	45357742	C	G	0.258	-0.02646	0.005311	6.31e-07	0	0	Yes	648	UTR5	NA	NA
BMD-Z	Bone	Bone density Z-score	30	1	6	rs4475320	44923449	44583123	45357742	C	T	0.259	-0.02641	0.005302	6.31e-07	0	0	Yes	648	intronic	NA	NA
BMD-Z	Bone	Bone density Z-score	30	1	6	rs3799987	44925834	44583123	45357742	A	G	0.259	-0.02637	0.005301	6.607e-07	0	0	Yes	648	intronic	NA	NA
BMD-Z	Bone	Bone density Z-score	30	1	6	rs12663798	44927350	44583123	45357742	T	C	0.26	-0.02634	0.005297	6.607e-07	0	0	Yes	648	intronic	NA	NA
BMD-Z	Bone	Bone density Z-score	30	1	6	rs1360195	44931331	44583123	45357742	C	G	0.259	-0.02644	0.005302	6.166e-07	0	0	Yes	648	intronic	NA	NA
BMD-Z	Bone	Bone density Z-score	30	1	6	rs12526755	44940078	44583123	45357742	G	T	0.261	-0.02637	0.005292	6.31e-07	0	0	Yes	648	intronic	NA	NA
BMD-Z	Bone	Bone density Z-score	30	1	6	rs35908738	44941271	44583123	45357742	T	C	0.261	-0.02637	0.005292	6.31e-07	0	0	Yes	648	intronic	NA	NA
BMD-Z	Bone	Bone density Z-score	30	1	6	rs4714829	44941521	44583123	45357742	A	G	0.261	-0.02637	0.005292	6.31e-07	0	0	Yes	648	intronic	NA	NA
BMD-Z	Bone	Bone density Z-score	30	1	6	rs9472414	44946506	44583123	45357742	A	T	0.256	-0.0264	0.005325	7.079e-07	0	0	Yes	648	intronic	NA	NA
BMD-Z	Bone	Bone density Z-score	30	1	6	rs12661902	44947283	44583123	45357742	T	G	0.255	-0.02641	0.005331	7.244e-07	0	0	Yes	648	intronic	NA	NA
BMD-Z	Bone	Bone density Z-score	30	1	6	rs34286542	44949162	44583123	45357742	T	C	0.254	-0.02641	0.005341	7.586e-07	0	0	Yes	648	intronic	NA	NA
BMD-Z	Bone	Bone density Z-score	30	1	6	rs9296450	44953786	44583123	45357742	C	T	0.255	-0.02644	0.005332	7.079e-07	0	0	Yes	648	intronic	NA	NA
BMD-Z	Bone	Bone density Z-score	30	1	6	rs36105034	44956366	44583123	45357742	T	A	0.249	-0.0266	0.005376	7.413e-07	0	0	Yes	648	intronic	NA	NA
BMD-Z	Bone	Bone density Z-score	30	1	6	rs35687006	44956622	44583123	45357742	C	T	0.249	-0.02662	0.005376	7.413e-07	0	0	Yes	648	intronic	NA	NA
BMD-Z	Bone	Bone density Z-score	30	1	6	rs9885796	44961999	44583123	45357742	C	A	0.255	-0.02641	0.005332	7.244e-07	0	0	Yes	648	intronic	NA	NA
BMD-Z	Bone	Bone density Z-score	30	1	6	rs1023091	44975022	44583123	45357742	T	C	0.254	-0.02631	0.005336	8.128e-07	0	0	Yes	648	intronic	NA	NA
BMD-Z	Bone	Bone density Z-score	30	1	6	rs4714834	44978416	44583123	45357742	T	C	0.254	-0.02628	0.005338	8.511e-07	0	0	Yes	648	intronic	NA	NA
BMD-Z	Bone	Bone density Z-score	30	1	6	rs4711809	44980341	44583123	45357742	T	C	0.254	-0.02627	0.005336	8.511e-07	0	0	Yes	648	intronic	NA	NA
BMD-Z	Bone	Bone density Z-score	30	1	6	rs12528232	44982593	44583123	45357742	A	G	0.254	-0.02627	0.005336	8.511e-07	0	0	Yes	648	synonymous_variant	SUPT3H	NA
BMD-Z	Bone	Bone density Z-score	30	1	6	rs75969975	44983545	44583123	45357742	A	C	0.253	-0.02634	0.005348	8.318e-07	0	0	Yes	648	intronic	NA	NA
BMD-Z	Bone	Bone density Z-score	30	1	6	rs71566511	44984752	44583123	45357742	C	G	0.249	-0.02637	0.005375	9.333e-07	0	0	Yes	648	intronic	NA	NA
BMD-Z	Bone	Bone density Z-score	30	1	6	rs1028944	44989519	44583123	45357742	T	C	0.249	-0.02632	0.005369	9.55e-07	0	0	Yes	648	intronic	NA	NA
BMD-Z	Bone	Bone density Z-score	30	1	6	rs13209827	44998632	44583123	45357742	C	T	0.25	-0.02627	0.005367	9.772e-07	0	0	Yes	648	intronic	NA	NA
BMD-Z	Bone	Bone density Z-score	30	1	6	rs13201942	45003827	44583123	45357742	G	C	0.254	-0.02613	0.005337	9.772e-07	0	0	Yes	648	intronic	NA	NA
BMD-Z	Bone	Bone density Z-score	30	1	6	rs13205113	45003990	44583123	45357742	T	C	0.254	-0.02612	0.005337	1e-06	0	0	Yes	648	intronic	NA	NA
BMD-Z	Bone	Bone density Z-score	30	1	6	rs12528762	45004185	44583123	45357742	A	G	0.254	-0.02612	0.005337	9.772e-07	0	0	Yes	648	intronic	NA	NA
BMD-Z	Bone	Bone density Z-score	30	1	6	rs2396377	45005197	44583123	45357742	C	G	0.279	-0.0267	0.005181	2.57e-07	0	0	Yes	648	intronic	NA	NA
BMD-Z	Bone	Bone density Z-score	30	1	6	rs10948198	45009164	44583123	45357742	C	T	0.279	-0.02686	0.005179	2.138e-07	0	0	Yes	648	intronic	NA	NA
BMD-Z	Bone	Bone density Z-score	30	1	6	rs1023089	45012346	44583123	45357742	A	G	0.279	-0.02684	0.005179	2.188e-07	0	0	Yes	648	intronic	NA	NA
BMD-Z	Bone	Bone density Z-score	30	1	6	rs6458418	45014997	44583123	45357742	A	G	0.282	-0.02572	0.005165	6.457e-07	0	0	Yes	648	intronic	NA	NA
BMD-Z	Bone	Bone density Z-score	30	1	6	rs4714836	45019777	44583123	45357742	C	T	0.282	-0.02571	0.005165	6.457e-07	0	0	Yes	648	intronic	NA	NA
BMD-Z	Bone	Bone density Z-score	30	1	6	rs13207575	45020840	44583123	45357742	C	T	0.282	-0.02568	0.005165	6.607e-07	0	0	Yes	648	intronic	NA	NA
BMD-Z	Bone	Bone density Z-score	30	1	6	rs12205071	45021215	44583123	45357742	C	G	0.281	-0.02571	0.005166	6.457e-07	0	0	Yes	648	intronic	NA	NA
BMD-Z	Bone	Bone density Z-score	30	1	6	rs969211	45022378	44583123	45357742	C	T	0.282	-0.02568	0.005165	6.607e-07	0	0	Yes	648	intronic	NA	NA
BMD-Z	Bone	Bone density Z-score	30	1	6	rs4412189	45023226	44583123	45357742	C	T	0.282	-0.02569	0.005165	6.607e-07	0	0	Yes	648	intronic	NA	NA
BMD-Z	Bone	Bone density Z-score	30	1	6	rs2186062	45023732	44583123	45357742	C	T	0.282	-0.02568	0.005165	6.607e-07	0	0	Yes	648	intronic	NA	NA
BMD-Z	Bone	Bone density Z-score	30	1	6	rs12208023	45024687	44583123	45357742	C	T	0.282	-0.02568	0.005165	6.607e-07	0	0	Yes	648	intronic	NA	NA
BMD-Z	Bone	Bone density Z-score	30	1	6	rs9369530	45024911	44583123	45357742	G	A	0.348	-0.02585	0.004879	1.175e-07	0	0	Yes	648	intronic	NA	NA
BMD-Z	Bone	Bone density Z-score	30	1	6	rs9349309	45025814	44583123	45357742	G	T	0.348	-0.02585	0.004879	1.175e-07	0	0	Yes	648	intronic	NA	NA
BMD-Z	Bone	Bone density Z-score	30	1	6	rs7758031	45025836	44583123	45357742	C	T	0.282	-0.02569	0.005165	6.607e-07	0	0	Yes	648	intronic	NA	NA
BMD-Z	Bone	Bone density Z-score	30	1	6	rs9367214	45025912	44583123	45357742	G	A	0.348	-0.02585	0.004879	1.175e-07	0	0	Yes	648	intronic	NA	NA
BMD-Z	Bone	Bone density Z-score	30	1	6	rs6933553	45027770	44583123	45357742	T	C	0.359	-0.02565	0.004842	1.175e-07	0	0	Yes	648	intronic	NA	NA
BMD-Z	Bone	Bone density Z-score	30	1	6	rs12190261	45029019	44583123	45357742	A	T	0.282	-0.02569	0.005165	6.607e-07	0	0	Yes	648	intronic	NA	NA
BMD-Z	Bone	Bone density Z-score	30	1	6	rs7763450	45029896	44583123	45357742	C	G	0.282	-0.02569	0.005165	6.607e-07	0	0	Yes	648	intronic	NA	NA
BMD-Z	Bone	Bone density Z-score	30	1	6	rs7764102	45030334	44583123	45357742	A	G	0.282	-0.02569	0.005165	6.607e-07	0	0	Yes	648	intronic	NA	NA
BMD-Z	Bone	Bone density Z-score	30	1	6	rs7763973	45030392	44583123	45357742	A	C	0.28	-0.02564	0.005174	7.244e-07	0	0	Yes	648	intronic	NA	NA
BMD-Z	Bone	Bone density Z-score	30	1	6	rs7764131	45030487	44583123	45357742	G	C	0.282	-0.02566	0.005165	6.761e-07	0	0	Yes	648	intronic	NA	NA
BMD-Z	Bone	Bone density Z-score	30	1	6	rs141512678	45030818	44583123	45357742	C	G	0.279	-0.02615	0.005179	4.467e-07	0	0	Yes	648	intronic	NA	NA
BMD-Z	Bone	Bone density Z-score	30	1	6	rs144128084	45031158	44583123	45357742	G	C	0.282	-0.02568	0.005165	6.607e-07	0	0	Yes	648	intronic	NA	NA
BMD-Z	Bone	Bone density Z-score	30	1	6	rs9463063	45031163	44583123	45357742	C	T	0.362	-0.02469	0.004834	3.236e-07	0	0	Yes	648	intronic	NA	NA
BMD-Z	Bone	Bone density Z-score	30	1	6	rs578250838	45031417	44583123	45357742	A	G	0.221	-0.02817	0.005597	4.786e-07	0	0	Yes	648	intronic	NA	NA
BMD-Z	Bone	Bone density Z-score	30	1	6	rs71566516	45035436	44583123	45357742	T	A	0.281	-0.02569	0.005169	6.607e-07	0	0	Yes	648	intronic	NA	NA
BMD-Z	Bone	Bone density Z-score	30	1	6	rs9369533	45038306	44583123	45357742	G	A	0.358	-0.02567	0.004847	1.175e-07	0	0	Yes	648	intronic	NA	NA
BMD-Z	Bone	Bone density Z-score	30	1	6	rs9395063	45040793	44583123	45357742	T	G	0.347	-0.02584	0.00488	1.175e-07	0	0	Yes	648	intronic	NA	NA
BMD-Z	Bone	Bone density Z-score	30	1	6	rs3920903	45040928	44583123	45357742	T	A	0.347	-0.02585	0.00488	1.175e-07	0	0	Yes	648	intronic	NA	NA
BMD-Z	Bone	Bone density Z-score	30	1	6	rs6899845	45043352	44583123	45357742	A	C	0.356	-0.02563	0.004852	1.259e-07	0	0	Yes	648	intronic	NA	NA
BMD-Z	Bone	Bone density Z-score	30	1	6	rs2396380	45043557	44583123	45357742	T	A	0.358	-0.02569	0.004847	1.148e-07	0	0	Yes	648	intronic	NA	NA
BMD-Z	Bone	Bone density Z-score	30	1	6	rs1411148	45043618	44583123	45357742	A	G	0.347	-0.02586	0.00488	1.148e-07	0	0	Yes	648	intronic	NA	NA
BMD-Z	Bone	Bone density Z-score	30	1	6	rs11968042	45046735	44583123	45357742	G	A	0.282	-0.02568	0.005164	6.607e-07	0	0	Yes	648	intronic	NA	NA
BMD-Z	Bone	Bone density Z-score	30	1	6	rs6923436	45046961	44583123	45357742	T	C	0.282	-0.02567	0.005164	6.607e-07	0	0	Yes	648	intronic	NA	NA
BMD-Z	Bone	Bone density Z-score	30	1	6	rs56138724	45048050	44583123	45357742	A	G	0.287	-0.02684	0.005134	1.698e-07	0	0	Yes	648	intronic	NA	NA
BMD-Z	Bone	Bone density Z-score	30	1	6	rs1937046	45048243	44583123	45357742	G	A	0.282	-0.02567	0.005164	6.607e-07	0	0	Yes	648	intronic	NA	NA
BMD-Z	Bone	Bone density Z-score	30	1	6	rs1937047	45048254	44583123	45357742	C	T	0.282	-0.02567	0.005164	6.607e-07	0	0	Yes	648	intronic	NA	NA
BMD-Z	Bone	Bone density Z-score	30	1	6	rs9357469	45049811	44583123	45357742	C	T	0.342	-0.02575	0.004897	1.445e-07	0	0	Yes	648	intronic	NA	NA
BMD-Z	Bone	Bone density Z-score	30	1	6	rs6922660	45059674	44583123	45357742	A	C	0.287	-0.0266	0.005134	2.239e-07	0	0	Yes	648	intronic	NA	NA
BMD-Z	Bone	Bone density Z-score	30	1	6	rs7768521	45060938	44583123	45357742	C	G	0.33	-0.026	0.004942	1.413e-07	0	0	Yes	648	intronic	NA	NA
BMD-Z	Bone	Bone density Z-score	30	1	6	rs1284987	45063721	44583123	45357742	C	T	0.323	-0.02477	0.004967	6.166e-07	0	0	Yes	648	intronic	NA	NA
BMD-Z	Bone	Bone density Z-score	30	1	6	rs1284988	45064772	44583123	45357742	G	A	0.323	-0.02478	0.004967	6.166e-07	0	0	Yes	648	intronic	NA	NA
BMD-Z	Bone	Bone density Z-score	30	1	6	rs9357470	45065613	44583123	45357742	C	T	0.328	-0.02596	0.00495	1.585e-07	0	0	Yes	648	intronic	NA	NA
BMD-Z	Bone	Bone density Z-score	30	1	6	rs7739928	45068053	44583123	45357742	G	C	0.324	-0.02608	0.004963	1.479e-07	0	0	Yes	648	intronic	NA	NA
BMD-Z	Bone	Bone density Z-score	30	1	6	rs9369534	45068923	44583123	45357742	G	A	0.324	-0.02609	0.004963	1.479e-07	0	0	Yes	648	intronic	NA	NA
BMD-Z	Bone	Bone density Z-score	30	1	6	rs9381364	45069673	44583123	45357742	T	C	0.325	-0.02607	0.004963	1.514e-07	0	0	Yes	648	intronic	NA	NA
BMD-Z	Bone	Bone density Z-score	30	1	6	rs7750380	45070034	44583123	45357742	A	G	0.324	-0.02609	0.004963	1.479e-07	0	0	Yes	648	intronic	NA	NA
BMD-Z	Bone	Bone density Z-score	30	1	6	rs1359336	45071874	44583123	45357742	T	A	0.324	-0.02608	0.004963	1.479e-07	0	0	Yes	648	intronic	NA	NA
BMD-Z	Bone	Bone density Z-score	30	1	6	rs9395065	45074392	44583123	45357742	A	G	0.318	-0.02485	0.004988	6.31e-07	0	0	Yes	648	intronic	NA	NA
BMD-Z	Bone	Bone density Z-score	30	1	6	rs1324532	45075795	44583123	45357742	T	C	0.317	-0.025	0.004993	5.495e-07	0	0	Yes	648	intronic	NA	NA
BMD-Z	Bone	Bone density Z-score	30	1	6	rs1284972	45077398	44583123	45357742	T	C	0.318	-0.02485	0.004988	6.31e-07	0	0	Yes	648	intronic	NA	NA
BMD-Z	Bone	Bone density Z-score	30	1	6	rs9381365	45077975	44583123	45357742	G	A	0.324	-0.02608	0.004963	1.479e-07	0	0	Yes	648	intronic	NA	NA
BMD-Z	Bone	Bone density Z-score	30	1	6	rs1284973	45078163	44583123	45357742	C	T	0.312	-0.02499	0.005016	6.31e-07	0	0	Yes	648	intronic	NA	NA
BMD-Z	Bone	Bone density Z-score	30	1	6	rs1886345	45078266	44583123	45357742	A	G	0.319	-0.02617	0.004986	1.514e-07	0	0	Yes	648	intronic	NA	NA
BMD-Z	Bone	Bone density Z-score	30	1	6	rs1284975	45079345	44583123	45357742	T	A	0.313	-0.02492	0.005012	6.607e-07	0	0	Yes	648	intronic	NA	NA
BMD-Z	Bone	Bone density Z-score	30	1	6	rs6899378	45080368	44583123	45357742	C	T	0.319	-0.02618	0.004987	1.514e-07	0	0	Yes	648	intronic	NA	NA
BMD-Z	Bone	Bone density Z-score	30	1	6	rs1284980	45081428	44583123	45357742	A	G	0.313	-0.02491	0.005012	6.761e-07	0	0	Yes	648	intronic	NA	NA
BMD-Z	Bone	Bone density Z-score	30	1	6	rs1300126	45084861	44583123	45357742	G	C	0.3	-0.02664	0.00507	1.479e-07	0	0	Yes	648	intronic	NA	NA
BMD-Z	Bone	Bone density Z-score	30	1	6	rs6458419	45085038	44583123	45357742	T	C	0.301	-0.0266	0.005064	1.479e-07	0	0	Yes	648	intronic	NA	NA
BMD-Z	Bone	Bone density Z-score	30	1	6	rs9367218	45088179	44583123	45357742	G	A	0.294	-0.02664	0.005097	1.738e-07	0	0	Yes	648	intronic	NA	NA
BMD-Z	Bone	Bone density Z-score	30	1	6	rs2038766	45092212	44583123	45357742	C	G	0.303	-0.02661	0.005057	1.413e-07	0	0	Yes	648	intronic	NA	NA
BMD-Z	Bone	Bone density Z-score	30	1	6	rs9395066	45095163	44583123	45357742	A	C	0.29	-0.02662	0.00512	1.995e-07	0	0	Yes	648	intronic	NA	NA
BMD-Z	Bone	Bone density Z-score	30	1	6	rs1285004	45098201	44583123	45357742	T	A	0.3	-0.02674	0.00507	1.318e-07	0	0	Yes	648	intronic	NA	NA
BMD-Z	Bone	Bone density Z-score	30	1	6	rs6458420	45109009	44583123	45357742	G	A	0.313	-0.02645	0.005012	1.318e-07	0	0	Yes	648	intronic	NA	NA
BMD-Z	Bone	Bone density Z-score	30	1	6	rs9381366	45110844	44583123	45357742	T	C	0.313	-0.02645	0.005012	1.318e-07	0	0	Yes	648	intronic	NA	NA
BMD-Z	Bone	Bone density Z-score	30	1	6	rs1285022	45111012	44583123	45357742	C	T	0.311	-0.0264	0.005018	1.413e-07	0	0	Yes	648	intronic	NA	NA
BMD-Z	Bone	Bone density Z-score	30	1	6	rs1285023	45111749	44583123	45357742	G	A	0.312	-0.02635	0.005016	1.479e-07	0	0	Yes	648	intronic	NA	NA
BMD-Z	Bone	Bone density Z-score	30	1	6	rs1324537	45114791	44583123	45357742	A	G	0.312	-0.02641	0.005016	1.413e-07	0	0	Yes	648	intronic	NA	NA
BMD-Z	Bone	Bone density Z-score	30	1	6	rs9349313	45119782	44583123	45357742	T	C	0.315	-0.02633	0.005002	1.413e-07	0	0	Yes	648	intronic	NA	NA
BMD-Z	Bone	Bone density Z-score	30	1	6	rs1285026	45120834	44583123	45357742	C	T	0.309	-0.02508	0.005026	6.026e-07	0	0	Yes	648	intronic	NA	NA
BMD-Z	Bone	Bone density Z-score	30	1	6	rs12204677	45121697	44583123	45357742	C	G	0.316	-0.02634	0.004997	1.349e-07	0	0	Yes	648	intronic	NA	NA
BMD-Z	Bone	Bone density Z-score	30	1	6	rs12204678	45121699	44583123	45357742	C	T	0.316	-0.02634	0.004997	1.349e-07	0	0	Yes	648	intronic	NA	NA
BMD-Z	Bone	Bone density Z-score	30	1	6	rs964452	45128742	44583123	45357742	G	A	0.319	-0.02618	0.004984	1.514e-07	0	0	Yes	648	intronic	NA	NA
BMD-Z	Bone	Bone density Z-score	30	1	6	rs1748231	45133354	44583123	45357742	T	G	0.322	-0.0261	0.004975	1.549e-07	0	0	Yes	648	intronic	NA	NA
BMD-Z	Bone	Bone density Z-score	30	1	6	rs1324531	45136224	44583123	45357742	T	C	0.322	-0.02598	0.004972	1.738e-07	0	0	Yes	648	intronic	NA	NA
BMD-Z	Bone	Bone density Z-score	30	1	6	rs1924662	45140332	44583123	45357742	T	A	0.321	-0.02624	0.004975	1.349e-07	0	0	Yes	648	intronic	NA	NA
BMD-Z	Bone	Bone density Z-score	30	1	6	rs6458423	45140645	44583123	45357742	C	T	0.319	-0.02617	0.004983	1.514e-07	0	0	Yes	648	intronic	NA	NA
BMD-Z	Bone	Bone density Z-score	30	1	6	rs1748234	45140853	44583123	45357742	C	T	0.319	-0.02613	0.004984	1.585e-07	0	0	Yes	648	intronic	NA	NA
BMD-Z	Bone	Bone density Z-score	30	1	6	rs1748235	45141361	44583123	45357742	T	C	0.319	-0.02613	0.004984	1.585e-07	0	0	Yes	648	intronic	NA	NA
BMD-Z	Bone	Bone density Z-score	30	1	6	rs7743116	45142858	44583123	45357742	T	C	0.324	-0.02616	0.004964	1.349e-07	0	0	Yes	648	intronic	NA	NA
BMD-Z	Bone	Bone density Z-score	30	1	6	rs1748237	45143200	44583123	45357742	A	G	0.323	-0.02607	0.004971	1.585e-07	0	0	Yes	648	intronic	NA	NA
BMD-Z	Bone	Bone density Z-score	30	1	6	rs6926017	45143901	44583123	45357742	T	C	0.327	-0.02598	0.004954	1.585e-07	0	0	Yes	648	intronic	NA	NA
BMD-Z	Bone	Bone density Z-score	30	1	6	rs6926025	45143906	44583123	45357742	T	G	0.327	-0.02599	0.004954	1.549e-07	0	0	Yes	648	intronic	NA	NA
BMD-Z	Bone	Bone density Z-score	30	1	6	rs6903571	45144020	44583123	45357742	C	G	0.324	-0.02623	0.004964	1.259e-07	0	0	Yes	648	intronic	NA	NA
BMD-Z	Bone	Bone density Z-score	30	1	6	rs4404770	45145791	44583123	45357742	A	T	0.325	-0.02607	0.004962	1.479e-07	0	0	Yes	648	intronic	NA	NA
BMD-Z	Bone	Bone density Z-score	30	1	6	rs6916374	45146413	44583123	45357742	C	T	0.342	-0.02559	0.004899	1.738e-07	0	0	Yes	648	intronic	NA	NA
BMD-Z	Bone	Bone density Z-score	30	1	6	rs9395075	45147347	44583123	45357742	G	A	0.341	-0.02556	0.004902	1.862e-07	0	0	Yes	648	intronic	NA	NA
BMD-Z	Bone	Bone density Z-score	30	1	6	rs9381369	45148536	44583123	45357742	T	C	0.356	-0.02547	0.004853	1.549e-07	0	0	Yes	648	intronic	NA	NA
BMD-Z	Bone	Bone density Z-score	30	1	6	rs9381370	45148543	44583123	45357742	G	C	0.356	-0.02547	0.004853	1.549e-07	0	0	Yes	648	intronic	NA	NA
BMD-Z	Bone	Bone density Z-score	30	1	6	rs9369542	45149015	44583123	45357742	C	G	0.37	-0.02461	0.004814	3.162e-07	0	0	Yes	648	intronic	NA	NA
BMD-Z	Bone	Bone density Z-score	30	1	6	rs9463075	45149650	44583123	45357742	C	T	0.315	-0.02565	0.005001	2.951e-07	0	0	Yes	648	intronic	NA	NA
BMD-Z	Bone	Bone density Z-score	30	1	6	rs1748247	45150084	44583123	45357742	G	A	0.341	-0.02556	0.004902	1.862e-07	0	0	Yes	648	intronic	NA	NA
BMD-Z	Bone	Bone density Z-score	30	1	6	rs1797161	45150221	44583123	45357742	T	A	0.341	-0.02555	0.004902	1.862e-07	0	0	Yes	648	intronic	NA	NA
BMD-Z	Bone	Bone density Z-score	30	1	6	rs1284969	45153881	44583123	45357742	T	C	0.343	-0.02558	0.004895	1.738e-07	0	0	Yes	648	intronic	NA	NA
BMD-Z	Bone	Bone density Z-score	30	1	6	rs9395079	45154433	44583123	45357742	C	T	0.344	-0.0257	0.004893	1.479e-07	0	0	Yes	648	intronic	NA	NA
BMD-Z	Bone	Bone density Z-score	30	1	6	rs1797145	45155782	44583123	45357742	C	A	0.343	-0.02558	0.004895	1.738e-07	0	0	Yes	648	intronic	NA	NA
BMD-Z	Bone	Bone density Z-score	30	1	6	rs1629542	45158485	44583123	45357742	A	G	0.343	-0.0256	0.004895	1.698e-07	0	0	Yes	648	intronic	NA	NA
BMD-Z	Bone	Bone density Z-score	30	1	6	rs1797147	45162159	44583123	45357742	T	C	0.343	-0.02563	0.004895	1.66e-07	0	0	Yes	648	intronic	NA	NA
BMD-Z	Bone	Bone density Z-score	30	1	6	rs1748242	45163350	44583123	45357742	T	C	0.343	-0.02562	0.004895	1.66e-07	0	0	Yes	648	intronic	NA	NA
BMD-Z	Bone	Bone density Z-score	30	1	6	rs1285013	45165208	44583123	45357742	A	C	0.278	-0.02678	0.005187	2.455e-07	0	0	Yes	648	intronic	NA	NA
BMD-Z	Bone	Bone density Z-score	30	1	6	rs1285014	45165225	44583123	45357742	G	A	0.278	-0.02678	0.005187	2.455e-07	0	0	Yes	648	intronic	NA	NA
BMD-Z	Bone	Bone density Z-score	30	1	6	rs1285019	45167672	44583123	45357742	C	T	0.343	-0.02559	0.004895	1.738e-07	0	0	Yes	648	intronic	NA	NA
BMD-Z	Bone	Bone density Z-score	30	1	6	rs927658	45168053	44583123	45357742	T	C	0.343	-0.02559	0.004895	1.738e-07	0	0	Yes	648	intronic	NA	NA
BMD-Z	Bone	Bone density Z-score	30	1	6	rs7738526	45168417	44583123	45357742	C	A	0.343	-0.02566	0.004895	1.585e-07	0	0	Yes	648	intronic	NA	NA
BMD-Z	Bone	Bone density Z-score	30	1	6	rs1290386	45168753	44583123	45357742	G	A	0.343	-0.02559	0.004895	1.738e-07	0	0	Yes	648	intronic	NA	NA
BMD-Z	Bone	Bone density Z-score	30	1	6	rs6905396	45169165	44583123	45357742	C	T	0.343	-0.02559	0.004895	1.738e-07	0	0	Yes	648	intronic	NA	NA
BMD-Z	Bone	Bone density Z-score	30	1	6	rs9463076	45171362	44583123	45357742	T	C	0.332	-0.02607	0.004936	1.288e-07	0	0	Yes	648	intronic	NA	NA
BMD-Z	Bone	Bone density Z-score	30	1	6	rs9349315	45172289	44583123	45357742	A	G	0.333	-0.02611	0.004932	1.202e-07	0	0	Yes	648	intronic	NA	NA
BMD-Z	Bone	Bone density Z-score	30	1	6	rs1284961	45172621	44583123	45357742	T	C	0.331	-0.02601	0.004936	1.38e-07	0	0	Yes	648	intronic	NA	NA
BMD-Z	Bone	Bone density Z-score	30	1	6	rs6941169	45173552	44583123	45357742	A	C	0.347	-0.02533	0.004882	2.138e-07	0	0	Yes	648	intronic	NA	NA
BMD-Z	Bone	Bone density Z-score	30	1	6	rs6458425	45173857	44583123	45357742	C	G	0.331	-0.02607	0.004936	1.288e-07	0	0	Yes	648	intronic	NA	NA
BMD-Z	Bone	Bone density Z-score	30	1	6	rs988147	45174380	44583123	45357742	T	C	0.331	-0.02601	0.004936	1.38e-07	0	0	Yes	648	intronic	NA	NA
BMD-Z	Bone	Bone density Z-score	30	1	6	rs9381373	45175908	44583123	45357742	T	C	0.332	-0.02617	0.004934	1.122e-07	0	0	Yes	648	intronic	NA	NA
BMD-Z	Bone	Bone density Z-score	30	1	6	rs1284965	45176911	44583123	45357742	G	A	0.331	-0.02602	0.004936	1.349e-07	0	0	Yes	648	intronic	NA	NA
BMD-Z	Bone	Bone density Z-score	30	1	6	rs2396425	45177025	44583123	45357742	A	G	0.333	-0.02611	0.004932	1.202e-07	0	0	Yes	648	intronic	NA	NA
BMD-Z	Bone	Bone density Z-score	30	1	6	rs2093901	45177315	44583123	45357742	C	G	0.332	-0.02612	0.004932	1.202e-07	0	0	Yes	648	intronic	NA	NA
BMD-Z	Bone	Bone density Z-score	30	1	6	rs2093903	45177482	44583123	45357742	A	C	0.332	-0.02612	0.004932	1.202e-07	0	0	Yes	648	intronic	NA	NA
BMD-Z	Bone	Bone density Z-score	30	1	6	rs6458427	45179804	44583123	45357742	G	A	0.331	-0.02606	0.004936	1.288e-07	0	0	Yes	648	intronic	NA	NA
BMD-Z	Bone	Bone density Z-score	30	1	6	rs6458428	45179815	44583123	45357742	A	C	0.333	-0.02611	0.004932	1.202e-07	0	0	Yes	648	intronic	NA	NA
BMD-Z	Bone	Bone density Z-score	30	1	6	rs10807318	45184453	44583123	45357742	C	T	0.332	-0.02607	0.004936	1.288e-07	0	0	Yes	648	intronic	NA	NA
BMD-Z	Bone	Bone density Z-score	30	1	6	rs6938316	45185163	44583123	45357742	C	G	0.331	-0.02603	0.004936	1.349e-07	0	0	Yes	648	intronic	NA	NA
BMD-Z	Bone	Bone density Z-score	30	1	6	rs6458430	45185505	44583123	45357742	T	C	0.332	-0.02602	0.004935	1.349e-07	0	0	Yes	648	intronic	NA	NA
BMD-Z	Bone	Bone density Z-score	30	1	6	rs6901786	45186173	44583123	45357742	G	A	0.333	-0.02599	0.004929	1.349e-07	0	0	Yes	648	intronic	NA	NA
BMD-Z	Bone	Bone density Z-score	30	1	6	rs6899763	45189351	44583123	45357742	T	C	0.333	-0.02598	0.004929	1.349e-07	0	0	Yes	648	intronic	NA	NA
BMD-Z	Bone	Bone density Z-score	30	1	6	rs6919847	45189380	44583123	45357742	A	G	0.333	-0.02598	0.004929	1.349e-07	0	0	Yes	648	intronic	NA	NA
BMD-Z	Bone	Bone density Z-score	30	1	6	rs9395082	45194786	44583123	45357742	A	C	0.333	-0.02604	0.004929	1.259e-07	0	0	Yes	648	intronic	NA	NA
BMD-Z	Bone	Bone density Z-score	30	1	6	rs7760342	45195424	44583123	45357742	A	T	0.333	-0.02604	0.004929	1.259e-07	0	0	Yes	648	intronic	NA	NA
BMD-Z	Bone	Bone density Z-score	30	1	6	rs9357478	45196708	44583123	45357742	A	G	0.334	-0.02611	0.004928	1.175e-07	0	0	Yes	648	intronic	NA	NA
BMD-Z	Bone	Bone density Z-score	30	1	6	rs1304168	45198292	44583123	45357742	G	T	0.333	-0.02599	0.004929	1.349e-07	0	0	Yes	648	intronic	NA	NA
BMD-Z	Bone	Bone density Z-score	30	1	6	rs9472451	45198796	44583123	45357742	T	G	0.333	-0.02598	0.004929	1.349e-07	0	0	Yes	648	intronic	NA	NA
BMD-Z	Bone	Bone density Z-score	30	1	6	rs1080415	45199434	44583123	45357742	A	C	0.333	-0.02604	0.004929	1.259e-07	0	0	Yes	648	intronic	NA	NA
BMD-Z	Bone	Bone density Z-score	30	1	6	rs1581777	45199565	44583123	45357742	T	C	0.333	-0.02599	0.00493	1.349e-07	0	0	Yes	648	intronic	NA	NA
BMD-Z	Bone	Bone density Z-score	30	1	6	rs4339452	45243646	44583123	45357742	C	T	0.212	-0.02739	0.005684	1.445e-06	0	0	Yes	648	intronic	NA	NA
BMD-Z	Bone	Bone density Z-score	30	1	6	rs55959525	45245465	44583123	45357742	C	T	0.212	-0.02738	0.005685	1.479e-06	0	0	Yes	648	intronic	NA	NA
BMD-Z	Bone	Bone density Z-score	30	1	6	rs7760008	45253714	44583123	45357742	C	G	0.276	-0.02553	0.0052	9.12e-07	0	0	Yes	648	intronic	NA	NA
BMD-Z	Bone	Bone density Z-score	30	1	6	rs4711813	45268174	44583123	45357742	T	C	0.197	-0.02974	0.005842	3.548e-07	0	0	Yes	648	intronic	NA	NA
BMD-Z	Bone	Bone density Z-score	30	1	6	rs12524270	45269876	44583123	45357742	C	A	0.197	-0.02974	0.005844	3.631e-07	0	0	Yes	648	intronic	NA	NA
BMD-Z	Bone	Bone density Z-score	30	1	6	rs79798635	45270906	44583123	45357742	G	A	0.197	-0.02973	0.005843	3.631e-07	0	0	Yes	648	intronic	NA	NA
BMD-Z	Bone	Bone density Z-score	30	1	6	rs60346641	45271759	44583123	45357742	T	G	0.197	-0.02974	0.005844	3.631e-07	0	0	Yes	648	intronic	NA	NA
BMD-Z	Bone	Bone density Z-score	30	1	6	rs56243649	45272383	44583123	45357742	T	G	0.197	-0.02974	0.005844	3.631e-07	0	0	Yes	648	intronic	NA	NA
BMD-Z	Bone	Bone density Z-score	30	1	6	rs73735354	45272876	44583123	45357742	G	T	0.201	-0.02971	0.005794	2.951e-07	0	0	Yes	648	intronic	NA	NA
BMD-Z	Bone	Bone density Z-score	30	1	6	rs75518301	45273114	44583123	45357742	A	G	0.198	-0.02992	0.005833	2.884e-07	0	0	Yes	648	intronic	NA	NA
BMD-Z	Bone	Bone density Z-score	30	1	6	rs12662664	45273658	44583123	45357742	C	G	0.197	-0.02974	0.005844	3.631e-07	0	0	Yes	648	intronic	NA	NA
BMD-Z	Bone	Bone density Z-score	30	1	6	rs12662685	45273831	44583123	45357742	A	G	0.197	-0.02974	0.005844	3.631e-07	0	0	Yes	648	intronic	NA	NA
BMD-Z	Bone	Bone density Z-score	30	1	6	rs73735357	45273952	44583123	45357742	C	G	0.197	-0.02974	0.005844	3.631e-07	0	0	Yes	648	intronic	NA	NA
BMD-Z	Bone	Bone density Z-score	30	1	6	rs12527586	45274988	44583123	45357742	G	C	0.197	-0.02974	0.005844	3.631e-07	0	0	Yes	648	intronic	NA	NA
BMD-Z	Bone	Bone density Z-score	30	1	6	rs7381992	45276265	44583123	45357742	T	C	0.197	-0.02974	0.005844	3.548e-07	0	0	Yes	648	intronic	NA	NA
BMD-Z	Bone	Bone density Z-score	30	1	6	rs200139947	45276270	44583123	45357742	G	A	0.197	-0.02974	0.005844	3.548e-07	0	0	Yes	648	intronic	NA	NA
BMD-Z	Bone	Bone density Z-score	30	1	6	rs7382013	45276271	44583123	45357742	C	G	0.197	-0.02973	0.005843	3.631e-07	0	0	Yes	648	intronic	NA	NA
BMD-Z	Bone	Bone density Z-score	30	1	6	rs4714850	45277862	44583123	45357742	T	C	0.197	-0.02974	0.005844	3.631e-07	0	0	Yes	648	intronic	NA	NA
BMD-Z	Bone	Bone density Z-score	30	1	6	rs79424263	45278342	44583123	45357742	T	A	0.197	-0.02974	0.005844	3.631e-07	0	0	Yes	648	intronic	NA	NA
BMD-Z	Bone	Bone density Z-score	30	1	6	rs10948225	45282067	44583123	45357742	A	G	0.197	-0.02974	0.005844	3.631e-07	0	0	Yes	648	intronic	NA	NA
BMD-Z	Bone	Bone density Z-score	30	1	6	rs12525603	45283860	44583123	45357742	G	A	0.197	-0.02974	0.005842	3.548e-07	0	0	Yes	648	intronic	NA	NA
BMD-Z	Bone	Bone density Z-score	30	1	6	rs80250874	45284210	44583123	45357742	T	C	0.197	-0.02974	0.005844	3.631e-07	0	0	Yes	648	intronic	NA	NA
BMD-Z	Bone	Bone density Z-score	30	1	6	rs4401652	45288088	44583123	45357742	A	C	0.197	-0.02974	0.005844	3.631e-07	0	0	Yes	648	intronic	NA	NA
BMD-Z	Bone	Bone density Z-score	30	1	6	rs73735369	45288980	44583123	45357742	G	A	0.197	-0.02974	0.005842	3.548e-07	0	0	Yes	648	intronic	NA	NA
BMD-Z	Bone	Bone density Z-score	30	1	6	rs4590263	45291381	44583123	45357742	A	G	0.197	-0.02973	0.005843	3.631e-07	0	0	Yes	648	intronic	NA	NA
BMD-Z	Bone	Bone density Z-score	30	1	6	rs12526462	45292114	44583123	45357742	T	C	0.188	-0.02869	0.005944	1.38e-06	0	0	Yes	648	intronic	NA	NA
BMD-Z	Bone	Bone density Z-score	30	1	6	rs12526484	45292279	44583123	45357742	A	C	0.197	-0.02974	0.005844	3.631e-07	0	0	Yes	648	intronic	NA	NA
BMD-Z	Bone	Bone density Z-score	30	1	6	rs59983488	45295722	44583123	45357742	T	G	0.197	-0.02974	0.005844	3.631e-07	0	0	Yes	648	intronic	NA	NA
BMD-Z	Bone	Bone density Z-score	30	1	6	rs73735374	45298648	44583123	45357742	A	T	0.197	-0.02974	0.005843	3.548e-07	0	0	Yes	648	intronic	NA	NA
BMD-Z	Bone	Bone density Z-score	30	1	6	rs73735375	45298649	44583123	45357742	T	C	0.197	-0.02974	0.005843	3.548e-07	0	0	Yes	648	intronic	NA	NA
BMD-Z	Bone	Bone density Z-score	30	1	6	rs202179785	45298866	44583123	45357742	T	G	0.183	-0.02885	0.006012	1.585e-06	0	0	Yes	648	intronic	NA	NA
BMD-Z	Bone	Bone density Z-score	30	1	6	rs16873345	45300396	44583123	45357742	C	T	0.197	-0.02975	0.005844	3.548e-07	0	0	Yes	648	intronic	NA	NA
BMD-Z	Bone	Bone density Z-score	30	1	6	rs34677014	45300951	44583123	45357742	A	T	0.197	-0.02975	0.005842	3.548e-07	0	0	Yes	648	intronic	NA	NA
BMD-Z	Bone	Bone density Z-score	30	1	6	rs28360524	45301070	44583123	45357742	G	A	0.197	-0.02974	0.005844	3.631e-07	0	0	Yes	648	intronic	NA	NA
BMD-Z	Bone	Bone density Z-score	30	1	6	rs7757676	45302635	44583123	45357742	T	G	0.188	-0.02869	0.005944	1.38e-06	0	0	Yes	648	intronic	NA	NA
BMD-Z	Bone	Bone density Z-score	30	1	6	rs10948227	45306107	44583123	45357742	G	C	0.198	-0.02993	0.005833	2.884e-07	0	0	Yes	648	intronic	NA	NA
BMD-Z	Bone	Bone density Z-score	30	1	6	rs10948228	45306232	44583123	45357742	C	T	0.198	-0.02993	0.005833	2.884e-07	0	0	Yes	648	intronic	NA	NA
BMD-Z	Bone	Bone density Z-score	30	1	6	rs967588	45306471	44583123	45357742	T	C	0.198	-0.02993	0.005833	2.884e-07	0	0	Yes	648	intronic	NA	NA
BMD-Z	Bone	Bone density Z-score	30	1	6	rs10948230	45308446	44583123	45357742	G	A	0.189	-0.0289	0.005935	1.122e-06	0	0	Yes	648	intronic	NA	NA
BMD-Z	Bone	Bone density Z-score	30	1	6	rs73735378	45309206	44583123	45357742	C	T	0.198	-0.02992	0.005833	2.884e-07	0	0	Yes	648	intronic	NA	NA
BMD-Z	Bone	Bone density Z-score	30	1	6	rs7760112	45309632	44583123	45357742	G	T	0.198	-0.02993	0.005834	2.884e-07	0	0	Yes	648	intronic	NA	NA
BMD-Z	Bone	Bone density Z-score	30	1	6	rs16873348	45313744	44583123	45357742	C	T	0.186	-0.02904	0.005968	1.148e-06	0	0	Yes	648	intronic	NA	NA
BMD-Z	Bone	Bone density Z-score	30	1	6	rs12529295	45315328	44583123	45357742	C	T	0.198	-0.02992	0.005832	2.884e-07	0	0	Yes	648	intronic	NA	NA
BMD-Z	Bone	Bone density Z-score	30	1	6	rs2024786	45318721	44583123	45357742	G	A	0.19	-0.02906	0.005922	9.333e-07	0	0	Yes	648	intronic	NA	NA
BMD-Z	Bone	Bone density Z-score	30	1	6	rs6926638	45322013	44583123	45357742	C	T	0.19	-0.02906	0.005922	9.12e-07	0	0	Yes	648	intronic	NA	NA
BMD-Z	Bone	Bone density Z-score	30	1	6	rs4711814	45326051	44583123	45357742	C	T	0.186	-0.02916	0.005969	1.023e-06	0	0	Yes	648	intronic	NA	NA
BMD-Z	Bone	Bone density Z-score	30	1	6	rs16873366	45329193	44583123	45357742	G	A	0.189	-0.02903	0.005936	1e-06	0	0	Yes	648	intronic	NA	NA
BMD-Z	Bone	Bone density Z-score	30	1	6	rs1852985	45329656	44583123	45357742	T	C	0.192	-0.02899	0.005898	8.913e-07	0	0	Yes	648	intronic	NA	NA
BMD-Z	Bone	Bone density Z-score	30	1	6	rs6932926	45332305	44583123	45357742	G	A	0.189	-0.02903	0.005937	1e-06	0	0	Yes	648	intronic	NA	NA
BMD-Z	Bone	Bone density Z-score	30	1	6	rs16873373	45335701	44583123	45357742	G	T	0.194	-0.0292	0.005881	6.918e-07	0	0	Yes	648	intronic	NA	NA
BMD-Z	Bone	Bone density Z-score	30	1	6	rs16873379	45339851	44583123	45357742	C	T	0.194	-0.02918	0.005879	6.918e-07	0	0	Yes	648	intronic	NA	NA
BMD-Z	Bone	Bone density Z-score	30	1	6	rs2295295	45345731	44583123	45357742	G	T	0.195	-0.02874	0.005863	9.55e-07	0	0	Yes	648	intronic	NA	NA
BMD-Z	Bone	Bone density Z-score	30	1	6	rs3763190	45347644	44583123	45357742	A	G	0.191	-0.02851	0.005906	1.38e-06	0	0	Yes	648	intronic	NA	NA
BMD-Z	Bone	Bone density Z-score	31	1	6	rs10455097	74493432	74304771	74573207	A	C	0.473	0.02793	0.004654	1.95e-09	0.054	0.054	Yes	43	missense_variant	CD109	Tyr703Ser
BMD-Z	Bone	Bone density Z-score	31	1	6	rs9447004	74458737	74304771	74573207	A	G	0.469	0.02748	0.004656	3.548e-09	0.033	0.033	Yes	43	intronic	NA	NA
BMD-Z	Bone	Bone density Z-score	31	1	6	rs7751523	74505157	74304771	74573207	C	G	0.486	0.02747	0.004649	3.467e-09	0.027	0.027	Yes	43	intronic	NA	NA
BMD-Z	Bone	Bone density Z-score	31	1	6	rs6925924	74503727	74304771	74573207	T	C	0.487	0.02744	0.004649	3.548e-09	0.026	0.026	Yes	43	intronic	NA	NA
BMD-Z	Bone	Bone density Z-score	31	1	6	rs6908109	74504031	74304771	74573207	C	G	0.487	0.02744	0.004649	3.548e-09	0.026	0.026	Yes	43	intronic	NA	NA
BMD-Z	Bone	Bone density Z-score	31	1	6	rs6907989	74504074	74304771	74573207	A	T	0.487	0.02744	0.004649	3.548e-09	0.026	0.026	Yes	43	intronic	NA	NA
BMD-Z	Bone	Bone density Z-score	31	1	6	rs12660627	74504224	74304771	74573207	A	G	0.487	0.02744	0.004649	3.548e-09	0.026	0.026	Yes	43	intronic	NA	NA
BMD-Z	Bone	Bone density Z-score	31	1	6	rs7751343	74505036	74304771	74573207	C	G	0.487	0.02744	0.004649	3.548e-09	0.026	0.026	Yes	43	intronic	NA	NA
BMD-Z	Bone	Bone density Z-score	31	1	6	rs7751669	74505101	74304771	74573207	G	A	0.487	0.02744	0.004649	3.548e-09	0.026	0.026	Yes	43	intronic	NA	NA
BMD-Z	Bone	Bone density Z-score	31	1	6	rs7751558	74505258	74304771	74573207	A	G	0.487	0.02744	0.004649	3.548e-09	0.026	0.026	Yes	43	intronic	NA	NA
BMD-Z	Bone	Bone density Z-score	31	1	6	rs7772161	74505413	74304771	74573207	T	C	0.487	0.02744	0.004649	3.548e-09	0.026	0.026	Yes	43	intronic	NA	NA
BMD-Z	Bone	Bone density Z-score	31	1	6	rs7751758	74505424	74304771	74573207	A	G	0.487	0.02744	0.004649	3.548e-09	0.026	0.026	Yes	43	intronic	NA	NA
BMD-Z	Bone	Bone density Z-score	31	1	6	rs12663978	74505467	74304771	74573207	C	G	0.487	0.02744	0.004649	3.548e-09	0.026	0.026	Yes	43	intronic	NA	NA
BMD-Z	Bone	Bone density Z-score	31	1	6	rs7772434	74505583	74304771	74573207	T	G	0.487	0.02744	0.004649	3.548e-09	0.026	0.026	Yes	43	intronic	NA	NA
BMD-Z	Bone	Bone density Z-score	31	1	6	rs11757360	74505719	74304771	74573207	G	A	0.487	0.02744	0.004649	3.548e-09	0.026	0.026	Yes	43	intronic	NA	NA
BMD-Z	Bone	Bone density Z-score	31	1	6	rs10943130	74506220	74304771	74573207	C	T	0.487	0.02744	0.004649	3.548e-09	0.026	0.026	Yes	43	intronic	NA	NA
BMD-Z	Bone	Bone density Z-score	31	1	6	rs10943131	74506277	74304771	74573207	T	C	0.487	0.02744	0.004649	3.548e-09	0.026	0.026	Yes	43	intronic	NA	NA
BMD-Z	Bone	Bone density Z-score	31	1	6	rs12189952	74506328	74304771	74573207	T	G	0.487	0.02743	0.004649	3.631e-09	0.026	0.026	Yes	43	intronic	NA	NA
BMD-Z	Bone	Bone density Z-score	31	1	6	rs12209909	74506581	74304771	74573207	G	A	0.487	0.02744	0.004649	3.548e-09	0.026	0.026	Yes	43	intronic	NA	NA
BMD-Z	Bone	Bone density Z-score	31	1	6	rs997765	74506914	74304771	74573207	G	A	0.487	0.02744	0.004649	3.548e-09	0.026	0.026	Yes	43	intronic	NA	NA
BMD-Z	Bone	Bone density Z-score	31	1	6	rs7763030	74507489	74304771	74573207	G	A	0.487	0.02744	0.004649	3.548e-09	0.026	0.026	Yes	43	intronic	NA	NA
BMD-Z	Bone	Bone density Z-score	31	1	6	rs7762920	74507597	74304771	74573207	C	T	0.487	0.02744	0.004649	3.548e-09	0.026	0.026	Yes	43	intronic	NA	NA
BMD-Z	Bone	Bone density Z-score	31	1	6	rs7745364	74507729	74304771	74573207	T	C	0.487	0.02742	0.004649	3.715e-09	0.026	0.026	Yes	43	intronic	NA	NA
BMD-Z	Bone	Bone density Z-score	31	1	6	rs9447030	74508038	74304771	74573207	G	A	0.487	0.02742	0.004649	3.715e-09	0.026	0.026	Yes	43	intronic	NA	NA
BMD-Z	Bone	Bone density Z-score	31	1	6	rs6903575	74503730	74304771	74573207	G	A	0.488	0.02742	0.004648	3.631e-09	0.025	0.025	Yes	43	intronic	NA	NA
BMD-Z	Bone	Bone density Z-score	31	1	6	rs12663597	74504432	74304771	74573207	G	A	0.488	0.02742	0.004648	3.631e-09	0.025	0.025	Yes	43	intronic	NA	NA
BMD-Z	Bone	Bone density Z-score	31	1	6	rs997767	74507011	74304771	74573207	A	T	0.487	0.02741	0.004649	3.715e-09	0.025	0.025	Yes	43	intronic	NA	NA
BMD-Z	Bone	Bone density Z-score	31	1	6	rs7763254	74507803	74304771	74573207	C	T	0.487	0.02741	0.004648	3.715e-09	0.025	0.025	Yes	43	intronic	NA	NA
BMD-Z	Bone	Bone density Z-score	31	1	6	rs9293942	74507877	74304771	74573207	A	G	0.488	0.02736	0.004648	3.981e-09	0.024	0.024	Yes	43	intronic	NA	NA
BMD-Z	Bone	Bone density Z-score	31	1	6	rs57799429	74509578	74304771	74573207	G	C	0.485	0.02701	0.004649	6.166e-09	0.018	0.018	Yes	43	intronic	NA	NA
BMD-Z	Bone	Bone density Z-score	31	1	6	rs9442968	74508564	74304771	74573207	C	T	0.486	0.02694	0.004649	6.761e-09	0.016	0.016	Yes	43	intronic	NA	NA
BMD-Z	Bone	Bone density Z-score	31	1	6	rs4708084	74508755	74304771	74573207	A	G	0.486	0.02694	0.004649	6.761e-09	0.016	0.016	Yes	43	intronic	NA	NA
BMD-Z	Bone	Bone density Z-score	31	1	6	rs4708085	74508772	74304771	74573207	C	G	0.486	0.02694	0.004649	6.761e-09	0.016	0.016	Yes	43	intronic	NA	NA
BMD-Z	Bone	Bone density Z-score	31	1	6	rs4708086	74509052	74304771	74573207	A	G	0.486	0.02694	0.004649	6.761e-09	0.016	0.016	Yes	43	intronic	NA	NA
BMD-Z	Bone	Bone density Z-score	31	1	6	rs4708087	74509150	74304771	74573207	C	T	0.486	0.02694	0.004649	6.761e-09	0.016	0.016	Yes	43	intronic	NA	NA
BMD-Z	Bone	Bone density Z-score	31	1	6	rs9293944	74509261	74304771	74573207	G	A	0.486	0.02694	0.004649	6.761e-09	0.016	0.016	Yes	43	intronic	NA	NA
BMD-Z	Bone	Bone density Z-score	31	1	6	rs7749499	74509878	74304771	74573207	C	G	0.486	0.02694	0.004649	6.761e-09	0.016	0.016	Yes	43	intronic	NA	NA
BMD-Z	Bone	Bone density Z-score	31	1	6	rs1973482	74512154	74304771	74573207	T	A	0.486	0.02691	0.004649	7.079e-09	0.016	0.016	Yes	43	intronic	NA	NA
BMD-Z	Bone	Bone density Z-score	31	1	6	rs1973483	74512687	74304771	74573207	C	T	0.486	0.02691	0.004649	7.079e-09	0.016	0.016	Yes	43	intronic	NA	NA
BMD-Z	Bone	Bone density Z-score	31	1	6	rs7773872	74509629	74304771	74573207	A	G	0.487	0.02689	0.004649	7.244e-09	0.015	0.015	Yes	43	intronic	NA	NA
BMD-Z	Bone	Bone density Z-score	31	1	6	rs4263551	74486371	74304771	74573207	T	C	0.474	0.02683	0.004653	8.128e-09	0.014	0.014	Yes	43	intronic	NA	NA
BMD-Z	Bone	Bone density Z-score	31	1	6	rs6909201	74463894	74304771	74573207	A	G	0.48	0.02668	0.004651	9.55e-09	0.01	0.01	Yes	43	intronic	NA	NA
BMD-Z	Bone	Bone density Z-score	31	1	6	rs4706554	74481076	74304771	74573207	A	G	0.488	-0.02406	0.004648	2.291e-07	0.001	0.001	Yes	43	intronic	NA	NA
BMD-Z	Bone	Bone density Z-score	31	2	6	rs79717953	74404771	74304771	74573207	T	C	0.046	-0.08338	0.01114	7.413e-14	0.345	0.345	Yes	7	ncRNA_exonic	NA	NA
BMD-Z	Bone	Bone density Z-score	31	2	6	rs72953372	74409123	74304771	74573207	G	A	0.063	-0.07228	0.009593	4.898e-14	0.28	0.28	Yes	7	intronic	NA	NA
BMD-Z	Bone	Bone density Z-score	31	2	6	rs56171536	74415868	74304771	74573207	C	A	0.056	-0.07821	0.01014	1.259e-14	0.199	0.199	Yes	7	intronic	NA	NA
BMD-Z	Bone	Bone density Z-score	31	2	6	rs148893180	74418184	74304771	74573207	A	G	0.051	-0.07933	0.01054	5.37e-14	0.049	0.049	Yes	7	intronic	NA	NA
BMD-Z	Bone	Bone density Z-score	31	2	6	6:74417719:A:C	74417719	74304771	74573207	C	A	0.051	-0.07925	0.01054	5.623e-14	0.047	0.047	Yes	7	intronic	NA	NA
BMD-Z	Bone	Bone density Z-score	31	2	6	rs534160278	74417721	74304771	74573207	T	A	0.051	-0.07925	0.01054	5.623e-14	0.047	0.047	Yes	7	intronic	NA	NA
BMD-Z	Bone	Bone density Z-score	31	2	6	rs149574458	74419906	74304771	74573207	G	C	0.051	-0.07852	0.01051	8.128e-14	0.033	0.033	Yes	7	intronic	NA	NA
BMD-Z	Bone	Bone density Z-score	32	NA	6	NA	NA	80718276	81067717	NA	NA	NA	0.0293039	0.00490238	2.29087e-09	NA	NA	No	NA	NA	NA	NA
BMD-Z	Bone	Bone density Z-score	33	1	6	rs7741021	127468274	126445337	128177341	A	C	0.459	-0.06971	0.004663	1.549e-50	0.851	0.851	Yes	3	intronic	NA	NA
BMD-Z	Bone	Bone density Z-score	33	1	6	rs9285458	127463645	126445337	128177341	G	A	0.459	-0.06894	0.004663	1.82e-49	0.092	0.092	Yes	3	intronic	NA	NA
BMD-Z	Bone	Bone density Z-score	33	1	6	rs9482773	127459552	126445337	128177341	G	C	0.454	-0.06881	0.004667	3.311e-49	0.058	0.058	Yes	3	intronic	NA	NA
BMD-Z	Bone	Bone density Z-score	34	1	6	rs9375944	133549138	133190074	133856757	G	C	0.488	-0.03897	0.004648	5.129e-17	0.963	0.963	Yes	16	intergenic	NA	NA
BMD-Z	Bone	Bone density Z-score	34	1	6	rs1361149	133549172	133190074	133856757	G	A	0.395	0.03996	0.004753	4.169e-17	0.003	0.003	Yes	16	intergenic	NA	NA
BMD-Z	Bone	Bone density Z-score	34	1	6	rs4895955	133541826	133190074	133856757	A	G	0.414	0.03946	0.004717	5.888e-17	0.002	0.002	Yes	16	intergenic	NA	NA
BMD-Z	Bone	Bone density Z-score	34	1	6	rs4895956	133542147	133190074	133856757	A	G	0.414	0.03945	0.004717	6.026e-17	0.002	0.002	Yes	16	intergenic	NA	NA
BMD-Z	Bone	Bone density Z-score	34	1	6	rs6939870	133549482	133190074	133856757	C	T	0.412	0.03963	0.00472	4.677e-17	0.002	0.002	Yes	16	intergenic	NA	NA
BMD-Z	Bone	Bone density Z-score	34	1	6	rs1338012	133550176	133190074	133856757	G	T	0.412	0.03963	0.004721	4.677e-17	0.002	0.002	Yes	16	intergenic	NA	NA
BMD-Z	Bone	Bone density Z-score	34	1	6	rs6569872	133554452	133190074	133856757	T	C	0.412	0.03976	0.00472	3.715e-17	0.002	0.002	Yes	16	intergenic	NA	NA
BMD-Z	Bone	Bone density Z-score	34	1	6	rs9373039	133555684	133190074	133856757	T	A	0.412	0.03974	0.00472	3.802e-17	0.002	0.002	Yes	16	intergenic	NA	NA
BMD-Z	Bone	Bone density Z-score	34	1	6	rs7775273	133557952	133190074	133856757	T	G	0.412	0.03967	0.004721	4.365e-17	0.002	0.002	Yes	16	intergenic	NA	NA
BMD-Z	Bone	Bone density Z-score	34	1	6	rs3756867	133559895	133190074	133856757	C	T	0.412	0.03967	0.004721	4.365e-17	0.002	0.002	Yes	16	intergenic	NA	NA
BMD-Z	Bone	Bone density Z-score	34	1	6	rs2038476	133560312	133190074	133856757	A	G	0.412	0.03955	0.004721	5.37e-17	0.002	0.002	Yes	16	intergenic	NA	NA
BMD-Z	Bone	Bone density Z-score	34	1	6	rs3813346	133561646	133190074	133856757	T	G	0.408	0.03968	0.004728	4.786e-17	0.002	0.002	Yes	16	upstream	NA	NA
BMD-Z	Bone	Bone density Z-score	34	1	6	rs9389054	133538734	133190074	133856757	T	C	0.414	0.03927	0.004717	8.511e-17	0.001	0.001	Yes	16	intergenic	NA	NA
BMD-Z	Bone	Bone density Z-score	34	1	6	rs9493568	133539174	133190074	133856757	T	A	0.414	0.03927	0.004717	8.511e-17	0.001	0.001	Yes	16	intergenic	NA	NA
BMD-Z	Bone	Bone density Z-score	34	1	6	rs1361147	133547481	133190074	133856757	A	G	0.416	0.03931	0.004713	7.413e-17	0.001	0.001	Yes	16	intergenic	NA	NA
BMD-Z	Bone	Bone density Z-score	34	1	6	rs1338009	133569835	133190074	133856757	T	C	0.41	0.039	0.004724	1.479e-16	0.001	0.001	Yes	16	intronic	NA	NA
BMD-Z	Bone	Bone density Z-score	34	2	6	rs12210093	133362406	133190074	133856757	G	A	0.145	-0.0385	0.006599	5.37e-09	0.043	0.043	Yes	45	intergenic	NA	NA
BMD-Z	Bone	Bone density Z-score	34	2	6	rs6902347	133365448	133190074	133856757	C	T	0.145	-0.03852	0.006599	5.37e-09	0.043	0.043	Yes	45	intergenic	NA	NA
BMD-Z	Bone	Bone density Z-score	34	2	6	rs12194836	133331128	133190074	133856757	A	G	0.147	-0.03844	0.006558	4.571e-09	0.041	0.041	Yes	45	intergenic	NA	NA
BMD-Z	Bone	Bone density Z-score	34	2	6	rs62428456	133333334	133190074	133856757	T	C	0.147	-0.03841	0.006558	4.677e-09	0.04	0.04	Yes	45	intergenic	NA	NA
BMD-Z	Bone	Bone density Z-score	34	2	6	rs11154708	133335934	133190074	133856757	T	C	0.147	-0.0384	0.006558	4.786e-09	0.04	0.04	Yes	45	intergenic	NA	NA
BMD-Z	Bone	Bone density Z-score	34	2	6	rs12199972	133369420	133190074	133856757	T	C	0.145	-0.03835	0.006597	6.166e-09	0.038	0.038	Yes	45	intergenic	NA	NA
BMD-Z	Bone	Bone density Z-score	34	2	6	rs4257872	133376141	133190074	133856757	T	C	0.145	-0.03826	0.006599	6.761e-09	0.035	0.035	Yes	45	intergenic	NA	NA
BMD-Z	Bone	Bone density Z-score	34	2	6	rs4895952	133363368	133190074	133856757	C	T	0.145	-0.03806	0.006593	7.762e-09	0.03	0.03	Yes	45	intergenic	NA	NA
BMD-Z	Bone	Bone density Z-score	34	2	6	rs9791374	133328410	133190074	133856757	T	C	0.146	-0.03816	0.006586	6.918e-09	0.028	0.028	Yes	45	intergenic	NA	NA
BMD-Z	Bone	Bone density Z-score	34	2	6	rs60933911	133398696	133190074	133856757	G	A	0.141	-0.03872	0.006674	6.607e-09	0.027	0.027	Yes	45	intergenic	NA	NA
BMD-Z	Bone	Bone density Z-score	34	2	6	rs28403922	133401356	133190074	133856757	T	C	0.141	-0.03872	0.006674	6.607e-09	0.027	0.027	Yes	45	intergenic	NA	NA
BMD-Z	Bone	Bone density Z-score	34	2	6	rs12193118	133377597	133190074	133856757	G	A	0.145	-0.03791	0.006595	9.12e-09	0.026	0.026	Yes	45	intergenic	NA	NA
BMD-Z	Bone	Bone density Z-score	34	2	6	rs12205139	133403235	133190074	133856757	G	T	0.141	-0.03873	0.00668	6.761e-09	0.026	0.026	Yes	45	intergenic	NA	NA
BMD-Z	Bone	Bone density Z-score	34	2	6	rs6933214	133386327	133190074	133856757	G	T	0.142	-0.03844	0.006663	7.943e-09	0.024	0.024	Yes	45	intergenic	NA	NA
BMD-Z	Bone	Bone density Z-score	34	2	6	rs62428455	133330254	133190074	133856757	T	G	0.145	-0.038	0.006597	8.318e-09	0.023	0.023	Yes	45	intergenic	NA	NA
BMD-Z	Bone	Bone density Z-score	34	2	6	rs12212715	133381176	133190074	133856757	A	G	0.145	-0.0378	0.006601	1.023e-08	0.023	0.023	Yes	45	intergenic	NA	NA
BMD-Z	Bone	Bone density Z-score	34	2	6	rs10457001	133329496	133190074	133856757	A	G	0.145	-0.03792	0.006595	8.913e-09	0.022	0.022	Yes	45	intergenic	NA	NA
BMD-Z	Bone	Bone density Z-score	34	2	6	rs10457599	133329499	133190074	133856757	A	T	0.145	-0.03792	0.006595	8.913e-09	0.022	0.022	Yes	45	intergenic	NA	NA
BMD-Z	Bone	Bone density Z-score	34	2	6	rs7745056	133350487	133190074	133856757	A	G	0.148	-0.03751	0.006534	9.55e-09	0.022	0.022	Yes	45	intergenic	NA	NA
BMD-Z	Bone	Bone density Z-score	34	2	6	rs6915521	133354794	133190074	133856757	A	T	0.148	-0.03751	0.006534	9.55e-09	0.022	0.022	Yes	45	intergenic	NA	NA
BMD-Z	Bone	Bone density Z-score	34	2	6	rs4895949	133357705	133190074	133856757	A	G	0.148	-0.03753	0.006534	9.333e-09	0.022	0.022	Yes	45	intergenic	NA	NA
BMD-Z	Bone	Bone density Z-score	34	2	6	rs62430561	133358974	133190074	133856757	A	G	0.148	-0.03752	0.006534	9.333e-09	0.022	0.022	Yes	45	intergenic	NA	NA
BMD-Z	Bone	Bone density Z-score	34	2	6	rs6935677	133360553	133190074	133856757	A	G	0.148	-0.03751	0.006534	9.333e-09	0.022	0.022	Yes	45	intergenic	NA	NA
BMD-Z	Bone	Bone density Z-score	34	2	6	rs12192750	133350867	133190074	133856757	C	T	0.148	-0.03749	0.006534	9.55e-09	0.021	0.021	Yes	45	intergenic	NA	NA
BMD-Z	Bone	Bone density Z-score	34	2	6	rs6908361	133338247	133190074	133856757	G	A	0.148	-0.03754	0.006543	9.772e-09	0.02	0.02	Yes	45	intergenic	NA	NA
BMD-Z	Bone	Bone density Z-score	34	2	6	rs62428458	133341820	133190074	133856757	G	T	0.148	-0.03754	0.006543	9.55e-09	0.02	0.02	Yes	45	intergenic	NA	NA
BMD-Z	Bone	Bone density Z-score	34	2	6	rs12197849	133337825	133190074	133856757	A	G	0.148	-0.03747	0.006543	1.023e-08	0.019	0.019	Yes	45	intergenic	NA	NA
BMD-Z	Bone	Bone density Z-score	34	2	6	rs62430581	133382500	133190074	133856757	G	A	0.143	-0.03799	0.006635	1.023e-08	0.018	0.018	Yes	45	intergenic	NA	NA
BMD-Z	Bone	Bone density Z-score	34	2	6	rs62430582	133391906	133190074	133856757	T	C	0.141	-0.03814	0.006674	1.096e-08	0.017	0.017	Yes	45	intergenic	NA	NA
BMD-Z	Bone	Bone density Z-score	34	2	6	rs58835706	133392519	133190074	133856757	G	A	0.141	-0.0381	0.006668	1.122e-08	0.017	0.017	Yes	45	intergenic	NA	NA
BMD-Z	Bone	Bone density Z-score	34	2	6	rs12202394	133395334	133190074	133856757	C	G	0.141	-0.0381	0.006668	1.122e-08	0.017	0.017	Yes	45	intergenic	NA	NA
BMD-Z	Bone	Bone density Z-score	34	2	6	rs12197909	133395936	133190074	133856757	G	A	0.141	-0.0381	0.006668	1.122e-08	0.017	0.017	Yes	45	intergenic	NA	NA
BMD-Z	Bone	Bone density Z-score	34	2	6	rs62430584	133397065	133190074	133856757	G	A	0.141	-0.03814	0.006674	1.096e-08	0.017	0.017	Yes	45	intergenic	NA	NA
BMD-Z	Bone	Bone density Z-score	34	2	6	rs7738592	133413940	133190074	133856757	A	G	0.138	-0.03854	0.006739	1.072e-08	0.017	0.017	Yes	45	ncRNA_intronic	NA	NA
BMD-Z	Bone	Bone density Z-score	34	2	6	rs12192605	133421492	133190074	133856757	C	T	0.138	-0.03851	0.006741	1.096e-08	0.017	0.017	Yes	45	ncRNA_intronic	NA	NA
BMD-Z	Bone	Bone density Z-score	34	2	6	rs975225	133321112	133190074	133856757	G	C	0.137	-0.03864	0.006759	1.096e-08	0.014	0.014	Yes	45	intergenic	NA	NA
BMD-Z	Bone	Bone density Z-score	34	2	6	rs7761372	133411554	133190074	133856757	T	C	0.138	-0.03833	0.006741	1.288e-08	0.014	0.014	Yes	45	ncRNA_intronic	NA	NA
BMD-Z	Bone	Bone density Z-score	34	2	6	rs57161827	133409492	133190074	133856757	T	G	0.139	-0.03788	0.006714	1.698e-08	0.013	0.013	Yes	45	ncRNA_exonic	NA	NA
BMD-Z	Bone	Bone density Z-score	34	2	6	rs10457002	133388232	133190074	133856757	A	G	0.146	-0.03716	0.006575	1.585e-08	0.012	0.012	Yes	45	intergenic	NA	NA
BMD-Z	Bone	Bone density Z-score	34	2	6	rs12198619	133393436	133190074	133856757	A	G	0.139	-0.03832	0.006714	1.148e-08	0.012	0.012	Yes	45	intergenic	NA	NA
BMD-Z	Bone	Bone density Z-score	34	2	6	rs6911954	133380999	133190074	133856757	A	G	0.149	-0.03652	0.006523	2.188e-08	0.011	0.011	Yes	45	intergenic	NA	NA
BMD-Z	Bone	Bone density Z-score	34	2	6	rs2011426	133318562	133190074	133856757	G	A	0.132	-0.03896	0.006862	1.349e-08	0.009	0.009	Yes	45	intergenic	NA	NA
BMD-Z	Bone	Bone density Z-score	34	2	6	rs6569863	133319409	133190074	133856757	G	A	0.136	-0.0384	0.006787	1.514e-08	0.009	0.009	Yes	45	intergenic	NA	NA
BMD-Z	Bone	Bone density Z-score	34	2	6	rs12213877	133317742	133190074	133856757	C	T	0.131	-0.03862	0.006891	2.089e-08	0.006	0.006	Yes	45	intergenic	NA	NA
BMD-Z	Bone	Bone density Z-score	34	2	6	rs72557636	133429960	133190074	133856757	C	G	0.133	-0.0386	0.006849	1.738e-08	0.006	0.006	Yes	45	intergenic	NA	NA
BMD-Z	Bone	Bone density Z-score	35	1	6	rs2327672	136228219	135169916	137033216	A	G	0.326	-0.04151	0.004958	5.623e-17	0.552	0.552	Yes	3	intronic	NA	NA
BMD-Z	Bone	Bone density Z-score	35	1	6	rs9376164	136227254	135169916	137033216	A	G	0.324	-0.04135	0.004967	8.511e-17	0.373	0.373	Yes	3	intronic	NA	NA
BMD-Z	Bone	Bone density Z-score	35	1	6	rs7769245	136225112	135169916	137033216	C	T	0.302	-0.04122	0.005061	3.802e-16	0.072	0.072	Yes	3	intronic	NA	NA
BMD-Z	Bone	Bone density Z-score	36	1	6	rs9341086	152424534	151230815	152606064	A	C	0.261	0.03789	0.005291	8.128e-13	0.538	0.538	Yes	5	intronic	NA	NA
BMD-Z	Bone	Bone density Z-score	36	1	6	rs926848	152426200	151230815	152606064	T	C	0.26	0.03732	0.005299	1.862e-12	0.25	0.25	Yes	5	intronic	NA	NA
BMD-Z	Bone	Bone density Z-score	36	1	6	rs1062577	152423905	151230815	152606064	A	T	0.263	0.03657	0.005281	4.365e-12	0.121	0.121	Yes	5	UTR3	NA	NA
BMD-Z	Bone	Bone density Z-score	36	1	6	rs66973956	152434089	151230815	152606064	C	G	0.268	0.03667	0.005248	2.754e-12	0.072	0.072	Yes	5	intronic	NA	NA
BMD-Z	Bone	Bone density Z-score	36	1	6	rs3798758	152421854	151230815	152606064	A	C	0.249	0.03509	0.005375	6.607e-11	0.018	0.018	Yes	5	UTR3	NA	NA
BMD-Z	Bone	Bone density Z-score	36	2	6	rs2982570	152013748	151230815	152606064	T	C	0.141	0.04348	0.006682	7.762e-11	0.14	0.14	Yes	18	intronic	NA	NA
BMD-Z	Bone	Bone density Z-score	36	2	6	rs2941740	152009638	151230815	152606064	G	A	0.139	0.04341	0.00671	9.772e-11	0.107	0.107	Yes	18	intergenic	NA	NA
BMD-Z	Bone	Bone density Z-score	36	2	6	rs2982573	152010534	151230815	152606064	C	T	0.139	0.04336	0.006712	1.047e-10	0.101	0.101	Yes	18	intergenic	NA	NA
BMD-Z	Bone	Bone density Z-score	36	2	6	rs2982572	152010561	151230815	152606064	T	C	0.139	0.04329	0.006712	1.122e-10	0.092	0.092	Yes	18	intergenic	NA	NA
BMD-Z	Bone	Bone density Z-score	36	2	6	rs2941742	152012988	151230815	152606064	G	A	0.14	0.04341	0.006698	9.12e-11	0.09	0.09	Yes	18	intronic	NA	NA
BMD-Z	Bone	Bone density Z-score	36	2	6	rs3020335	152013223	151230815	152606064	T	G	0.14	0.0434	0.006698	9.12e-11	0.09	0.09	Yes	18	intronic	NA	NA
BMD-Z	Bone	Bone density Z-score	36	2	6	rs3020336	152013760	151230815	152606064	T	G	0.14	0.04334	0.006698	9.772e-11	0.083	0.083	Yes	18	intronic	NA	NA
BMD-Z	Bone	Bone density Z-score	36	2	6	rs2982571	152012739	151230815	152606064	T	A	0.14	0.04328	0.006698	1.047e-10	0.078	0.078	Yes	18	intronic	NA	NA
BMD-Z	Bone	Bone density Z-score	36	2	6	rs2941741	152008982	151230815	152606064	A	G	0.139	0.04315	0.006714	1.318e-10	0.077	0.077	Yes	18	intergenic	NA	NA
BMD-Z	Bone	Bone density Z-score	36	2	6	rs3020334	152012956	151230815	152606064	G	A	0.137	0.04435	0.006753	5.129e-11	0.064	0.064	Yes	18	intronic	NA	NA
BMD-Z	Bone	Bone density Z-score	36	2	6	rs3020331	152008780	151230815	152606064	T	C	0.139	0.04295	0.006718	1.622e-10	0.06	0.06	Yes	18	intergenic	NA	NA
BMD-Z	Bone	Bone density Z-score	36	2	6	rs3020332	152008924	151230815	152606064	T	C	0.164	0.03896	0.006278	5.37e-10	0.002	0.002	Yes	18	intergenic	NA	NA
BMD-Z	Bone	Bone density Z-score	36	2	6	rs2941739	152014804	151230815	152606064	C	G	0.166	0.03884	0.006243	4.898e-10	0.002	0.002	Yes	18	intronic	NA	NA
BMD-Z	Bone	Bone density Z-score	36	2	6	rs3020333	152010254	151230815	152606064	G	A	0.18	0.03821	0.006049	2.692e-10	0.001	0.001	Yes	18	intergenic	NA	NA
BMD-Z	Bone	Bone density Z-score	36	2	6	rs851983	152024415	151230815	152606064	G	A	0.129	0.04071	0.006943	4.571e-09	0.001	0.001	Yes	18	intronic	NA	NA
BMD-Z	Bone	Bone density Z-score	36	2	6	rs851982	152024985	151230815	152606064	C	T	0.129	0.04069	0.006925	4.169e-09	0.001	0.001	Yes	18	intronic	NA	NA
BMD-Z	Bone	Bone density Z-score	36	2	6	rs851981	152027074	151230815	152606064	T	A	0.129	0.04066	0.006929	4.365e-09	0.001	0.001	Yes	18	intronic	NA	NA
BMD-Z	Bone	Bone density Z-score	36	2	6	rs851980	152027955	151230815	152606064	C	T	0.129	0.04061	0.006929	4.571e-09	0.001	0.001	Yes	18	intronic	NA	NA
BMD-Z	Bone	Bone density Z-score	36	3	6	rs1871859	151898506	151230815	152606064	C	T	0.464	0.07239	0.004659	1.95e-54	1	1	Yes	1	intronic	NA	NA
BMD-Z	Bone	Bone density Z-score	36	4	6	rs6931664	151857594	151230815	152606064	G	A	0.173	0.0852	0.006137	8.128e-44	0.174	0.174	Yes	31	intronic	NA	NA
BMD-Z	Bone	Bone density Z-score	36	4	6	rs1832727	151857713	151230815	152606064	G	C	0.173	0.08538	0.006143	6.31e-44	0.166	0.166	Yes	31	intronic	NA	NA
BMD-Z	Bone	Bone density Z-score	36	4	6	rs1891002	151900047	151230815	152606064	T	A	0.163	0.09616	0.006287	8.318e-53	0.078	0.078	Yes	31	intronic	NA	NA
BMD-Z	Bone	Bone density Z-score	36	4	6	rs6923538	151855376	151230815	152606064	A	G	0.171	0.08442	0.006173	1.413e-42	0.057	0.057	Yes	31	intronic	NA	NA
BMD-Z	Bone	Bone density Z-score	36	4	6	rs4869741	151906293	151230815	152606064	T	C	0.164	0.09593	0.00627	7.762e-53	0.05	0.05	Yes	31	intronic	NA	NA
BMD-Z	Bone	Bone density Z-score	36	4	6	rs9479059	151852555	151230815	152606064	C	T	0.171	0.0832	0.006173	2.089e-41	0.04	0.04	Yes	31	intronic	NA	NA
BMD-Z	Bone	Bone density Z-score	36	4	6	rs11155795	151851339	151230815	152606064	A	G	0.168	0.0846	0.006218	3.715e-42	0.037	0.037	Yes	31	intronic	NA	NA
BMD-Z	Bone	Bone density Z-score	36	4	6	rs11753987	151851428	151230815	152606064	C	T	0.168	0.08459	0.006218	3.715e-42	0.037	0.037	Yes	31	intronic	NA	NA
BMD-Z	Bone	Bone density Z-score	36	4	6	rs9479056	151848899	151230815	152606064	A	C	0.167	0.08464	0.00623	4.786e-42	0.036	0.036	Yes	31	intronic	NA	NA
BMD-Z	Bone	Bone density Z-score	36	4	6	rs6919923	151849670	151230815	152606064	C	T	0.167	0.08462	0.006228	4.786e-42	0.036	0.036	Yes	31	intronic	NA	NA
BMD-Z	Bone	Bone density Z-score	36	4	6	rs4870044	151901409	151230815	152606064	C	T	0.165	0.09558	0.006267	1.66e-52	0.033	0.033	Yes	31	intronic	NA	NA
BMD-Z	Bone	Bone density Z-score	36	4	6	rs4869739	151901802	151230815	152606064	A	T	0.165	0.09555	0.006267	1.778e-52	0.032	0.032	Yes	31	intronic	NA	NA
BMD-Z	Bone	Bone density Z-score	36	4	6	rs4869742	151907748	151230815	152606064	C	T	0.164	0.09557	0.006269	1.778e-52	0.032	0.032	Yes	31	intronic	NA	NA
BMD-Z	Bone	Bone density Z-score	36	4	6	rs9479055	151847967	151230815	152606064	A	C	0.167	0.08454	0.006231	6.166e-42	0.031	0.031	Yes	31	intronic	NA	NA
BMD-Z	Bone	Bone density Z-score	36	4	6	rs10872673	151855593	151230815	152606064	T	G	0.18	0.08311	0.006053	6.761e-43	0.026	0.026	Yes	31	intronic	NA	NA
BMD-Z	Bone	Bone density Z-score	36	4	6	rs6557143	151848611	151230815	152606064	A	G	0.168	0.08428	0.006221	8.128e-42	0.024	0.024	Yes	31	intronic	NA	NA
BMD-Z	Bone	Bone density Z-score	36	4	6	rs12210735	151847647	151230815	152606064	A	G	0.163	0.08494	0.006289	1.445e-41	0.021	0.021	Yes	31	intronic	NA	NA
BMD-Z	Bone	Bone density Z-score	36	4	6	rs62444275	151847381	151230815	152606064	A	G	0.166	0.0844	0.006252	1.585e-41	0.019	0.019	Yes	31	intronic	NA	NA
BMD-Z	Bone	Bone density Z-score	36	4	6	rs4869743	151907958	151230815	152606064	T	C	0.166	0.09434	0.006248	1.622e-51	0.012	0.012	Yes	31	intronic	NA	NA
BMD-Z	Bone	Bone density Z-score	36	4	6	rs4869744	151908012	151230815	152606064	T	C	0.166	0.09435	0.006248	1.549e-51	0.012	0.012	Yes	31	intronic	NA	NA
BMD-Z	Bone	Bone density Z-score	36	4	6	rs4870045	151908047	151230815	152606064	G	A	0.166	0.09422	0.006246	2.089e-51	0.01	0.01	Yes	31	intronic	NA	NA
BMD-Z	Bone	Bone density Z-score	36	4	6	rs4869745	151908076	151230815	152606064	C	T	0.166	0.09421	0.006246	2.089e-51	0.01	0.01	Yes	31	intronic	NA	NA
BMD-Z	Bone	Bone density Z-score	36	4	6	rs9479078	151900579	151230815	152606064	A	G	0.156	0.09492	0.006407	1.175e-49	0.004	0.004	Yes	31	intronic	NA	NA
BMD-Z	Bone	Bone density Z-score	36	4	6	rs4391273	151893073	151230815	152606064	G	T	0.174	0.08568	0.00613	2.188e-44	0.002	0.002	Yes	31	intronic	NA	NA
BMD-Z	Bone	Bone density Z-score	36	4	6	rs12197879	151895777	151230815	152606064	T	C	0.156	0.09415	0.006397	4.898e-49	0.002	0.002	Yes	31	intronic	NA	NA
BMD-Z	Bone	Bone density Z-score	36	4	6	rs9479075	151896235	151230815	152606064	A	G	0.157	0.09432	0.006393	2.951e-49	0.002	0.002	Yes	31	intronic	NA	NA
BMD-Z	Bone	Bone density Z-score	36	4	6	rs12199746	151896523	151230815	152606064	A	G	0.157	0.09407	0.006395	5.495e-49	0.002	0.002	Yes	31	intronic	NA	NA
BMD-Z	Bone	Bone density Z-score	36	4	6	rs11155797	151901337	151230815	152606064	T	C	0.158	0.09408	0.00637	2.344e-49	0.002	0.002	Yes	31	intronic	NA	NA
BMD-Z	Bone	Bone density Z-score	36	4	6	rs12205290	151899392	151230815	152606064	A	C	0.158	0.09402	0.006372	2.884e-49	0.001	0.001	Yes	31	intronic	NA	NA
BMD-Z	Bone	Bone density Z-score	36	4	6	rs6910761	151903719	151230815	152606064	G	A	0.158	0.09401	0.00637	2.754e-49	0.001	0.001	Yes	31	intronic	NA	NA
BMD-Z	Bone	Bone density Z-score	36	4	6	rs56722032	151905125	151230815	152606064	T	C	0.158	0.09408	0.006372	2.455e-49	0.001	0.001	Yes	31	intronic	NA	NA
BMD-Z	Bone	Bone density Z-score	37	NA	6	NA	NA	168718164	168884054	NA	NA	NA	0.0313324	0.00543818	8.31764e-09	NA	NA	No	NA	NA	NA	NA
BMD-Z	Bone	Bone density Z-score	38	1	7	rs916880	27229119	26283679	28147653	G	A	0.389	0.04541	0.004766	1.585e-21	0.159	0.159	Yes	13	ncRNA_intronic	NA	NA
BMD-Z	Bone	Bone density Z-score	38	1	7	rs4722671	27230988	26283679	28147653	C	T	0.4	0.04515	0.004743	1.738e-21	0.158	0.158	Yes	13	ncRNA_intronic	NA	NA
BMD-Z	Bone	Bone density Z-score	38	1	7	rs4722672	27231762	26283679	28147653	C	T	0.393	0.04526	0.004758	1.82e-21	0.136	0.136	Yes	13	ncRNA_intronic	NA	NA
BMD-Z	Bone	Bone density Z-score	38	1	7	rs9770544	27232126	26283679	28147653	C	G	0.403	0.04495	0.004737	2.344e-21	0.126	0.126	Yes	13	ncRNA_intronic	NA	NA
BMD-Z	Bone	Bone density Z-score	38	1	7	rs6461995	27231276	26283679	28147653	T	G	0.401	0.04495	0.00474	2.512e-21	0.113	0.113	Yes	13	ncRNA_intronic	NA	NA
BMD-Z	Bone	Bone density Z-score	38	1	7	rs115525024	27236559	26283679	28147653	T	G	0.395	0.04506	0.004753	2.57e-21	0.103	0.103	Yes	13	UTR3	NA	NA
BMD-Z	Bone	Bone density Z-score	38	1	7	rs757181	27236958	26283679	28147653	C	T	0.4	0.04485	0.004743	3.162e-21	0.089	0.089	Yes	13	UTR3	NA	NA
BMD-Z	Bone	Bone density Z-score	38	1	7	rs4722670	27229549	26283679	28147653	C	T	0.399	0.04457	0.004745	5.888e-21	0.048	0.048	Yes	13	ncRNA_intronic	NA	NA
BMD-Z	Bone	Bone density Z-score	38	1	7	rs2391397	27236558	26283679	28147653	T	G	0.427	0.04399	0.004698	7.762e-21	0.035	0.035	Yes	13	UTR3	NA	NA
BMD-Z	Bone	Bone density Z-score	38	1	7	rs1859168	27242359	26283679	28147653	A	C	0.394	0.04372	0.004755	3.802e-20	0.008	0.008	Yes	13	ncRNA_exonic	NA	NA
BMD-Z	Bone	Bone density Z-score	38	1	7	rs2240042	27242617	26283679	28147653	T	C	0.398	0.04349	0.004746	5.012e-20	0.006	0.006	Yes	13	ncRNA_intronic	NA	NA
BMD-Z	Bone	Bone density Z-score	38	1	7	rs6968828	27223563	26283679	28147653	G	T	0.464	0.04222	0.004659	1.288e-19	0.005	0.005	Yes	13	intronic	NA	NA
BMD-Z	Bone	Bone density Z-score	38	1	7	rs2071265	27238691	26283679	28147653	C	G	0.394	0.04351	0.004756	5.888e-20	0.005	0.005	Yes	13	ncRNA_intronic	NA	NA
BMD-Z	Bone	Bone density Z-score	39	1	7	rs11972702	38147661	37669939	39005225	T	C	0.333	-0.05322	0.004931	3.715e-27	0.161	0.161	Yes	23	intergenic	NA	NA
BMD-Z	Bone	Bone density Z-score	39	1	7	rs1524064	38141380	37669939	39005225	T	A	0.368	-0.05208	0.004817	3.09e-27	0.081	0.081	Yes	23	intergenic	NA	NA
BMD-Z	Bone	Bone density Z-score	39	1	7	rs3956749	38142832	37669939	39005225	G	A	0.368	-0.05207	0.004817	3.09e-27	0.08	0.08	Yes	23	intergenic	NA	NA
BMD-Z	Bone	Bone density Z-score	39	1	7	rs6974574	38110073	37669939	39005225	A	T	0.353	-0.05169	0.004861	2.089e-26	0.073	0.073	Yes	23	intergenic	NA	NA
BMD-Z	Bone	Bone density Z-score	39	1	7	rs6963134	38144898	37669939	39005225	A	G	0.372	-0.05194	0.004806	3.236e-27	0.072	0.072	Yes	23	intergenic	NA	NA
BMD-Z	Bone	Bone density Z-score	39	1	7	rs1524067	38122969	37669939	39005225	C	A	0.369	-0.05153	0.004816	1.023e-26	0.04	0.04	Yes	23	intergenic	NA	NA
BMD-Z	Bone	Bone density Z-score	39	1	7	rs1524065	38126589	37669939	39005225	C	A	0.368	-0.05156	0.004818	1e-26	0.04	0.04	Yes	23	intergenic	NA	NA
BMD-Z	Bone	Bone density Z-score	39	1	7	rs1464712	38125584	37669939	39005225	A	G	0.369	-0.05152	0.004816	1.047e-26	0.039	0.039	Yes	23	intergenic	NA	NA
BMD-Z	Bone	Bone density Z-score	39	1	7	rs7793606	38132369	37669939	39005225	C	T	0.375	-0.05153	0.004799	6.761e-27	0.039	0.039	Yes	23	intergenic	NA	NA
BMD-Z	Bone	Bone density Z-score	39	1	7	rs1357651	38097862	37669939	39005225	T	G	0.38	-0.05148	0.004788	5.754e-27	0.036	0.036	Yes	23	intergenic	NA	NA
BMD-Z	Bone	Bone density Z-score	39	1	7	rs10280939	38120073	37669939	39005225	G	A	0.37	-0.05144	0.004811	1.122e-26	0.035	0.035	Yes	23	intergenic	NA	NA
BMD-Z	Bone	Bone density Z-score	39	1	7	rs6959212	38128326	37669939	39005225	T	C	0.366	-0.05146	0.004823	1.413e-26	0.034	0.034	Yes	23	intergenic	NA	NA
BMD-Z	Bone	Bone density Z-score	39	1	7	rs940347	38110425	37669939	39005225	A	G	0.377	-0.05128	0.004795	1.096e-26	0.027	0.027	Yes	23	intergenic	NA	NA
BMD-Z	Bone	Bone density Z-score	39	1	7	rs1717726	38104907	37669939	39005225	T	A	0.38	-0.05123	0.004788	1.023e-26	0.026	0.026	Yes	23	intergenic	NA	NA
BMD-Z	Bone	Bone density Z-score	39	1	7	rs1721382	38104983	37669939	39005225	C	A	0.38	-0.05122	0.004786	1.023e-26	0.025	0.025	Yes	23	intergenic	NA	NA
BMD-Z	Bone	Bone density Z-score	39	1	7	rs1403988	38109936	37669939	39005225	A	G	0.377	-0.05123	0.004795	1.23e-26	0.025	0.025	Yes	23	intergenic	NA	NA
BMD-Z	Bone	Bone density Z-score	39	1	7	rs1524068	38110626	37669939	39005225	T	C	0.377	-0.05123	0.004795	1.23e-26	0.025	0.025	Yes	23	intergenic	NA	NA
BMD-Z	Bone	Bone density Z-score	39	1	7	rs1717721	38111340	37669939	39005225	C	T	0.378	-0.05123	0.004792	1.122e-26	0.025	0.025	Yes	23	intergenic	NA	NA
BMD-Z	Bone	Bone density Z-score	39	1	7	rs1717720	38112615	37669939	39005225	A	G	0.377	-0.05121	0.004795	1.288e-26	0.024	0.024	Yes	23	intergenic	NA	NA
BMD-Z	Bone	Bone density Z-score	39	1	7	rs1717719	38112622	37669939	39005225	G	A	0.377	-0.05121	0.004795	1.259e-26	0.024	0.024	Yes	23	intergenic	NA	NA
BMD-Z	Bone	Bone density Z-score	39	1	7	rs2462184	38115495	37669939	39005225	G	C	0.377	-0.0512	0.004795	1.318e-26	0.024	0.024	Yes	23	intergenic	NA	NA
BMD-Z	Bone	Bone density Z-score	39	1	7	rs6956946	38110032	37669939	39005225	T	G	0.377	-0.05119	0.004795	1.318e-26	0.023	0.023	Yes	23	intergenic	NA	NA
BMD-Z	Bone	Bone density Z-score	39	1	7	rs1403987	38111941	37669939	39005225	A	G	0.378	-0.05111	0.004793	1.514e-26	0.02	0.02	Yes	23	intergenic	NA	NA
BMD-Z	Bone	Bone density Z-score	39	2	7	rs10226728	38121394	37669939	39005225	A	G	0.054	0.08688	0.01025	2.399e-17	0.393	0.393	Yes	37	intergenic	NA	NA
BMD-Z	Bone	Bone density Z-score	39	2	7	rs75386782	38081194	37669939	39005225	T	G	0.052	0.08748	0.01048	6.918e-17	0.271	0.271	Yes	37	intergenic	NA	NA
BMD-Z	Bone	Bone density Z-score	39	2	7	rs1717731	38101405	37669939	39005225	C	T	0.073	0.07574	0.008945	2.512e-17	0.077	0.077	Yes	37	intergenic	NA	NA
BMD-Z	Bone	Bone density Z-score	39	2	7	rs1717728	38103877	37669939	39005225	A	T	0.088	0.06905	0.008195	3.548e-17	0.014	0.014	Yes	37	intergenic	NA	NA
BMD-Z	Bone	Bone density Z-score	39	2	7	rs1568758	38108665	37669939	39005225	G	A	0.088	0.06898	0.008192	3.715e-17	0.013	0.013	Yes	37	intergenic	NA	NA
BMD-Z	Bone	Bone density Z-score	39	2	7	rs1721391	38092529	37669939	39005225	G	A	0.092	0.06726	0.00802	5.012e-17	0.011	0.011	Yes	37	intergenic	NA	NA
BMD-Z	Bone	Bone density Z-score	39	2	7	rs1717747	38097903	37669939	39005225	G	A	0.091	0.06774	0.008069	4.677e-17	0.011	0.011	Yes	37	intergenic	NA	NA
BMD-Z	Bone	Bone density Z-score	39	2	7	rs2461306	38089139	37669939	39005225	C	G	0.093	0.06712	0.008017	5.623e-17	0.01	0.01	Yes	37	intergenic	NA	NA
BMD-Z	Bone	Bone density Z-score	39	2	7	rs10238847	38089365	37669939	39005225	A	G	0.092	0.06717	0.00802	5.495e-17	0.01	0.01	Yes	37	intergenic	NA	NA
BMD-Z	Bone	Bone density Z-score	39	2	7	rs1717736	38091354	37669939	39005225	C	T	0.093	0.06712	0.008016	5.623e-17	0.01	0.01	Yes	37	intergenic	NA	NA
BMD-Z	Bone	Bone density Z-score	39	2	7	rs1721386	38098305	37669939	39005225	A	T	0.091	0.0677	0.008077	5.248e-17	0.01	0.01	Yes	37	intergenic	NA	NA
BMD-Z	Bone	Bone density Z-score	39	2	7	rs1721385	38100507	37669939	39005225	G	A	0.091	0.0677	0.008078	5.248e-17	0.01	0.01	Yes	37	intergenic	NA	NA
BMD-Z	Bone	Bone density Z-score	39	2	7	rs1403986	38112076	37669939	39005225	G	A	0.088	0.06876	0.008206	5.37e-17	0.01	0.01	Yes	37	intergenic	NA	NA
BMD-Z	Bone	Bone density Z-score	39	2	7	rs2461304	38112938	37669939	39005225	G	A	0.089	0.0682	0.008146	5.623e-17	0.01	0.01	Yes	37	intergenic	NA	NA
BMD-Z	Bone	Bone density Z-score	39	2	7	rs1717765	38115201	37669939	39005225	T	C	0.089	0.0682	0.008146	5.623e-17	0.01	0.01	Yes	37	intergenic	NA	NA
BMD-Z	Bone	Bone density Z-score	39	2	7	rs7779957	38089417	37669939	39005225	A	G	0.093	0.06702	0.008017	6.31e-17	0.009	0.009	Yes	37	intergenic	NA	NA
BMD-Z	Bone	Bone density Z-score	39	2	7	rs1357652	38097669	37669939	39005225	G	A	0.091	0.06743	0.008061	6.026e-17	0.009	0.009	Yes	37	intergenic	NA	NA
BMD-Z	Bone	Bone density Z-score	39	2	7	rs939666	38110394	37669939	39005225	T	C	0.088	0.06853	0.008198	6.31e-17	0.009	0.009	Yes	37	intergenic	NA	NA
BMD-Z	Bone	Bone density Z-score	39	2	7	rs1717739	38066534	37669939	39005225	T	C	0.091	0.06722	0.008087	9.333e-17	0.008	0.008	Yes	37	intergenic	NA	NA
BMD-Z	Bone	Bone density Z-score	39	2	7	rs1721397	38065770	37669939	39005225	T	C	0.091	0.0671	0.008087	1.072e-16	0.007	0.007	Yes	37	intergenic	NA	NA
BMD-Z	Bone	Bone density Z-score	39	2	7	rs1721396	38071732	37669939	39005225	A	G	0.091	0.06711	0.008078	9.772e-17	0.007	0.007	Yes	37	intergenic	NA	NA
BMD-Z	Bone	Bone density Z-score	39	2	7	rs1629482	38081218	37669939	39005225	G	A	0.093	0.06667	0.008019	9.333e-17	0.007	0.007	Yes	37	intergenic	NA	NA
BMD-Z	Bone	Bone density Z-score	39	2	7	rs939669	38081344	37669939	39005225	C	T	0.093	0.06668	0.008019	9.12e-17	0.007	0.007	Yes	37	intergenic	NA	NA
BMD-Z	Bone	Bone density Z-score	39	2	7	rs1721390	38093553	37669939	39005225	G	C	0.093	0.06645	0.008008	1.072e-16	0.007	0.007	Yes	37	intergenic	NA	NA
BMD-Z	Bone	Bone density Z-score	39	2	7	rs59908052	38070111	37669939	39005225	G	A	0.092	0.0667	0.008038	1.047e-16	0.006	0.006	Yes	37	intergenic	NA	NA
BMD-Z	Bone	Bone density Z-score	39	2	7	rs1717729	38071829	37669939	39005225	G	C	0.092	0.06668	0.008031	1.023e-16	0.006	0.006	Yes	37	intergenic	NA	NA
BMD-Z	Bone	Bone density Z-score	39	2	7	rs1717750	38077707	37669939	39005225	G	C	0.093	0.06651	0.00801	1.023e-16	0.006	0.006	Yes	37	intergenic	NA	NA
BMD-Z	Bone	Bone density Z-score	39	2	7	rs10243688	38116693	37669939	39005225	C	T	0.087	0.06781	0.008237	1.82e-16	0.004	0.004	Yes	37	intergenic	NA	NA
BMD-Z	Bone	Bone density Z-score	39	2	7	rs10231728	38117208	37669939	39005225	T	G	0.086	0.06798	0.008272	2.089e-16	0.004	0.004	Yes	37	intergenic	NA	NA
BMD-Z	Bone	Bone density Z-score	39	2	7	rs10272907	38118461	37669939	39005225	T	C	0.087	0.06781	0.008237	1.82e-16	0.004	0.004	Yes	37	intergenic	NA	NA
BMD-Z	Bone	Bone density Z-score	39	2	7	rs10273227	38118517	37669939	39005225	A	G	0.087	0.06781	0.008237	1.82e-16	0.004	0.004	Yes	37	intergenic	NA	NA
BMD-Z	Bone	Bone density Z-score	39	2	7	rs10247535	38119470	37669939	39005225	G	A	0.087	0.06781	0.008237	1.82e-16	0.004	0.004	Yes	37	intergenic	NA	NA
BMD-Z	Bone	Bone density Z-score	39	2	7	rs10260260	38122763	37669939	39005225	G	A	0.087	0.06777	0.008237	1.905e-16	0.004	0.004	Yes	37	intergenic	NA	NA
BMD-Z	Bone	Bone density Z-score	39	2	7	rs10235021	38123667	37669939	39005225	T	C	0.086	0.06815	0.008269	1.698e-16	0.004	0.004	Yes	37	intergenic	NA	NA
BMD-Z	Bone	Bone density Z-score	39	2	7	rs1113136	38130659	37669939	39005225	G	A	0.087	0.06752	0.008235	2.399e-16	0.003	0.003	Yes	37	intergenic	NA	NA
BMD-Z	Bone	Bone density Z-score	39	2	7	rs11978815	38134231	37669939	39005225	T	G	0.087	0.06689	0.008234	4.467e-16	0.002	0.002	Yes	37	intergenic	NA	NA
BMD-Z	Bone	Bone density Z-score	39	2	7	rs10046590	38134933	37669939	39005225	C	T	0.087	0.06689	0.008234	4.467e-16	0.002	0.002	Yes	37	intergenic	NA	NA
BMD-Z	Bone	Bone density Z-score	40	1	7	rs212417	105494963	105394963	105558193	A	G	0.478	-0.02898	0.004652	4.677e-10	0.619	0.619	Yes	20	intronic	NA	NA
BMD-Z	Bone	Bone density Z-score	40	1	7	rs6947520	105503900	105394963	105558193	A	G	0.442	0.028	0.004679	2.188e-09	0.188	0.188	Yes	20	intronic	NA	NA
BMD-Z	Bone	Bone density Z-score	40	1	7	rs6972533	105504788	105394963	105558193	C	T	0.436	0.02743	0.004685	4.786e-09	0.096	0.096	Yes	20	intronic	NA	NA
BMD-Z	Bone	Bone density Z-score	40	1	7	rs58892337	105533452	105394963	105558193	G	A	0.47	0.02566	0.004655	3.548e-08	0.019	0.019	Yes	20	intergenic	NA	NA
BMD-Z	Bone	Bone density Z-score	40	1	7	rs60248408	105520557	105394963	105558193	T	G	0.397	-0.02617	0.004749	3.548e-08	0.012	0.012	Yes	20	intergenic	NA	NA
BMD-Z	Bone	Bone density Z-score	40	1	7	rs212421	105496528	105394963	105558193	G	C	0.401	-0.02616	0.004741	3.467e-08	0.011	0.011	Yes	20	intronic	NA	NA
BMD-Z	Bone	Bone density Z-score	40	1	7	rs17152247	105527873	105394963	105558193	T	C	0.461	0.02484	0.004661	9.772e-08	0.008	0.008	Yes	20	intergenic	NA	NA
BMD-Z	Bone	Bone density Z-score	40	1	7	rs28716704	105514448	105394963	105558193	A	G	0.442	-0.02507	0.004679	8.511e-08	0.007	0.007	Yes	20	intronic	NA	NA
BMD-Z	Bone	Bone density Z-score	40	1	7	rs7777514	105511660	105394963	105558193	C	T	0.46	-0.02454	0.004662	1.413e-07	0.005	0.005	Yes	20	intronic	NA	NA
BMD-Z	Bone	Bone density Z-score	40	1	7	rs10241007	105512507	105394963	105558193	C	T	0.459	-0.02453	0.004662	1.413e-07	0.005	0.005	Yes	20	intronic	NA	NA
BMD-Z	Bone	Bone density Z-score	40	1	7	rs10241127	105512628	105394963	105558193	C	T	0.459	-0.02448	0.004663	1.514e-07	0.005	0.005	Yes	20	intronic	NA	NA
BMD-Z	Bone	Bone density Z-score	40	1	7	rs28562194	105502606	105394963	105558193	T	C	0.367	-0.02546	0.004819	1.288e-07	0.004	0.004	Yes	20	intronic	NA	NA
BMD-Z	Bone	Bone density Z-score	40	1	7	rs62482803	105498967	105394963	105558193	A	G	0.365	-0.02499	0.004827	2.239e-07	0.002	0.002	Yes	20	intronic	NA	NA
BMD-Z	Bone	Bone density Z-score	40	1	7	rs4727632	105509335	105394963	105558193	C	T	0.392	-0.02452	0.004759	2.57e-07	0.002	0.002	Yes	20	intronic	NA	NA
BMD-Z	Bone	Bone density Z-score	40	1	7	rs212428	105517078	105394963	105558193	C	T	0.495	-0.02319	0.004647	6.026e-07	0.002	0.002	Yes	20	upstream	NA	NA
BMD-Z	Bone	Bone density Z-score	40	1	7	rs17152250	105529672	105394963	105558193	G	A	0.362	-0.02421	0.004833	5.495e-07	0.001	0.001	Yes	20	intergenic	NA	NA
BMD-Z	Bone	Bone density Z-score	40	1	7	rs61649426	105532116	105394963	105558193	G	A	0.369	-0.02407	0.004815	5.754e-07	0.001	0.001	Yes	20	intergenic	NA	NA
BMD-Z	Bone	Bone density Z-score	40	1	7	rs11764951	105532402	105394963	105558193	A	G	0.367	-0.02407	0.004819	5.888e-07	0.001	0.001	Yes	20	intergenic	NA	NA
BMD-Z	Bone	Bone density Z-score	40	1	7	rs11765906	105533735	105394963	105558193	A	G	0.367	-0.02399	0.00482	6.457e-07	0.001	0.001	Yes	20	intergenic	NA	NA
BMD-Z	Bone	Bone density Z-score	40	1	7	rs66473879	105534343	105394963	105558193	G	A	0.369	-0.02414	0.004816	5.37e-07	0.001	0.001	Yes	20	intergenic	NA	NA
BMD-Z	Bone	Bone density Z-score	41	1	7	rs2536189	120973621	119884823	121917770	G	C	0.173	0.1435	0.006147	1.862e-120	0.292	0.292	Yes	8	intronic	NA	NA
BMD-Z	Bone	Bone density Z-score	41	1	7	rs2707466	120979089	119884823	121917770	T	C	0.172	0.1435	0.006158	4.074e-120	0.243	0.243	Yes	8	missense_variant	WNT16	Thr263Ile
BMD-Z	Bone	Bone density Z-score	41	1	7	rs2536185	120984041	119884823	121917770	T	G	0.164	0.1458	0.006277	2.63e-119	0.209	0.209	Yes	8	intergenic	NA	NA
BMD-Z	Bone	Bone density Z-score	41	1	7	rs2908004	120969769	119884823	121917770	A	G	0.172	0.1435	0.006151	2.042e-120	0.142	0.142	Yes	8	missense_variant	WNT16	Gly72Arg
BMD-Z	Bone	Bone density Z-score	41	1	7	rs2244812	120996240	119884823	121917770	A	G	0.162	0.1454	0.006306	1.148e-117	0.032	0.032	Yes	8	intronic	NA	NA
BMD-Z	Bone	Bone density Z-score	41	1	7	rs2536172	120997560	119884823	121917770	A	T	0.162	0.1454	0.006312	1.778e-117	0.027	0.027	Yes	8	intronic	NA	NA
BMD-Z	Bone	Bone density Z-score	41	1	7	rs2536180	120994673	119884823	121917770	C	T	0.162	0.1453	0.006306	1.778e-117	0.026	0.026	Yes	8	intronic	NA	NA
BMD-Z	Bone	Bone density Z-score	41	1	7	rs2270215	120996595	119884823	121917770	T	C	0.162	0.1454	0.006314	2.884e-117	0.021	0.021	Yes	8	intronic	NA	NA
BMD-Z	Bone	Bone density Z-score	41	2	7	rs2908007	120962164	119884823	121917770	A	G	0.453	-0.1178	0.004668	1.318e-140	0.761	0.761	Yes	4	intergenic	NA	NA
BMD-Z	Bone	Bone density Z-score	41	2	7	rs2536201	120958384	119884823	121917770	T	C	0.463	-0.1186	0.00466	6.166e-143	0.134	0.134	Yes	4	intergenic	NA	NA
BMD-Z	Bone	Bone density Z-score	41	2	7	rs10254825	120956440	119884823	121917770	A	G	0.454	-0.1184	0.004667	6.457e-142	0.054	0.054	Yes	4	intergenic	NA	NA
BMD-Z	Bone	Bone density Z-score	41	2	7	rs2908008	120959062	119884823	121917770	T	C	0.461	-0.1184	0.004662	3.162e-142	0.051	0.051	Yes	4	intergenic	NA	NA
BMD-Z	Bone	Bone density Z-score	41	3	7	rs147676996	120947327	119884823	121917770	A	G	0.007	0.4968	0.02846	3.02e-68	0.553	0.553	Yes	2	intergenic	NA	NA
BMD-Z	Bone	Bone density Z-score	41	3	7	rs186002397	120959110	119884823	121917770	A	C	0.006	0.5183	0.02937	1.072e-69	0.447	0.447	Yes	2	intergenic	NA	NA
BMD-Z	Bone	Bone density Z-score	42	1	8	rs12545798	9431606	9296112	9920696	G	T	0.027	-0.09386	0.01444	7.943e-11	0.46	0.46	Yes	5	intronic	NA	NA
BMD-Z	Bone	Bone density Z-score	42	1	8	rs117157809	9566882	9296112	9920696	C	T	0.026	-0.09379	0.01466	1.585e-10	0.271	0.271	Yes	5	intronic	NA	NA
BMD-Z	Bone	Bone density Z-score	42	1	8	rs117958655	9559258	9296112	9920696	T	A	0.025	-0.09348	0.01487	3.311e-10	0.144	0.144	Yes	5	intronic	NA	NA
BMD-Z	Bone	Bone density Z-score	42	1	8	rs79488099	9634475	9296112	9920696	C	T	0.03	-0.08542	0.01373	4.898e-10	0.083	0.083	Yes	5	UTR3	NA	NA
BMD-Z	Bone	Bone density Z-score	42	1	8	rs12681461	9398840	9296112	9920696	A	G	0.026	-0.08827	0.01454	1.288e-09	0.035	0.035	Yes	5	intergenic	NA	NA
BMD-Z	Bone	Bone density Z-score	43	NA	8	NA	NA	48947317	49502481	NA	NA	NA	0.0376937	0.00603298	4.16869e-10	NA	NA	No	NA	NA	NA	NA
BMD-Z	Bone	Bone density Z-score	44	1	8	rs114847962	72217903	72080407	72229106	T	A	0.163	-0.03499	0.006284	2.57e-08	0.27	0.27	Yes	9	intronic	NA	NA
BMD-Z	Bone	Bone density Z-score	44	1	8	rs7814212	72229106	72080407	72229106	G	A	0.152	-0.03566	0.006474	3.631e-08	0.205	0.205	Yes	9	intronic	NA	NA
BMD-Z	Bone	Bone density Z-score	44	1	8	rs7830123	72219699	72080407	72229106	G	A	0.167	-0.03415	0.00623	4.266e-08	0.17	0.17	Yes	9	intronic	NA	NA
BMD-Z	Bone	Bone density Z-score	44	1	8	rs34143349	72218995	72080407	72229106	G	A	0.167	-0.03411	0.00623	4.365e-08	0.166	0.166	Yes	9	intronic	NA	NA
BMD-Z	Bone	Bone density Z-score	44	1	8	rs10095184	72226102	72080407	72229106	C	T	0.15	-0.03511	0.006498	6.607e-08	0.118	0.118	Yes	9	intronic	NA	NA
BMD-Z	Bone	Bone density Z-score	44	1	8	rs17710245	72180407	72080407	72229106	G	A	0.175	-0.03191	0.006111	1.778e-07	0.044	0.044	Yes	9	intronic	NA	NA
BMD-Z	Bone	Bone density Z-score	44	1	8	rs1838619	72225741	72080407	72229106	T	C	0.132	-0.03293	0.006856	1.549e-06	0.006	0.006	Yes	9	intronic	NA	NA
BMD-Z	Bone	Bone density Z-score	44	1	8	rs1596720	72225779	72080407	72229106	A	G	0.132	-0.03293	0.006856	1.549e-06	0.006	0.006	Yes	9	intronic	NA	NA
BMD-Z	Bone	Bone density Z-score	44	1	8	rs10094908	72227607	72080407	72229106	A	G	0.133	-0.0329	0.006849	1.549e-06	0.006	0.006	Yes	9	intronic	NA	NA
BMD-Z	Bone	Bone density Z-score	45	1	8	rs2737246	116659578	116548565	116678277	C	G	0.305	0.03665	0.005048	3.89e-13	0.206	0.206	Yes	11	intronic	NA	NA
BMD-Z	Bone	Bone density Z-score	45	1	8	rs2737252	116663898	116548565	116678277	A	G	0.306	0.0365	0.005043	4.571e-13	0.174	0.174	Yes	11	intronic	NA	NA
BMD-Z	Bone	Bone density Z-score	45	1	8	rs2737265	116667634	116548565	116678277	G	A	0.306	0.03647	0.005041	4.677e-13	0.17	0.17	Yes	11	intronic	NA	NA
BMD-Z	Bone	Bone density Z-score	45	1	8	rs2737263	116667539	116548565	116678277	T	G	0.306	0.03646	0.005043	4.786e-13	0.165	0.165	Yes	11	intronic	NA	NA
BMD-Z	Bone	Bone density Z-score	45	1	8	rs3808477	116670347	116548565	116678277	T	C	0.306	0.03629	0.005042	6.026e-13	0.133	0.133	Yes	11	intronic	NA	NA
BMD-Z	Bone	Bone density Z-score	45	1	8	rs4876611	116671848	116548565	116678277	A	G	0.311	0.03604	0.00502	7.079e-13	0.119	0.119	Yes	11	intronic	NA	NA
BMD-Z	Bone	Bone density Z-score	45	1	8	rs2737245	116658583	116548565	116678277	T	G	0.297	0.03516	0.005084	4.677e-12	0.018	0.018	Yes	11	intronic	NA	NA
BMD-Z	Bone	Bone density Z-score	45	1	8	rs2737237	116655092	116548565	116678277	T	A	0.288	0.03375	0.005132	4.786e-11	0.002	0.002	Yes	11	intronic	NA	NA
BMD-Z	Bone	Bone density Z-score	45	1	8	rs2737240	116657235	116548565	116678277	G	A	0.288	0.03362	0.005131	5.623e-11	0.002	0.002	Yes	11	intronic	NA	NA
BMD-Z	Bone	Bone density Z-score	45	1	8	rs2721961	116657911	116548565	116678277	G	T	0.287	0.03382	0.005138	4.677e-11	0.002	0.002	Yes	11	intronic	NA	NA
BMD-Z	Bone	Bone density Z-score	45	1	8	rs2737253	116663922	116548565	116678277	A	G	0.363	0.03239	0.004833	2.089e-11	0.001	0.001	Yes	11	intronic	NA	NA
BMD-Z	Bone	Bone density Z-score	46	1	9	rs2398866	96456846	96286760	96484959	T	C	0.441	-0.02706	0.004679	7.413e-09	0.153	0.153	Yes	36	intergenic	NA	NA
BMD-Z	Bone	Bone density Z-score	46	1	9	rs10761257	96460987	96286760	96484959	G	T	0.442	-0.02678	0.004679	1.047e-08	0.107	0.107	Yes	36	intergenic	NA	NA
BMD-Z	Bone	Bone density Z-score	46	1	9	rs2398864	96472072	96286760	96484959	C	G	0.464	-0.02686	0.004659	8.128e-09	0.104	0.104	Yes	36	intergenic	NA	NA
BMD-Z	Bone	Bone density Z-score	46	1	9	rs2014390	96472064	96286760	96484959	C	G	0.461	-0.02661	0.004661	1.122e-08	0.081	0.081	Yes	36	intergenic	NA	NA
BMD-Z	Bone	Bone density Z-score	46	1	9	rs10119231	96466200	96286760	96484959	A	T	0.439	-0.02644	0.004682	1.622e-08	0.065	0.065	Yes	36	intergenic	NA	NA
BMD-Z	Bone	Bone density Z-score	46	1	9	rs10992867	96461013	96286760	96484959	G	A	0.445	-0.02631	0.004675	1.82e-08	0.06	0.06	Yes	36	intergenic	NA	NA
BMD-Z	Bone	Bone density Z-score	46	1	9	rs12683791	96463094	96286760	96484959	T	C	0.445	-0.02624	0.004676	1.995e-08	0.054	0.054	Yes	36	intergenic	NA	NA
BMD-Z	Bone	Bone density Z-score	46	1	9	rs4744270	96464377	96286760	96484959	G	A	0.445	-0.02623	0.004676	1.995e-08	0.054	0.054	Yes	36	intergenic	NA	NA
BMD-Z	Bone	Bone density Z-score	46	1	9	rs4744271	96464475	96286760	96484959	G	C	0.445	-0.02624	0.004676	1.995e-08	0.054	0.054	Yes	36	intergenic	NA	NA
BMD-Z	Bone	Bone density Z-score	46	1	9	rs7848336	96454513	96286760	96484959	T	C	0.485	-0.02641	0.004649	1.349e-08	0.049	0.049	Yes	36	intergenic	NA	NA
BMD-Z	Bone	Bone density Z-score	46	1	9	rs3996262	96472098	96286760	96484959	A	C	0.394	-0.02582	0.004754	5.623e-08	0.03	0.03	Yes	36	intergenic	NA	NA
BMD-Z	Bone	Bone density Z-score	46	1	9	rs10992875	96476581	96286760	96484959	C	T	0.439	-0.02569	0.004682	4.074e-08	0.025	0.025	Yes	36	intergenic	NA	NA
BMD-Z	Bone	Bone density Z-score	46	1	9	rs12553508	96446445	96286760	96484959	C	T	0.485	-0.02572	0.004649	3.162e-08	0.022	0.022	Yes	36	intergenic	NA	NA
BMD-Z	Bone	Bone density Z-score	46	1	9	rs7045925	96475306	96286760	96484959	C	T	0.44	-0.02546	0.004681	5.37e-08	0.019	0.019	Yes	36	intergenic	NA	NA
BMD-Z	Bone	Bone density Z-score	46	1	9	rs10992876	96477141	96286760	96484959	T	C	0.44	-0.0254	0.004681	5.754e-08	0.018	0.018	Yes	36	intergenic	NA	NA
BMD-Z	Bone	Bone density Z-score	46	1	9	rs7023781	96447178	96286760	96484959	C	T	0.485	-0.02552	0.004649	4.074e-08	0.017	0.017	Yes	36	intergenic	NA	NA
BMD-Z	Bone	Bone density Z-score	46	1	9	rs62574025	96479555	96286760	96484959	T	C	0.494	-0.0257	0.004647	3.162e-08	0.017	0.017	Yes	36	intergenic	NA	NA
BMD-Z	Bone	Bone density Z-score	46	1	9	rs4743931	96446023	96286760	96484959	T	A	0.483	-0.02498	0.00465	7.762e-08	0.008	0.008	Yes	36	intergenic	NA	NA
BMD-Z	Bone	Bone density Z-score	46	1	9	rs10992880	96479171	96286760	96484959	G	C	0.441	-0.02475	0.004679	1.23e-07	0.008	0.008	Yes	36	intergenic	NA	NA
BMD-Z	Bone	Bone density Z-score	46	1	9	rs12551601	96481284	96286760	96484959	C	T	0.441	-0.02461	0.00468	1.445e-07	0.007	0.007	Yes	36	intergenic	NA	NA
BMD-Z	Bone	Bone density Z-score	46	1	9	rs4744275	96482633	96286760	96484959	G	A	0.441	-0.02461	0.00468	1.445e-07	0.006	0.006	Yes	36	intergenic	NA	NA
BMD-Z	Bone	Bone density Z-score	46	1	9	rs2398869	96483152	96286760	96484959	G	C	0.439	-0.02449	0.004682	1.698e-07	0.006	0.006	Yes	36	intergenic	NA	NA
BMD-Z	Bone	Bone density Z-score	46	1	9	rs2398871	96484220	96286760	96484959	C	T	0.438	-0.02435	0.004683	1.995e-07	0.005	0.005	Yes	36	intergenic	NA	NA
BMD-Z	Bone	Bone density Z-score	46	1	9	rs9650755	96484342	96286760	96484959	A	G	0.438	-0.02444	0.004684	1.778e-07	0.005	0.005	Yes	36	intergenic	NA	NA
BMD-Z	Bone	Bone density Z-score	46	1	9	rs3996263	96472094	96286760	96484959	C	A	0.291	-0.02584	0.005115	4.365e-07	0.003	0.003	Yes	36	intergenic	NA	NA
BMD-Z	Bone	Bone density Z-score	46	1	9	rs10992841	96430115	96286760	96484959	T	C	0.49	-0.02336	0.004648	5.012e-07	0.002	0.002	Yes	36	intronic	NA	NA
BMD-Z	Bone	Bone density Z-score	46	1	9	rs3750362	96431859	96286760	96484959	G	A	0.487	-0.02331	0.004649	5.248e-07	0.002	0.002	Yes	36	intronic	NA	NA
BMD-Z	Bone	Bone density Z-score	46	1	9	rs10761255	96433184	96286760	96484959	G	A	0.488	-0.02334	0.004648	5.129e-07	0.002	0.002	Yes	36	intronic	NA	NA
BMD-Z	Bone	Bone density Z-score	46	1	9	rs4743930	96445594	96286760	96484959	C	T	0.499	-0.02347	0.004647	4.365e-07	0.002	0.002	Yes	36	intergenic	NA	NA
BMD-Z	Bone	Bone density Z-score	46	1	9	rs6479504	96448738	96286760	96484959	C	G	0.347	-0.02311	0.00488	2.188e-06	0.002	0.002	Yes	36	intergenic	NA	NA
BMD-Z	Bone	Bone density Z-score	46	1	9	rs10992836	96422420	96286760	96484959	C	T	0.485	-0.02304	0.004649	7.244e-07	0.001	0.001	Yes	36	intronic	NA	NA
BMD-Z	Bone	Bone density Z-score	46	1	9	rs10761252	96424301	96286760	96484959	G	A	0.485	-0.02304	0.004649	7.244e-07	0.001	0.001	Yes	36	intronic	NA	NA
BMD-Z	Bone	Bone density Z-score	46	1	9	rs7028306	96426083	96286760	96484959	C	T	0.486	-0.02299	0.004649	7.586e-07	0.001	0.001	Yes	36	intronic	NA	NA
BMD-Z	Bone	Bone density Z-score	46	1	9	rs10992854	96437565	96286760	96484959	C	T	0.487	-0.02329	0.004649	5.37e-07	0.001	0.001	Yes	36	intronic	NA	NA
BMD-Z	Bone	Bone density Z-score	46	1	9	rs36174510	96445224	96286760	96484959	A	G	0.401	-0.0228	0.004741	1.514e-06	0.001	0.001	Yes	36	intergenic	NA	NA
BMD-Z	Bone	Bone density Z-score	46	1	9	rs4744264	96445911	96286760	96484959	C	A	0.497	-0.02341	0.004647	4.677e-07	0.001	0.001	Yes	36	intergenic	NA	NA
BMD-Z	Bone	Bone density Z-score	47	1	9	rs503238	110940013	110802296	110940013	T	C	0.443	0.02732	0.004678	5.248e-09	0.312	0.312	Yes	35	intergenic	NA	NA
BMD-Z	Bone	Bone density Z-score	47	1	9	rs671616	110927730	110802296	110940013	G	A	0.467	0.02618	0.004657	1.905e-08	0.077	0.077	Yes	35	intergenic	NA	NA
BMD-Z	Bone	Bone density Z-score	47	1	9	rs671618	110927732	110802296	110940013	A	C	0.467	0.02618	0.004657	1.905e-08	0.077	0.077	Yes	35	intergenic	NA	NA
BMD-Z	Bone	Bone density Z-score	47	1	9	rs539270	110910792	110802296	110940013	T	C	0.455	0.02543	0.004666	5.012e-08	0.052	0.052	Yes	35	intergenic	NA	NA
BMD-Z	Bone	Bone density Z-score	47	1	9	rs511994	110937417	110802296	110940013	A	G	0.472	0.02612	0.004654	1.995e-08	0.046	0.046	Yes	35	intergenic	NA	NA
BMD-Z	Bone	Bone density Z-score	47	1	9	rs10816637	110937650	110802296	110940013	A	C	0.472	0.02608	0.004654	2.138e-08	0.043	0.043	Yes	35	intergenic	NA	NA
BMD-Z	Bone	Bone density Z-score	47	1	9	rs509311	110937131	110802296	110940013	C	A	0.47	0.02584	0.004655	2.818e-08	0.041	0.041	Yes	35	intergenic	NA	NA
BMD-Z	Bone	Bone density Z-score	47	1	9	rs527843	110908096	110802296	110940013	A	G	0.458	0.02454	0.004664	1.445e-07	0.04	0.04	Yes	35	intergenic	NA	NA
BMD-Z	Bone	Bone density Z-score	47	1	9	rs563471	110925919	110802296	110940013	C	T	0.476	0.0253	0.004652	5.37e-08	0.037	0.037	Yes	35	intergenic	NA	NA
BMD-Z	Bone	Bone density Z-score	47	1	9	rs665556	110907467	110802296	110940013	T	C	0.459	0.02445	0.004663	1.585e-07	0.031	0.031	Yes	35	intergenic	NA	NA
BMD-Z	Bone	Bone density Z-score	47	1	9	rs668233	110908068	110802296	110940013	C	T	0.457	0.02423	0.004665	2.042e-07	0.029	0.029	Yes	35	intergenic	NA	NA
BMD-Z	Bone	Bone density Z-score	47	1	9	rs590882	110935706	110802296	110940013	T	G	0.47	0.02521	0.004656	6.166e-08	0.029	0.029	Yes	35	intergenic	NA	NA
BMD-Z	Bone	Bone density Z-score	47	1	9	rs477917	110936038	110802296	110940013	C	G	0.473	0.02516	0.004654	6.457e-08	0.028	0.028	Yes	35	intergenic	NA	NA
BMD-Z	Bone	Bone density Z-score	47	1	9	rs626290	110932412	110802296	110940013	T	C	0.468	0.02512	0.004657	6.918e-08	0.027	0.027	Yes	35	intergenic	NA	NA
BMD-Z	Bone	Bone density Z-score	47	1	9	rs687992	110929030	110802296	110940013	G	A	0.482	0.02517	0.00465	6.166e-08	0.024	0.024	Yes	35	intergenic	NA	NA
BMD-Z	Bone	Bone density Z-score	47	1	9	rs633082	110912805	110802296	110940013	C	G	0.464	0.02425	0.004659	1.95e-07	0.015	0.015	Yes	35	intergenic	NA	NA
BMD-Z	Bone	Bone density Z-score	47	1	9	rs567032	110905570	110802296	110940013	G	A	0.481	0.02115	0.00465	5.37e-06	0.008	0.008	Yes	35	intergenic	NA	NA
BMD-Z	Bone	Bone density Z-score	47	1	9	rs479410	110905747	110802296	110940013	T	A	0.47	0.02312	0.004655	6.761e-07	0.008	0.008	Yes	35	intergenic	NA	NA
BMD-Z	Bone	Bone density Z-score	47	1	9	rs614851	110917627	110802296	110940013	G	A	0.471	0.02392	0.004655	2.754e-07	0.008	0.008	Yes	35	intergenic	NA	NA
BMD-Z	Bone	Bone density Z-score	47	1	9	rs567960	110905663	110802296	110940013	A	G	0.474	0.0229	0.004653	8.71e-07	0.007	0.007	Yes	35	intergenic	NA	NA
BMD-Z	Bone	Bone density Z-score	47	1	9	rs637635	110939597	110802296	110940013	A	G	0.499	-0.0183	0.004647	8.318e-05	0.007	0.007	Yes	35	intergenic	NA	NA
BMD-Z	Bone	Bone density Z-score	47	1	9	rs638993	110939872	110802296	110940013	T	C	0.499	0.01835	0.004647	7.943e-05	0.007	0.007	Yes	35	intergenic	NA	NA
BMD-Z	Bone	Bone density Z-score	47	1	9	rs651808	110906666	110802296	110940013	G	A	0.469	0.02273	0.004656	1.047e-06	0.006	0.006	Yes	35	intergenic	NA	NA
BMD-Z	Bone	Bone density Z-score	47	1	9	rs566510	110911435	110802296	110940013	C	T	0.498	-0.02049	0.004647	1.023e-05	0.006	0.006	Yes	35	intergenic	NA	NA
BMD-Z	Bone	Bone density Z-score	47	1	9	rs680560	110915108	110802296	110940013	C	T	0.469	0.02315	0.004656	6.607e-07	0.004	0.004	Yes	35	intergenic	NA	NA
BMD-Z	Bone	Bone density Z-score	47	1	9	rs510082	110927520	110802296	110940013	A	G	0.467	-0.01857	0.004657	6.607e-05	0.004	0.004	Yes	35	intergenic	NA	NA
BMD-Z	Bone	Bone density Z-score	47	1	9	rs681015	110915234	110802296	110940013	G	A	0.468	0.02303	0.004657	7.586e-07	0.003	0.003	Yes	35	intergenic	NA	NA
BMD-Z	Bone	Bone density Z-score	47	1	9	rs511142	110927695	110802296	110940013	G	A	0.477	-0.01835	0.004652	7.943e-05	0.003	0.003	Yes	35	intergenic	NA	NA
BMD-Z	Bone	Bone density Z-score	47	1	9	rs641002	110900018	110802296	110940013	A	G	0.483	-0.01978	0.00465	2.089e-05	0.002	0.002	Yes	35	intergenic	NA	NA
BMD-Z	Bone	Bone density Z-score	47	1	9	rs575270	110902100	110802296	110940013	T	C	0.483	-0.01993	0.00465	1.82e-05	0.002	0.002	Yes	35	intergenic	NA	NA
BMD-Z	Bone	Bone density Z-score	47	1	9	rs559603	110904737	110802296	110940013	C	T	0.482	-0.01937	0.00465	3.09e-05	0.002	0.002	Yes	35	intergenic	NA	NA
BMD-Z	Bone	Bone density Z-score	47	1	9	rs683584	110934651	110802296	110940013	C	T	0.477	-0.0177	0.004652	0.0001413	0.002	0.002	Yes	35	intergenic	NA	NA
BMD-Z	Bone	Bone density Z-score	47	1	9	rs637397	110905812	110802296	110940013	A	G	0.483	-0.01909	0.00465	4.074e-05	0.001	0.001	Yes	35	intergenic	NA	NA
BMD-Z	Bone	Bone density Z-score	47	1	9	rs651829	110906677	110802296	110940013	C	T	0.486	-0.01895	0.004649	4.571e-05	0.001	0.001	Yes	35	intergenic	NA	NA
BMD-Z	Bone	Bone density Z-score	47	1	9	rs593924	110929785	110802296	110940013	A	T	0.467	-0.01743	0.004657	0.000182	0.001	0.001	Yes	35	intergenic	NA	NA
BMD-Z	Bone	Bone density Z-score	48	1	9	rs7040344	133452158	133323184	133510021	C	T	0.479	0.03398	0.004651	2.754e-13	0.141	0.141	Yes	14	intergenic	NA	NA
BMD-Z	Bone	Bone density Z-score	48	1	9	rs7037020	133444644	133323184	133510021	C	T	0.479	0.03396	0.004651	2.884e-13	0.138	0.138	Yes	14	intergenic	NA	NA
BMD-Z	Bone	Bone density Z-score	48	1	9	rs7466269	133464084	133323184	133510021	A	G	0.474	0.03381	0.004653	3.715e-13	0.099	0.099	Yes	14	intronic	NA	NA
BMD-Z	Bone	Bone density Z-score	48	1	9	rs10901208	133462640	133323184	133510021	T	C	0.475	0.03377	0.004653	3.89e-13	0.094	0.094	Yes	14	intronic	NA	NA
BMD-Z	Bone	Bone density Z-score	48	1	9	rs3802342	133473303	133323184	133510021	C	G	0.479	0.03362	0.004651	4.898e-13	0.078	0.078	Yes	14	intronic	NA	NA
BMD-Z	Bone	Bone density Z-score	48	1	9	rs8181197	133469990	133323184	133510021	A	T	0.478	0.03362	0.004652	5.012e-13	0.076	0.076	Yes	14	intronic	NA	NA
BMD-Z	Bone	Bone density Z-score	48	1	9	rs10901216	133471891	133323184	133510021	A	G	0.491	-0.03349	0.004648	5.754e-13	0.07	0.07	Yes	14	intronic	NA	NA
BMD-Z	Bone	Bone density Z-score	48	1	9	rs7030440	133440620	133323184	133510021	G	A	0.483	0.03333	0.00465	7.586e-13	0.056	0.056	Yes	14	intergenic	NA	NA
BMD-Z	Bone	Bone density Z-score	48	1	9	rs7851693	133478827	133323184	133510021	C	G	0.483	0.03337	0.00465	7.244e-13	0.055	0.055	Yes	14	intronic	NA	NA
BMD-Z	Bone	Bone density Z-score	48	1	9	rs7870114	133440976	133323184	133510021	C	T	0.482	0.03329	0.00465	8.128e-13	0.053	0.053	Yes	14	intergenic	NA	NA
BMD-Z	Bone	Bone density Z-score	48	1	9	rs10901186	133441754	133323184	133510021	C	A	0.483	0.03329	0.00465	8.128e-13	0.052	0.052	Yes	14	intergenic	NA	NA
BMD-Z	Bone	Bone density Z-score	48	1	9	rs10120359	133442655	133323184	133510021	C	G	0.481	0.03325	0.00465	8.71e-13	0.047	0.047	Yes	14	intergenic	NA	NA
BMD-Z	Bone	Bone density Z-score	48	1	9	rs9657746	133481563	133323184	133510021	G	C	0.489	-0.03285	0.004648	1.585e-12	0.025	0.025	Yes	14	intronic	NA	NA
BMD-Z	Bone	Bone density Z-score	48	1	9	rs10793934	133438509	133323184	133510021	G	A	0.488	0.03221	0.004648	4.266e-12	0.01	0.01	Yes	14	intergenic	NA	NA
BMD-Z	Bone	Bone density Z-score	49	1	9	rs4994332	137117194	137017194	137118170	T	C	0.3	0.03148	0.005068	5.248e-10	0.487	0.487	Yes	3	intergenic	NA	NA
BMD-Z	Bone	Bone density Z-score	49	1	9	rs4994333	137117262	137017194	137118170	T	G	0.299	0.03135	0.005075	6.457e-10	0.404	0.404	Yes	3	intergenic	NA	NA
BMD-Z	Bone	Bone density Z-score	49	1	9	rs1475718	137118170	137017194	137118170	A	G	0.392	0.02922	0.00476	8.318e-10	0.107	0.107	Yes	3	intergenic	NA	NA
BMD-Z	Bone	Bone density Z-score	50	1	10	rs10904052	3554020	3424502	3629849	G	T	0.387	0.02684	0.00477	1.82e-08	0.046	0.046	Yes	86	intergenic	NA	NA
BMD-Z	Bone	Bone density Z-score	50	1	10	rs684240	3558799	3424502	3629849	G	A	0.401	0.02645	0.004741	2.399e-08	0.04	0.04	Yes	86	intergenic	NA	NA
BMD-Z	Bone	Bone density Z-score	50	1	10	rs930454	3558705	3424502	3629849	A	G	0.392	0.02657	0.004759	2.344e-08	0.038	0.038	Yes	86	intergenic	NA	NA
BMD-Z	Bone	Bone density Z-score	50	1	10	rs11251924	3553125	3424502	3629849	C	A	0.394	0.0264	0.004755	2.818e-08	0.033	0.033	Yes	86	intergenic	NA	NA
BMD-Z	Bone	Bone density Z-score	50	1	10	rs591531	3557731	3424502	3629849	C	G	0.402	0.02605	0.004739	3.89e-08	0.026	0.026	Yes	86	intergenic	NA	NA
BMD-Z	Bone	Bone density Z-score	50	1	10	rs596247	3580374	3424502	3629849	A	G	0.388	0.02626	0.004768	3.631e-08	0.025	0.025	Yes	86	intergenic	NA	NA
BMD-Z	Bone	Bone density Z-score	50	1	10	rs10904053	3573644	3424502	3629849	T	C	0.383	0.02627	0.004779	3.89e-08	0.024	0.024	Yes	86	downstream	NA	NA
BMD-Z	Bone	Bone density Z-score	50	1	10	rs590338	3557100	3424502	3629849	C	T	0.401	0.02589	0.00474	4.677e-08	0.022	0.022	Yes	86	intergenic	NA	NA
BMD-Z	Bone	Bone density Z-score	50	1	10	rs2066107	3569417	3424502	3629849	C	T	0.388	0.02614	0.004768	4.169e-08	0.022	0.022	Yes	86	intergenic	NA	NA
BMD-Z	Bone	Bone density Z-score	50	1	10	rs6601735	3571137	3424502	3629849	G	A	0.388	0.02616	0.004767	4.074e-08	0.022	0.022	Yes	86	intergenic	NA	NA
BMD-Z	Bone	Bone density Z-score	50	1	10	rs10751930	3573466	3424502	3629849	T	C	0.388	0.02614	0.004768	4.169e-08	0.022	0.022	Yes	86	downstream	NA	NA
BMD-Z	Bone	Bone density Z-score	50	1	10	rs10795055	3581221	3424502	3629849	G	A	0.388	0.02616	0.004768	4.074e-08	0.022	0.022	Yes	86	intergenic	NA	NA
BMD-Z	Bone	Bone density Z-score	50	1	10	rs12220313	3576394	3424502	3629849	A	G	0.38	0.02622	0.004786	4.266e-08	0.021	0.021	Yes	86	ncRNA_intronic	NA	NA
BMD-Z	Bone	Bone density Z-score	50	1	10	rs835954	3590948	3424502	3629849	G	C	0.385	0.02621	0.004774	4.074e-08	0.021	0.021	Yes	86	intergenic	NA	NA
BMD-Z	Bone	Bone density Z-score	50	1	10	rs10795059	3592082	3424502	3629849	A	G	0.385	0.0262	0.004775	4.074e-08	0.021	0.021	Yes	86	intergenic	NA	NA
BMD-Z	Bone	Bone density Z-score	50	1	10	rs10904055	3592654	3424502	3629849	G	A	0.385	0.02619	0.004775	4.074e-08	0.021	0.021	Yes	86	intergenic	NA	NA
BMD-Z	Bone	Bone density Z-score	50	1	10	rs7905709	3557410	3424502	3629849	T	C	0.366	0.02602	0.004823	6.761e-08	0.02	0.02	Yes	86	intergenic	NA	NA
BMD-Z	Bone	Bone density Z-score	50	1	10	rs4601657	3567445	3424502	3629849	A	G	0.388	0.02606	0.004769	4.677e-08	0.02	0.02	Yes	86	intergenic	NA	NA
BMD-Z	Bone	Bone density Z-score	50	1	10	rs10795056	3588014	3424502	3629849	A	G	0.384	0.02614	0.004778	4.467e-08	0.02	0.02	Yes	86	intergenic	NA	NA
BMD-Z	Bone	Bone density Z-score	50	1	10	rs10904054	3591799	3424502	3629849	C	A	0.384	0.02614	0.004778	4.467e-08	0.02	0.02	Yes	86	intergenic	NA	NA
BMD-Z	Bone	Bone density Z-score	50	1	10	rs10795058	3591922	3424502	3629849	T	C	0.384	0.02615	0.004778	4.467e-08	0.02	0.02	Yes	86	intergenic	NA	NA
BMD-Z	Bone	Bone density Z-score	50	1	10	rs7917582	3590092	3424502	3629849	A	G	0.384	0.02613	0.004777	4.571e-08	0.019	0.019	Yes	86	intergenic	NA	NA
BMD-Z	Bone	Bone density Z-score	50	1	10	rs6601733	3565283	3424502	3629849	A	G	0.388	0.02599	0.004769	5.012e-08	0.018	0.018	Yes	86	intergenic	NA	NA
BMD-Z	Bone	Bone density Z-score	50	1	10	rs7911947	3594187	3424502	3629849	A	G	0.385	0.02605	0.004775	4.898e-08	0.018	0.018	Yes	86	intergenic	NA	NA
BMD-Z	Bone	Bone density Z-score	50	1	10	rs10795051	3564592	3424502	3629849	A	G	0.388	0.02591	0.004768	5.495e-08	0.017	0.017	Yes	86	intergenic	NA	NA
BMD-Z	Bone	Bone density Z-score	50	1	10	rs7911273	3583378	3424502	3629849	G	C	0.385	0.02597	0.004775	5.37e-08	0.017	0.017	Yes	86	intergenic	NA	NA
BMD-Z	Bone	Bone density Z-score	50	1	10	rs715094	3584566	3424502	3629849	C	T	0.386	0.02596	0.004774	5.37e-08	0.017	0.017	Yes	86	intergenic	NA	NA
BMD-Z	Bone	Bone density Z-score	50	1	10	rs10795054	3580420	3424502	3629849	C	G	0.384	0.02592	0.004778	5.754e-08	0.016	0.016	Yes	86	intergenic	NA	NA
BMD-Z	Bone	Bone density Z-score	50	1	10	rs10904056	3595235	3424502	3629849	T	C	0.385	0.02592	0.004775	5.623e-08	0.016	0.016	Yes	86	intergenic	NA	NA
BMD-Z	Bone	Bone density Z-score	50	1	10	rs7086377	3596526	3424502	3629849	G	T	0.39	0.02581	0.004764	6.026e-08	0.015	0.015	Yes	86	intergenic	NA	NA
BMD-Z	Bone	Bone density Z-score	50	1	10	rs11251942	3596947	3424502	3629849	A	G	0.385	0.02591	0.004775	5.754e-08	0.015	0.015	Yes	86	intergenic	NA	NA
BMD-Z	Bone	Bone density Z-score	50	1	10	rs607163	3550079	3424502	3629849	A	T	0.393	0.02564	0.004757	7.079e-08	0.014	0.014	Yes	86	intergenic	NA	NA
BMD-Z	Bone	Bone density Z-score	50	1	10	rs1561697	3550395	3424502	3629849	G	T	0.393	0.02559	0.004758	7.586e-08	0.013	0.013	Yes	86	intergenic	NA	NA
BMD-Z	Bone	Bone density Z-score	50	1	10	rs705472	3551484	3424502	3629849	G	C	0.402	0.02529	0.004739	9.55e-08	0.012	0.012	Yes	86	intergenic	NA	NA
BMD-Z	Bone	Bone density Z-score	50	1	10	rs593798	3557204	3424502	3629849	T	C	0.376	0.02537	0.004796	1.23e-07	0.012	0.012	Yes	86	intergenic	NA	NA
BMD-Z	Bone	Bone density Z-score	50	1	10	rs7096078	3560644	3424502	3629849	T	C	0.389	0.02556	0.004767	8.128e-08	0.012	0.012	Yes	86	intergenic	NA	NA
BMD-Z	Bone	Bone density Z-score	50	1	10	rs7072196	3570836	3424502	3629849	G	T	0.35	0.02613	0.004871	8.128e-08	0.011	0.011	Yes	86	intergenic	NA	NA
BMD-Z	Bone	Bone density Z-score	50	1	10	rs7072195	3540748	3424502	3629849	C	T	0.395	0.02534	0.004754	9.772e-08	0.01	0.01	Yes	86	ncRNA_intronic	NA	NA
BMD-Z	Bone	Bone density Z-score	50	1	10	rs7907091	3545917	3424502	3629849	A	G	0.384	0.02543	0.004777	1.023e-07	0.01	0.01	Yes	86	upstream	NA	NA
BMD-Z	Bone	Bone density Z-score	50	1	10	rs484468	3588154	3424502	3629849	T	A	0.404	0.02508	0.004735	1.175e-07	0.01	0.01	Yes	86	intergenic	NA	NA
BMD-Z	Bone	Bone density Z-score	50	1	10	rs7914011	3580253	3424502	3629849	C	A	0.386	0.02541	0.004772	1.023e-07	0.009	0.009	Yes	86	intergenic	NA	NA
BMD-Z	Bone	Bone density Z-score	50	1	10	rs563341	3560223	3424502	3629849	C	T	0.401	0.02481	0.004742	1.698e-07	0.007	0.007	Yes	86	intergenic	NA	NA
BMD-Z	Bone	Bone density Z-score	50	1	10	rs835325	3571175	3424502	3629849	G	A	0.395	0.02482	0.004753	1.778e-07	0.007	0.007	Yes	86	intergenic	NA	NA
BMD-Z	Bone	Bone density Z-score	50	1	10	rs611726	3572073	3424502	3629849	C	T	0.396	0.0248	0.004752	1.778e-07	0.007	0.007	Yes	86	intergenic	NA	NA
BMD-Z	Bone	Bone density Z-score	50	1	10	rs535539	3574757	3424502	3629849	C	T	0.396	0.02479	0.004752	1.82e-07	0.007	0.007	Yes	86	ncRNA_intronic	NA	NA
BMD-Z	Bone	Bone density Z-score	50	1	10	rs667943	3575417	3424502	3629849	T	C	0.396	0.02477	0.004751	1.862e-07	0.007	0.007	Yes	86	ncRNA_intronic	NA	NA
BMD-Z	Bone	Bone density Z-score	50	1	10	rs668923	3575664	3424502	3629849	T	G	0.395	0.02477	0.004753	1.862e-07	0.007	0.007	Yes	86	ncRNA_intronic	NA	NA
BMD-Z	Bone	Bone density Z-score	50	1	10	rs651750	3577178	3424502	3629849	G	A	0.396	0.02476	0.004751	1.862e-07	0.007	0.007	Yes	86	ncRNA_intronic	NA	NA
BMD-Z	Bone	Bone density Z-score	50	1	10	rs7074352	3538749	3424502	3629849	T	G	0.395	0.02469	0.004752	2.042e-07	0.006	0.006	Yes	86	ncRNA_intronic	NA	NA
BMD-Z	Bone	Bone density Z-score	50	1	10	rs7097515	3539690	3424502	3629849	G	A	0.406	0.02461	0.004732	1.995e-07	0.006	0.006	Yes	86	ncRNA_intronic	NA	NA
BMD-Z	Bone	Bone density Z-score	50	1	10	rs10751929	3545431	3424502	3629849	C	T	0.405	0.02456	0.004733	2.089e-07	0.006	0.006	Yes	86	upstream	NA	NA
BMD-Z	Bone	Bone density Z-score	50	1	10	rs575738	3579283	3424502	3629849	A	C	0.395	0.02472	0.004752	1.995e-07	0.006	0.006	Yes	86	upstream	NA	NA
BMD-Z	Bone	Bone density Z-score	50	1	10	rs705477	3582161	3424502	3629849	G	A	0.396	0.02469	0.004752	2.042e-07	0.006	0.006	Yes	86	intergenic	NA	NA
BMD-Z	Bone	Bone density Z-score	50	1	10	rs10795050	3538655	3424502	3629849	G	C	0.395	0.02464	0.004752	2.138e-07	0.005	0.005	Yes	86	ncRNA_intronic	NA	NA
BMD-Z	Bone	Bone density Z-score	50	1	10	rs645838	3560515	3424502	3629849	G	A	0.398	0.02447	0.004748	2.57e-07	0.005	0.005	Yes	86	intergenic	NA	NA
BMD-Z	Bone	Bone density Z-score	50	1	10	rs630310	3562193	3424502	3629849	G	A	0.395	0.02455	0.004753	2.399e-07	0.005	0.005	Yes	86	intergenic	NA	NA
BMD-Z	Bone	Bone density Z-score	50	1	10	rs615019	3563318	3424502	3629849	C	T	0.395	0.02457	0.004752	2.344e-07	0.005	0.005	Yes	86	intergenic	NA	NA
BMD-Z	Bone	Bone density Z-score	50	1	10	rs24401	3584829	3424502	3629849	A	G	0.396	0.0245	0.004751	2.512e-07	0.005	0.005	Yes	86	intergenic	NA	NA
BMD-Z	Bone	Bone density Z-score	50	1	10	rs611890	3585733	3424502	3629849	C	T	0.396	0.02451	0.00475	2.455e-07	0.005	0.005	Yes	86	intergenic	NA	NA
BMD-Z	Bone	Bone density Z-score	50	1	10	rs661019	3586581	3424502	3629849	A	G	0.396	0.02451	0.00475	2.455e-07	0.005	0.005	Yes	86	intergenic	NA	NA
BMD-Z	Bone	Bone density Z-score	50	1	10	rs835957	3588319	3424502	3629849	A	G	0.396	0.02458	0.004751	2.291e-07	0.005	0.005	Yes	86	intergenic	NA	NA
BMD-Z	Bone	Bone density Z-score	50	1	10	rs835956	3588390	3424502	3629849	C	T	0.396	0.02459	0.004751	2.291e-07	0.005	0.005	Yes	86	intergenic	NA	NA
BMD-Z	Bone	Bone density Z-score	50	1	10	rs2388792	3629849	3424502	3629849	G	A	0.361	0.02515	0.004837	1.995e-07	0.005	0.005	Yes	86	intergenic	NA	NA
BMD-Z	Bone	Bone density Z-score	50	1	10	rs10795052	3565039	3424502	3629849	A	G	0.381	0.02456	0.004785	2.818e-07	0.004	0.004	Yes	86	intergenic	NA	NA
BMD-Z	Bone	Bone density Z-score	50	1	10	rs835960	3586532	3424502	3629849	C	G	0.397	0.02424	0.004748	3.311e-07	0.004	0.004	Yes	86	intergenic	NA	NA
BMD-Z	Bone	Bone density Z-score	50	1	10	rs657478	3599244	3424502	3629849	T	A	0.396	0.02419	0.004752	3.548e-07	0.004	0.004	Yes	86	intergenic	NA	NA
BMD-Z	Bone	Bone density Z-score	50	1	10	rs7095342	3530108	3424502	3629849	T	C	0.397	0.02388	0.004748	4.898e-07	0.003	0.003	Yes	86	ncRNA_intronic	NA	NA
BMD-Z	Bone	Bone density Z-score	50	1	10	rs2017288	3534629	3424502	3629849	G	C	0.396	0.02415	0.00475	3.715e-07	0.003	0.003	Yes	86	ncRNA_intronic	NA	NA
BMD-Z	Bone	Bone density Z-score	50	1	10	rs551307	3597542	3424502	3629849	C	T	0.399	0.02405	0.004745	3.981e-07	0.003	0.003	Yes	86	intergenic	NA	NA
BMD-Z	Bone	Bone density Z-score	50	1	10	rs588410	3618792	3424502	3629849	C	T	0.398	0.02382	0.004747	5.248e-07	0.003	0.003	Yes	86	intergenic	NA	NA
BMD-Z	Bone	Bone density Z-score	50	1	10	rs494448	3524502	3424502	3629849	G	A	0.389	0.02363	0.004766	7.244e-07	0.002	0.002	Yes	86	intergenic	NA	NA
BMD-Z	Bone	Bone density Z-score	50	1	10	rs1962663	3524893	3424502	3629849	G	T	0.388	0.02375	0.004768	6.31e-07	0.002	0.002	Yes	86	intergenic	NA	NA
BMD-Z	Bone	Bone density Z-score	50	1	10	rs1660979	3528928	3424502	3629849	G	T	0.397	0.02379	0.004749	5.495e-07	0.002	0.002	Yes	86	downstream	NA	NA
BMD-Z	Bone	Bone density Z-score	50	1	10	rs1660980	3529103	3424502	3629849	G	T	0.398	0.02371	0.004747	5.888e-07	0.002	0.002	Yes	86	ncRNA_exonic	NA	NA
BMD-Z	Bone	Bone density Z-score	50	1	10	rs627269	3533044	3424502	3629849	C	T	0.416	0.02323	0.004713	8.318e-07	0.002	0.002	Yes	86	ncRNA_intronic	NA	NA
BMD-Z	Bone	Bone density Z-score	50	1	10	rs475544	3533364	3424502	3629849	A	G	0.397	0.02371	0.004748	5.888e-07	0.002	0.002	Yes	86	ncRNA_intronic	NA	NA
BMD-Z	Bone	Bone density Z-score	50	1	10	rs694782	3533684	3424502	3629849	A	G	0.398	0.0237	0.004748	6.026e-07	0.002	0.002	Yes	86	ncRNA_intronic	NA	NA
BMD-Z	Bone	Bone density Z-score	50	1	10	rs964162	3535233	3424502	3629849	T	C	0.394	0.02373	0.004754	6.026e-07	0.002	0.002	Yes	86	ncRNA_intronic	NA	NA
BMD-Z	Bone	Bone density Z-score	50	1	10	rs7082020	3535672	3424502	3629849	C	T	0.395	0.02371	0.004754	6.166e-07	0.002	0.002	Yes	86	ncRNA_intronic	NA	NA
BMD-Z	Bone	Bone density Z-score	50	1	10	rs7092929	3538794	3424502	3629849	C	A	0.405	0.02373	0.004732	5.37e-07	0.002	0.002	Yes	86	ncRNA_intronic	NA	NA
BMD-Z	Bone	Bone density Z-score	50	1	10	rs1890583	3590269	3424502	3629849	C	T	0.401	0.02325	0.00474	9.333e-07	0.002	0.002	Yes	86	intergenic	NA	NA
BMD-Z	Bone	Bone density Z-score	50	1	10	rs705458	3611415	3424502	3629849	G	A	0.395	0.02366	0.004753	6.457e-07	0.002	0.002	Yes	86	intergenic	NA	NA
BMD-Z	Bone	Bone density Z-score	50	1	10	rs599053	3612271	3424502	3629849	G	A	0.396	0.02372	0.004752	6.026e-07	0.002	0.002	Yes	86	intergenic	NA	NA
BMD-Z	Bone	Bone density Z-score	50	1	10	rs705459	3615477	3424502	3629849	C	T	0.396	0.02368	0.004751	6.166e-07	0.002	0.002	Yes	86	intergenic	NA	NA
BMD-Z	Bone	Bone density Z-score	50	1	10	rs11251951	3622867	3424502	3629849	C	T	0.409	0.02345	0.004725	6.918e-07	0.002	0.002	Yes	86	intergenic	NA	NA
BMD-Z	Bone	Bone density Z-score	50	1	10	rs705455	3529625	3424502	3629849	A	G	0.417	0.02297	0.004712	1.096e-06	0.001	0.001	Yes	86	ncRNA_intronic	NA	NA
BMD-Z	Bone	Bone density Z-score	51	NA	10	NA	NA	27696475	27894609	NA	NA	NA	0.0318083	0.00566843	1.99526e-08	NA	NA	No	NA	NA	NA	NA
BMD-Z	Bone	Bone density Z-score	52	1	10	rs7919753	54439699	54311631	54439728	G	A	0.171	-0.07365	0.006173	8.128e-33	0.108	0.108	Yes	26	ncRNA_intronic	NA	NA
BMD-Z	Bone	Bone density Z-score	52	1	10	rs7092106	54432970	54311631	54439728	G	A	0.175	-0.07309	0.006118	6.761e-33	0.104	0.104	Yes	26	ncRNA_intronic	NA	NA
BMD-Z	Bone	Bone density Z-score	52	1	10	rs11003044	54433988	54311631	54439728	G	A	0.175	-0.07305	0.006119	7.586e-33	0.088	0.088	Yes	26	ncRNA_intronic	NA	NA
BMD-Z	Bone	Bone density Z-score	52	1	10	rs11003045	54433993	54311631	54439728	G	A	0.175	-0.07305	0.006119	7.586e-33	0.088	0.088	Yes	26	ncRNA_intronic	NA	NA
BMD-Z	Bone	Bone density Z-score	52	1	10	rs11003043	54433914	54311631	54439728	G	A	0.175	-0.073	0.006121	8.511e-33	0.076	0.076	Yes	26	ncRNA_intronic	NA	NA
BMD-Z	Bone	Bone density Z-score	52	1	10	rs11003038	54433560	54311631	54439728	C	T	0.175	-0.07293	0.006119	9.55e-33	0.069	0.069	Yes	26	ncRNA_intronic	NA	NA
BMD-Z	Bone	Bone density Z-score	52	1	10	rs11003040	54433608	54311631	54439728	A	G	0.174	-0.07304	0.006129	9.55e-33	0.067	0.067	Yes	26	ncRNA_intronic	NA	NA
BMD-Z	Bone	Bone density Z-score	52	1	10	rs1443131	54432209	54311631	54439728	A	T	0.181	-0.07166	0.00604	1.82e-32	0.061	0.061	Yes	26	ncRNA_intronic	NA	NA
BMD-Z	Bone	Bone density Z-score	52	1	10	rs11003047	54434511	54311631	54439728	G	T	0.175	-0.07286	0.006121	1.122e-32	0.06	0.06	Yes	26	ncRNA_intronic	NA	NA
BMD-Z	Bone	Bone density Z-score	52	1	10	rs7067581	54434926	54311631	54439728	G	A	0.174	-0.07278	0.006122	1.38e-32	0.049	0.049	Yes	26	ncRNA_intronic	NA	NA
BMD-Z	Bone	Bone density Z-score	52	1	10	rs7071681	54435158	54311631	54439728	C	T	0.174	-0.07278	0.006122	1.38e-32	0.049	0.049	Yes	26	ncRNA_intronic	NA	NA
BMD-Z	Bone	Bone density Z-score	52	1	10	rs7902708	54439728	54311631	54439728	C	G	0.167	-0.07328	0.006224	5.248e-32	0.042	0.042	Yes	26	ncRNA_intronic	NA	NA
BMD-Z	Bone	Bone density Z-score	52	1	10	rs11003048	54434529	54311631	54439728	G	C	0.161	-0.0754	0.006322	8.511e-33	0.031	0.031	Yes	26	ncRNA_intronic	NA	NA
BMD-Z	Bone	Bone density Z-score	52	1	10	rs7097953	54438292	54311631	54439728	A	G	0.175	-0.07232	0.006116	2.951e-32	0.018	0.018	Yes	26	ncRNA_intronic	NA	NA
BMD-Z	Bone	Bone density Z-score	52	1	10	rs11003049	54437506	54311631	54439728	A	G	0.174	-0.07231	0.006123	3.548e-32	0.017	0.017	Yes	26	ncRNA_intronic	NA	NA
BMD-Z	Bone	Bone density Z-score	52	1	10	rs11003051	54437901	54311631	54439728	T	G	0.174	-0.07226	0.006122	3.715e-32	0.016	0.016	Yes	26	ncRNA_intronic	NA	NA
BMD-Z	Bone	Bone density Z-score	52	1	10	rs11003050	54437606	54311631	54439728	A	G	0.174	-0.07219	0.006123	4.365e-32	0.014	0.014	Yes	26	ncRNA_intronic	NA	NA
BMD-Z	Bone	Bone density Z-score	52	1	10	rs5028563	54429526	54311631	54439728	T	A	0.18	-0.07074	0.006052	1.445e-31	0.006	0.006	Yes	26	ncRNA_intronic	NA	NA
BMD-Z	Bone	Bone density Z-score	52	1	10	rs10824760	54425325	54311631	54439728	C	T	0.178	-0.07082	0.00607	1.862e-31	0.005	0.005	Yes	26	ncRNA_intronic	NA	NA
BMD-Z	Bone	Bone density Z-score	52	1	10	rs6480949	54435422	54311631	54439728	T	C	0.18	-0.07065	0.006053	1.778e-31	0.004	0.004	Yes	26	ncRNA_intronic	NA	NA
BMD-Z	Bone	Bone density Z-score	52	1	10	rs10762869	54429118	54311631	54439728	C	T	0.18	-0.0702	0.006043	3.388e-31	0.003	0.003	Yes	26	ncRNA_intronic	NA	NA
BMD-Z	Bone	Bone density Z-score	52	1	10	rs12262178	54431185	54311631	54439728	T	C	0.173	-0.07159	0.006147	2.399e-31	0.003	0.003	Yes	26	ncRNA_intronic	NA	NA
BMD-Z	Bone	Bone density Z-score	52	1	10	rs12247120	54431210	54311631	54439728	T	G	0.173	-0.07159	0.006147	2.399e-31	0.003	0.003	Yes	26	ncRNA_intronic	NA	NA
BMD-Z	Bone	Bone density Z-score	52	1	10	rs12262251	54431330	54311631	54439728	T	C	0.173	-0.07159	0.006147	2.399e-31	0.003	0.003	Yes	26	ncRNA_intronic	NA	NA
BMD-Z	Bone	Bone density Z-score	52	1	10	rs1373003	54431543	54311631	54439728	G	A	0.172	-0.07181	0.006157	1.95e-31	0.003	0.003	Yes	26	ncRNA_intronic	NA	NA
BMD-Z	Bone	Bone density Z-score	52	1	10	rs12416665	54430631	54311631	54439728	C	T	0.158	-0.07456	0.006367	1.122e-31	0.002	0.002	Yes	26	ncRNA_intronic	NA	NA
BMD-Z	Bone	Bone density Z-score	52	2	10	rs11002936	54413909	54311631	54439728	G	A	0.332	-0.02634	0.004934	9.333e-08	0.892	0.892	Yes	2	ncRNA_intronic	NA	NA
BMD-Z	Bone	Bone density Z-score	52	2	10	rs17662822	54412481	54311631	54439728	A	C	0.341	-0.0268	0.004903	4.571e-08	0.108	0.108	Yes	2	ncRNA_intronic	NA	NA
BMD-Z	Bone	Bone density Z-score	53	1	10	rs7071206	79401316	79293332	79467467	T	C	0.448	0.03835	0.004672	2.291e-16	0.305	0.305	Yes	14	intergenic	NA	NA
BMD-Z	Bone	Bone density Z-score	53	1	10	rs1356090	79395312	79293332	79467467	T	C	0.486	0.0375	0.004649	7.244e-16	0.165	0.165	Yes	14	intronic	NA	NA
BMD-Z	Bone	Bone density Z-score	53	1	10	rs4979902	79399946	79293332	79467467	T	C	0.468	0.03768	0.004657	5.888e-16	0.143	0.143	Yes	14	intergenic	NA	NA
BMD-Z	Bone	Bone density Z-score	53	1	10	rs11002226	79399656	79293332	79467467	T	A	0.469	0.03764	0.004656	6.31e-16	0.129	0.129	Yes	14	intergenic	NA	NA
BMD-Z	Bone	Bone density Z-score	53	1	10	rs10824559	79409222	79293332	79467467	A	G	0.486	0.0375	0.004649	7.244e-16	0.112	0.112	Yes	14	intergenic	NA	NA
BMD-Z	Bone	Bone density Z-score	53	1	10	rs1877998	79411740	79293332	79467467	G	A	0.448	0.03792	0.004673	4.898e-16	0.044	0.044	Yes	14	intergenic	NA	NA
BMD-Z	Bone	Bone density Z-score	53	1	10	rs10509391	79422369	79293332	79467467	G	A	0.496	0.03667	0.004647	3.02e-15	0.018	0.018	Yes	14	intergenic	NA	NA
BMD-Z	Bone	Bone density Z-score	53	1	10	rs28706743	79394329	79293332	79467467	T	G	0.487	0.03621	0.004649	6.761e-15	0.017	0.017	Yes	14	intronic	NA	NA
BMD-Z	Bone	Bone density Z-score	53	1	10	rs4979905	79416367	79293332	79467467	C	T	0.449	0.03741	0.004671	1.148e-15	0.015	0.015	Yes	14	intergenic	NA	NA
BMD-Z	Bone	Bone density Z-score	53	1	10	rs10824560	79416901	79293332	79467467	C	T	0.449	0.03741	0.004671	1.175e-15	0.015	0.015	Yes	14	intergenic	NA	NA
BMD-Z	Bone	Bone density Z-score	53	1	10	rs2048781	79422975	79293332	79467467	T	C	0.488	0.03648	0.004648	4.266e-15	0.012	0.012	Yes	14	intergenic	NA	NA
BMD-Z	Bone	Bone density Z-score	53	1	10	rs57420220	79428886	79293332	79467467	C	T	0.498	0.0362	0.004647	6.761e-15	0.008	0.008	Yes	14	intergenic	NA	NA
BMD-Z	Bone	Bone density Z-score	53	1	10	rs114936111	79430143	79293332	79467467	G	A	0.464	0.0362	0.004659	7.943e-15	0.006	0.006	Yes	14	intergenic	NA	NA
BMD-Z	Bone	Bone density Z-score	53	1	10	rs78083804	79428393	79293332	79467467	G	A	0.49	0.03606	0.004648	8.71e-15	0.005	0.005	Yes	14	intergenic	NA	NA
BMD-Z	Bone	Bone density Z-score	54	1	10	rs7901275	114732906	114243720	114744453	A	C	0.318	0.04267	0.00499	1.23e-17	0.129	0.129	Yes	18	intronic	NA	NA
BMD-Z	Bone	Bone density Z-score	54	1	10	rs11196171	114724473	114243720	114744453	A	G	0.292	0.04351	0.00511	1.66e-17	0.125	0.125	Yes	18	intronic	NA	NA
BMD-Z	Bone	Bone density Z-score	54	1	10	rs7897438	114732307	114243720	114744453	C	A	0.319	0.04232	0.004984	2.089e-17	0.092	0.092	Yes	18	intronic	NA	NA
BMD-Z	Bone	Bone density Z-score	54	1	10	rs2296784	114723559	114243720	114744453	T	C	0.322	0.04172	0.004973	4.898e-17	0.075	0.075	Yes	18	intronic	NA	NA
BMD-Z	Bone	Bone density Z-score	54	1	10	rs7068313	114725926	114243720	114744453	C	T	0.331	0.04149	0.004938	4.365e-17	0.072	0.072	Yes	18	intronic	NA	NA
BMD-Z	Bone	Bone density Z-score	54	1	10	rs11196170	114722621	114243720	114744453	G	A	0.324	0.04155	0.004966	5.888e-17	0.067	0.067	Yes	18	intronic	NA	NA
BMD-Z	Bone	Bone density Z-score	54	1	10	rs2296783	114723650	114243720	114744453	C	T	0.337	0.04088	0.004916	9.12e-17	0.067	0.067	Yes	18	intronic	NA	NA
BMD-Z	Bone	Bone density Z-score	54	1	10	rs6585195	114722954	114243720	114744453	G	C	0.335	0.0409	0.004923	9.772e-17	0.064	0.064	Yes	18	intronic	NA	NA
BMD-Z	Bone	Bone density Z-score	54	1	10	rs10885399	114726177	114243720	114744453	T	A	0.33	0.04135	0.004941	5.888e-17	0.056	0.056	Yes	18	intronic	NA	NA
BMD-Z	Bone	Bone density Z-score	54	1	10	rs76681197	114725386	114243720	114744453	A	G	0.344	0.04045	0.004889	1.318e-16	0.049	0.049	Yes	18	intronic	NA	NA
BMD-Z	Bone	Bone density Z-score	54	1	10	rs2296782	114723857	114243720	114744453	A	G	0.292	0.04293	0.00511	4.467e-17	0.047	0.047	Yes	18	intronic	NA	NA
BMD-Z	Bone	Bone density Z-score	54	1	10	rs11196172	114726843	114243720	114744453	G	A	0.342	0.0404	0.004897	1.585e-16	0.043	0.043	Yes	18	intronic	NA	NA
BMD-Z	Bone	Bone density Z-score	54	1	10	rs11196173	114727067	114243720	114744453	C	T	0.342	0.04034	0.004897	1.738e-16	0.039	0.039	Yes	18	intronic	NA	NA
BMD-Z	Bone	Bone density Z-score	54	1	10	rs61875109	114729563	114243720	114744453	C	A	0.325	0.0413	0.00496	8.318e-17	0.032	0.032	Yes	18	intronic	NA	NA
BMD-Z	Bone	Bone density Z-score	54	1	10	rs7917983	114732882	114243720	114744453	T	C	0.294	0.04228	0.005098	1.096e-16	0.013	0.013	Yes	18	intronic	NA	NA
BMD-Z	Bone	Bone density Z-score	54	1	10	rs61875110	114731483	114243720	114744453	C	T	0.294	0.04192	0.005097	1.995e-16	0.009	0.009	Yes	18	intronic	NA	NA
BMD-Z	Bone	Bone density Z-score	54	1	10	rs12573128	114730797	114243720	114744453	A	G	0.308	0.04069	0.005034	6.31e-16	0.006	0.006	Yes	18	intronic	NA	NA
BMD-Z	Bone	Bone density Z-score	54	1	10	rs7918749	114736470	114243720	114744453	G	A	0.342	0.03915	0.004899	1.318e-15	0.005	0.005	Yes	18	intronic	NA	NA
BMD-Z	Bone	Bone density Z-score	54	2	10	rs76140829	114438846	114243720	114744453	A	G	0.046	0.07185	0.01105	7.762e-11	1	1	Yes	1	intronic	NA	NA
BMD-Z	Bone	Bone density Z-score	54	3	10	rs7901272	114435232	114243720	114744453	T	C	0.438	-0.02687	0.004683	9.55e-09	0.251	0.251	Yes	9	ncRNA_intronic	NA	NA
BMD-Z	Bone	Bone density Z-score	54	3	10	rs6585167	114426121	114243720	114744453	C	T	0.447	-0.02654	0.004673	1.349e-08	0.139	0.139	Yes	9	intronic	NA	NA
BMD-Z	Bone	Bone density Z-score	54	3	10	rs7903748	114426859	114243720	114744453	G	A	0.448	-0.02648	0.004673	1.445e-08	0.131	0.131	Yes	9	intronic	NA	NA
BMD-Z	Bone	Bone density Z-score	54	3	10	rs7911297	114441301	114243720	114744453	C	T	0.445	-0.02614	0.004675	2.239e-08	0.122	0.122	Yes	9	intronic	NA	NA
BMD-Z	Bone	Bone density Z-score	54	3	10	rs7896164	114440943	114243720	114744453	T	C	0.444	-0.02615	0.004676	2.239e-08	0.121	0.121	Yes	9	intronic	NA	NA
BMD-Z	Bone	Bone density Z-score	54	3	10	rs7906919	114440341	114243720	114744453	C	T	0.444	-0.02607	0.004677	2.455e-08	0.109	0.109	Yes	9	intronic	NA	NA
BMD-Z	Bone	Bone density Z-score	54	3	10	rs7910867	114441055	114243720	114744453	A	G	0.443	-0.02605	0.004677	2.57e-08	0.107	0.107	Yes	9	intronic	NA	NA
BMD-Z	Bone	Bone density Z-score	54	3	10	rs7070933	114433686	114243720	114744453	T	C	0.465	-0.0242	0.004659	2.042e-07	0.007	0.007	Yes	9	ncRNA_intronic	NA	NA
BMD-Z	Bone	Bone density Z-score	54	3	10	rs10885370	114435141	114243720	114744453	A	G	0.482	-0.02384	0.00465	2.951e-07	0.006	0.006	Yes	9	ncRNA_intronic	NA	NA
BMD-Z	Bone	Bone density Z-score	55	1	10	rs1516880	131154493	131050950	131172995	G	A	0.338	-0.02692	0.004913	4.266e-08	0.357	0.357	Yes	4	intergenic	NA	NA
BMD-Z	Bone	Bone density Z-score	55	1	10	rs1554224	131157446	131050950	131172995	G	A	0.409	-0.02574	0.004727	5.129e-08	0.34	0.34	Yes	4	intergenic	NA	NA
BMD-Z	Bone	Bone density Z-score	55	1	10	rs9794171	131153017	131050950	131172995	A	G	0.29	-0.02767	0.00512	6.457e-08	0.188	0.188	Yes	4	intergenic	NA	NA
BMD-Z	Bone	Bone density Z-score	55	1	10	rs1516878	131152161	131050950	131172995	C	G	0.305	-0.02663	0.005048	1.318e-07	0.113	0.113	Yes	4	intergenic	NA	NA
BMD-Z	Bone	Bone density Z-score	56	1	11	rs1920678	15830355	15644944	15839859	T	C	0.23	0.03189	0.00552	7.586e-09	0.118	0.118	Yes	19	intergenic	NA	NA
BMD-Z	Bone	Bone density Z-score	56	1	11	rs1470144	15832567	15644944	15839859	T	C	0.235	0.03119	0.005479	1.259e-08	0.058	0.058	Yes	19	intergenic	NA	NA
BMD-Z	Bone	Bone density Z-score	56	1	11	rs1920676	15832747	15644944	15839859	T	G	0.235	0.03119	0.005479	1.259e-08	0.058	0.058	Yes	19	intergenic	NA	NA
BMD-Z	Bone	Bone density Z-score	56	1	11	rs1440714	15833823	15644944	15839859	T	A	0.235	0.03119	0.005479	1.259e-08	0.058	0.058	Yes	19	intergenic	NA	NA
BMD-Z	Bone	Bone density Z-score	56	1	11	rs1440713	15834023	15644944	15839859	T	C	0.235	0.03119	0.005479	1.259e-08	0.058	0.058	Yes	19	intergenic	NA	NA
BMD-Z	Bone	Bone density Z-score	56	1	11	rs11827046	15829992	15644944	15839859	G	T	0.232	0.03126	0.005508	1.38e-08	0.057	0.057	Yes	19	intergenic	NA	NA
BMD-Z	Bone	Bone density Z-score	56	1	11	rs2141675	15834464	15644944	15839859	A	C	0.235	0.03116	0.005479	1.288e-08	0.056	0.056	Yes	19	intergenic	NA	NA
BMD-Z	Bone	Bone density Z-score	56	1	11	rs1837606	15838137	15644944	15839859	C	T	0.233	0.03115	0.005493	1.413e-08	0.055	0.055	Yes	19	intergenic	NA	NA
BMD-Z	Bone	Bone density Z-score	56	1	11	rs2141674	15834576	15644944	15839859	A	G	0.235	0.03112	0.005479	1.349e-08	0.054	0.054	Yes	19	intergenic	NA	NA
BMD-Z	Bone	Bone density Z-score	56	1	11	rs2593586	15830938	15644944	15839859	C	T	0.23	0.03105	0.005519	1.862e-08	0.047	0.047	Yes	19	intergenic	NA	NA
BMD-Z	Bone	Bone density Z-score	56	1	11	rs1920677	15831444	15644944	15839859	T	C	0.235	0.03093	0.005481	1.66e-08	0.046	0.046	Yes	19	intergenic	NA	NA
BMD-Z	Bone	Bone density Z-score	56	1	11	rs1837607	15830495	15644944	15839859	C	T	0.229	0.03095	0.005529	2.188e-08	0.045	0.045	Yes	19	intergenic	NA	NA
BMD-Z	Bone	Bone density Z-score	56	1	11	rs2615012	15834755	15644944	15839859	G	A	0.235	0.0309	0.005481	1.738e-08	0.044	0.044	Yes	19	intergenic	NA	NA
BMD-Z	Bone	Bone density Z-score	56	1	11	rs2615044	15837364	15644944	15839859	T	A	0.233	0.03087	0.005494	1.905e-08	0.043	0.043	Yes	19	intergenic	NA	NA
BMD-Z	Bone	Bone density Z-score	56	1	11	rs11023728	15832814	15644944	15839859	A	G	0.235	0.03082	0.005481	1.862e-08	0.041	0.041	Yes	19	intergenic	NA	NA
BMD-Z	Bone	Bone density Z-score	56	1	11	rs7934151	15833435	15644944	15839859	A	C	0.235	0.03082	0.00548	1.862e-08	0.041	0.041	Yes	19	intergenic	NA	NA
BMD-Z	Bone	Bone density Z-score	56	1	11	rs11023730	15836639	15644944	15839859	A	G	0.233	0.0308	0.005494	2.089e-08	0.04	0.04	Yes	19	intergenic	NA	NA
BMD-Z	Bone	Bone density Z-score	56	1	11	rs4032242	15836919	15644944	15839859	A	G	0.233	0.03079	0.005494	2.089e-08	0.04	0.04	Yes	19	intergenic	NA	NA
BMD-Z	Bone	Bone density Z-score	56	1	11	rs3959930	15835975	15644944	15839859	T	C	0.235	0.03077	0.005481	1.995e-08	0.039	0.039	Yes	19	intergenic	NA	NA
BMD-Z	Bone	Bone density Z-score	56	2	11	rs326684	15824579	15644944	15839859	C	T	0.353	0.03231	0.004861	2.951e-11	0.438	0.438	Yes	12	intergenic	NA	NA
BMD-Z	Bone	Bone density Z-score	56	2	11	rs923031	15821026	15644944	15839859	C	A	0.429	0.03077	0.004695	5.623e-11	0.115	0.115	Yes	12	intergenic	NA	NA
BMD-Z	Bone	Bone density Z-score	56	2	11	rs1440717	15827754	15644944	15839859	C	T	0.472	0.03084	0.004654	3.388e-11	0.082	0.082	Yes	12	intergenic	NA	NA
BMD-Z	Bone	Bone density Z-score	56	2	11	rs12798618	15813997	15644944	15839859	G	A	0.461	0.03089	0.004662	3.467e-11	0.074	0.074	Yes	12	intergenic	NA	NA
BMD-Z	Bone	Bone density Z-score	56	2	11	rs11023719	15815039	15644944	15839859	C	G	0.134	0.0492	0.006823	5.495e-13	0.061	0.061	Yes	12	intergenic	NA	NA
BMD-Z	Bone	Bone density Z-score	56	2	11	rs11023727	15829043	15644944	15839859	C	A	0.475	0.03049	0.004653	5.623e-11	0.059	0.059	Yes	12	intergenic	NA	NA
BMD-Z	Bone	Bone density Z-score	56	2	11	rs11023722	15821429	15644944	15839859	G	A	0.133	0.04906	0.006849	7.762e-13	0.045	0.046	Yes	12	intergenic	NA	NA
BMD-Z	Bone	Bone density Z-score	56	2	11	rs1950093	15809295	15644944	15839859	A	G	0.325	0.03096	0.004962	4.365e-10	0.029	0.029	Yes	12	intergenic	NA	NA
BMD-Z	Bone	Bone density Z-score	56	2	11	rs326687	15824098	15644944	15839859	T	G	0.333	0.03016	0.004929	9.333e-10	0.024	0.024	Yes	12	intergenic	NA	NA
BMD-Z	Bone	Bone density Z-score	56	2	11	rs326685	15824349	15644944	15839859	A	G	0.333	0.03016	0.004929	9.333e-10	0.024	0.024	Yes	12	intergenic	NA	NA
BMD-Z	Bone	Bone density Z-score	56	2	11	rs326688	15823715	15644944	15839859	T	C	0.333	0.03002	0.004929	1.122e-09	0.021	0.021	Yes	12	intergenic	NA	NA
BMD-Z	Bone	Bone density Z-score	56	2	11	rs326686	15824138	15644944	15839859	A	G	0.34	0.02981	0.004906	1.23e-09	0.019	0.019	Yes	12	intergenic	NA	NA
BMD-Z	Bone	Bone density Z-score	56	3	11	rs1011824	15746997	15644944	15839859	T	C	0.17	-0.03295	0.006186	1e-07	0.084	0.084	Yes	28	ncRNA_intronic	NA	NA
BMD-Z	Bone	Bone density Z-score	56	3	11	rs11023692	15748289	15644944	15839859	A	G	0.175	-0.03264	0.006121	9.772e-08	0.083	0.083	Yes	28	ncRNA_intronic	NA	NA
BMD-Z	Bone	Bone density Z-score	56	3	11	rs10832508	15751693	15644944	15839859	T	C	0.174	-0.0326	0.006133	1.072e-07	0.063	0.063	Yes	28	ncRNA_intronic	NA	NA
BMD-Z	Bone	Bone density Z-score	56	3	11	rs16931878	15744950	15644944	15839859	C	T	0.242	-0.03484	0.005425	1.349e-10	0.062	0.062	Yes	28	ncRNA_intronic	NA	NA
BMD-Z	Bone	Bone density Z-score	56	3	11	rs7943117	15749254	15644944	15839859	T	A	0.18	-0.03234	0.006043	8.71e-08	0.056	0.056	Yes	28	ncRNA_intronic	NA	NA
BMD-Z	Bone	Bone density Z-score	56	3	11	rs10832507	15751028	15644944	15839859	A	G	0.179	-0.03187	0.006061	1.445e-07	0.054	0.054	Yes	28	ncRNA_intronic	NA	NA
BMD-Z	Bone	Bone density Z-score	56	3	11	rs7107341	15752353	15644944	15839859	A	T	0.179	-0.03183	0.006061	1.514e-07	0.052	0.052	Yes	28	ncRNA_intronic	NA	NA
BMD-Z	Bone	Bone density Z-score	56	3	11	rs10832509	15752206	15644944	15839859	T	G	0.199	-0.02974	0.005815	3.162e-07	0.049	0.049	Yes	28	ncRNA_intronic	NA	NA
BMD-Z	Bone	Bone density Z-score	56	3	11	rs11023698	15760125	15644944	15839859	T	C	0.171	-0.03277	0.00617	1.096e-07	0.044	0.044	Yes	28	ncRNA_intronic	NA	NA
BMD-Z	Bone	Bone density Z-score	56	3	11	rs7121902	15756795	15644944	15839859	C	A	0.198	-0.02996	0.005827	2.754e-07	0.035	0.035	Yes	28	ncRNA_intronic	NA	NA
BMD-Z	Bone	Bone density Z-score	56	3	11	rs11023694	15757543	15644944	15839859	A	G	0.198	-0.02996	0.005827	2.754e-07	0.035	0.035	Yes	28	ncRNA_intronic	NA	NA
BMD-Z	Bone	Bone density Z-score	56	3	11	rs6486263	15753922	15644944	15839859	G	A	0.219	-0.0286	0.005619	3.631e-07	0.033	0.033	Yes	28	ncRNA_intronic	NA	NA
BMD-Z	Bone	Bone density Z-score	56	3	11	rs10832511	15756513	15644944	15839859	C	T	0.207	-0.02923	0.005737	3.467e-07	0.033	0.033	Yes	28	ncRNA_intronic	NA	NA
BMD-Z	Bone	Bone density Z-score	56	3	11	rs10832510	15756385	15644944	15839859	C	G	0.207	-0.02915	0.005737	3.715e-07	0.031	0.031	Yes	28	ncRNA_intronic	NA	NA
BMD-Z	Bone	Bone density Z-score	56	3	11	rs7129609	15758129	15644944	15839859	G	A	0.207	-0.02917	0.005737	3.715e-07	0.031	0.031	Yes	28	ncRNA_intronic	NA	NA
BMD-Z	Bone	Bone density Z-score	56	3	11	rs7938450	15754940	15644944	15839859	T	A	0.218	-0.02851	0.005625	3.981e-07	0.03	0.03	Yes	28	ncRNA_intronic	NA	NA
BMD-Z	Bone	Bone density Z-score	56	3	11	rs3959928	15755548	15644944	15839859	A	T	0.207	-0.02914	0.005738	3.802e-07	0.03	0.03	Yes	28	ncRNA_intronic	NA	NA
BMD-Z	Bone	Bone density Z-score	56	3	11	rs10832512	15759653	15644944	15839859	T	C	0.206	-0.02913	0.005744	3.981e-07	0.03	0.03	Yes	28	ncRNA_intronic	NA	NA
BMD-Z	Bone	Bone density Z-score	56	3	11	rs10832513	15759679	15644944	15839859	A	G	0.206	-0.02912	0.005744	3.981e-07	0.03	0.03	Yes	28	ncRNA_intronic	NA	NA
BMD-Z	Bone	Bone density Z-score	56	3	11	rs11023701	15761357	15644944	15839859	T	C	0.206	-0.02913	0.005746	3.981e-07	0.03	0.03	Yes	28	ncRNA_intronic	NA	NA
BMD-Z	Bone	Bone density Z-score	56	3	11	rs11023693	15754332	15644944	15839859	G	A	0.22	-0.02829	0.005607	4.571e-07	0.027	0.027	Yes	28	ncRNA_intronic	NA	NA
BMD-Z	Bone	Bone density Z-score	56	3	11	rs11023704	15765575	15644944	15839859	G	C	0.168	-0.03125	0.006218	5.012e-07	0.019	0.019	Yes	28	ncRNA_intronic	NA	NA
BMD-Z	Bone	Bone density Z-score	56	3	11	rs11023703	15765459	15644944	15839859	C	G	0.169	-0.03084	0.006196	6.457e-07	0.014	0.014	Yes	28	ncRNA_intronic	NA	NA
BMD-Z	Bone	Bone density Z-score	56	3	11	rs7113901	15758749	15644944	15839859	C	G	0.217	-0.0279	0.005641	7.586e-07	0.008	0.008	Yes	28	ncRNA_intronic	NA	NA
BMD-Z	Bone	Bone density Z-score	56	3	11	rs11023695	15758887	15644944	15839859	C	T	0.217	-0.0279	0.005641	7.586e-07	0.008	0.008	Yes	28	ncRNA_intronic	NA	NA
BMD-Z	Bone	Bone density Z-score	56	3	11	rs11023696	15758914	15644944	15839859	G	A	0.217	-0.02798	0.005641	7.079e-07	0.008	0.008	Yes	28	ncRNA_intronic	NA	NA
BMD-Z	Bone	Bone density Z-score	56	3	11	rs11023697	15759168	15644944	15839859	G	A	0.217	-0.02802	0.005641	6.761e-07	0.008	0.008	Yes	28	ncRNA_intronic	NA	NA
BMD-Z	Bone	Bone density Z-score	56	3	11	rs11023700	15761041	15644944	15839859	G	A	0.217	-0.02794	0.005641	7.244e-07	0.008	0.008	Yes	28	ncRNA_intronic	NA	NA
BMD-Z	Bone	Bone density Z-score	57	1	11	rs4539269	27462230	26352233	28252152	C	G	0.248	0.03584	0.005382	2.754e-11	0.106	0.106	Yes	21	intronic	NA	NA
BMD-Z	Bone	Bone density Z-score	57	1	11	rs4536164	27467109	26352233	28252152	A	C	0.248	0.03583	0.005382	2.818e-11	0.105	0.105	Yes	21	intronic	NA	NA
BMD-Z	Bone	Bone density Z-score	57	1	11	rs12364287	27470920	26352233	28252152	C	A	0.248	0.03576	0.005379	2.951e-11	0.099	0.099	Yes	21	intronic	NA	NA
BMD-Z	Bone	Bone density Z-score	57	1	11	rs10767642	27456488	26352233	28252152	T	C	0.248	0.03578	0.005383	3.02e-11	0.098	0.098	Yes	21	intronic	NA	NA
BMD-Z	Bone	Bone density Z-score	57	1	11	rs61887840	27457321	26352233	28252152	A	C	0.247	0.03579	0.005384	2.951e-11	0.097	0.097	Yes	21	intronic	NA	NA
BMD-Z	Bone	Bone density Z-score	57	1	11	rs11030003	27455582	26352233	28252152	C	T	0.248	0.03571	0.005381	3.236e-11	0.093	0.093	Yes	21	intronic	NA	NA
BMD-Z	Bone	Bone density Z-score	57	1	11	rs4514364	27456059	26352233	28252152	C	T	0.248	0.03572	0.005383	3.236e-11	0.092	0.092	Yes	21	intronic	NA	NA
BMD-Z	Bone	Bone density Z-score	57	1	11	rs16917051	27518123	26352233	28252152	T	C	0.226	0.03266	0.005554	4.074e-09	0.033	0.033	Yes	21	UTR3	NA	NA
BMD-Z	Bone	Bone density Z-score	57	1	11	rs35624426	27525585	26352233	28252152	G	A	0.227	0.03261	0.005551	4.266e-09	0.032	0.032	Yes	21	intronic	NA	NA
BMD-Z	Bone	Bone density Z-score	57	1	11	rs16917069	27526124	26352233	28252152	G	C	0.227	0.03262	0.005551	4.169e-09	0.032	0.032	Yes	21	intronic	NA	NA
BMD-Z	Bone	Bone density Z-score	57	1	11	rs7480781	27526474	26352233	28252152	G	A	0.227	0.03261	0.005551	4.266e-09	0.032	0.032	Yes	21	intronic	NA	NA
BMD-Z	Bone	Bone density Z-score	57	1	11	rs7934816	27518920	26352233	28252152	G	A	0.227	0.0326	0.00555	4.266e-09	0.031	0.031	Yes	21	UTR3	NA	NA
BMD-Z	Bone	Bone density Z-score	57	1	11	rs2242341	27528354	26352233	28252152	C	G	0.226	0.03247	0.005553	5.012e-09	0.028	0.028	Yes	21	upstream	NA	NA
BMD-Z	Bone	Bone density Z-score	57	1	11	rs4357647	27464328	26352233	28252152	A	C	0.214	0.0359	0.005662	2.291e-10	0.023	0.023	Yes	21	intronic	NA	NA
BMD-Z	Bone	Bone density Z-score	57	1	11	rs4351777	27460711	26352233	28252152	T	C	0.214	0.03587	0.005663	2.399e-10	0.022	0.022	Yes	21	intronic	NA	NA
BMD-Z	Bone	Bone density Z-score	57	1	11	rs16917037	27483834	26352233	28252152	A	G	0.161	0.03788	0.006328	2.138e-09	0.022	0.022	Yes	21	intronic	NA	NA
BMD-Z	Bone	Bone density Z-score	57	1	11	rs12418120	27514557	26352233	28252152	C	G	0.218	0.03194	0.005627	1.38e-08	0.01	0.01	Yes	21	intergenic	NA	NA
BMD-Z	Bone	Bone density Z-score	57	1	11	rs11030024	27508681	26352233	28252152	T	C	0.36	0.03055	0.004842	2.818e-10	0.009	0.009	Yes	21	intergenic	NA	NA
BMD-Z	Bone	Bone density Z-score	57	1	11	rs76746947	27510066	26352233	28252152	T	C	0.218	0.03183	0.005628	1.549e-08	0.009	0.009	Yes	21	intergenic	NA	NA
BMD-Z	Bone	Bone density Z-score	57	1	11	rs76705302	27512573	26352233	28252152	A	G	0.218	0.03185	0.005625	1.479e-08	0.009	0.009	Yes	21	intergenic	NA	NA
BMD-Z	Bone	Bone density Z-score	57	1	11	rs12418317	27516718	26352233	28252152	A	T	0.224	0.03149	0.005577	1.622e-08	0.008	0.008	Yes	21	UTR3	NA	NA
BMD-Z	Bone	Bone density Z-score	57	2	11	rs7115024	27301437	26352233	28252152	A	G	0.486	-0.0331	0.004649	1.072e-12	0.027	0.027	Yes	111	intergenic	NA	NA
BMD-Z	Bone	Bone density Z-score	57	2	11	rs7115157	27301586	26352233	28252152	A	G	0.486	-0.0331	0.004649	1.072e-12	0.027	0.027	Yes	111	intergenic	NA	NA
BMD-Z	Bone	Bone density Z-score	57	2	11	rs6484286	27301922	26352233	28252152	A	G	0.486	-0.0331	0.004649	1.072e-12	0.027	0.027	Yes	111	intergenic	NA	NA
BMD-Z	Bone	Bone density Z-score	57	2	11	rs6484287	27302272	26352233	28252152	A	T	0.486	-0.03311	0.004649	1.072e-12	0.027	0.027	Yes	111	intergenic	NA	NA
BMD-Z	Bone	Bone density Z-score	57	2	11	rs7119628	27302716	26352233	28252152	A	G	0.486	-0.0331	0.004649	1.072e-12	0.027	0.027	Yes	111	intergenic	NA	NA
BMD-Z	Bone	Bone density Z-score	57	2	11	rs7110359	27300429	26352233	28252152	T	A	0.486	-0.03309	0.004649	1.096e-12	0.026	0.026	Yes	111	intergenic	NA	NA
BMD-Z	Bone	Bone density Z-score	57	2	11	rs10835150	27301061	26352233	28252152	C	G	0.485	-0.03299	0.004649	1.288e-12	0.023	0.023	Yes	111	intergenic	NA	NA
BMD-Z	Bone	Bone density Z-score	57	2	11	rs7120368	27292742	26352233	28252152	T	C	0.484	-0.03294	0.00465	1.413e-12	0.021	0.021	Yes	111	intergenic	NA	NA
BMD-Z	Bone	Bone density Z-score	57	2	11	rs7478918	27295428	26352233	28252152	A	G	0.484	-0.03294	0.00465	1.413e-12	0.02	0.02	Yes	111	intergenic	NA	NA
BMD-Z	Bone	Bone density Z-score	57	2	11	rs1478690	27295878	26352233	28252152	A	G	0.484	-0.03294	0.00465	1.413e-12	0.02	0.02	Yes	111	intergenic	NA	NA
BMD-Z	Bone	Bone density Z-score	57	2	11	rs7481109	27298062	26352233	28252152	G	A	0.484	-0.03293	0.00465	1.413e-12	0.02	0.02	Yes	111	intergenic	NA	NA
BMD-Z	Bone	Bone density Z-score	57	2	11	rs7484147	27298126	26352233	28252152	C	T	0.484	-0.03292	0.00465	1.445e-12	0.02	0.02	Yes	111	intergenic	NA	NA
BMD-Z	Bone	Bone density Z-score	57	2	11	rs7481148	27298139	26352233	28252152	T	A	0.484	-0.03292	0.00465	1.445e-12	0.02	0.02	Yes	111	intergenic	NA	NA
BMD-Z	Bone	Bone density Z-score	57	2	11	rs7937389	27298451	26352233	28252152	T	C	0.484	-0.03293	0.00465	1.413e-12	0.02	0.02	Yes	111	intergenic	NA	NA
BMD-Z	Bone	Bone density Z-score	57	2	11	rs6484283	27298776	26352233	28252152	G	C	0.484	-0.03293	0.00465	1.413e-12	0.02	0.02	Yes	111	intergenic	NA	NA
BMD-Z	Bone	Bone density Z-score	57	2	11	rs6484284	27298890	26352233	28252152	T	C	0.484	-0.03289	0.004649	1.514e-12	0.02	0.02	Yes	111	intergenic	NA	NA
BMD-Z	Bone	Bone density Z-score	57	2	11	rs6484285	27299127	26352233	28252152	A	G	0.484	-0.03293	0.00465	1.413e-12	0.02	0.02	Yes	111	intergenic	NA	NA
BMD-Z	Bone	Bone density Z-score	57	2	11	rs1038099	27276852	26352233	28252152	A	G	0.477	0.03238	0.004652	3.388e-12	0.017	0.017	Yes	111	intergenic	NA	NA
BMD-Z	Bone	Bone density Z-score	57	2	11	rs28416407	27308244	26352233	28252152	T	G	0.472	-0.03236	0.004654	3.548e-12	0.014	0.014	Yes	111	intergenic	NA	NA
BMD-Z	Bone	Bone density Z-score	57	2	11	rs10450586	27308483	26352233	28252152	C	G	0.472	-0.03236	0.004654	3.548e-12	0.014	0.014	Yes	111	intergenic	NA	NA
BMD-Z	Bone	Bone density Z-score	57	2	11	rs10450587	27308536	26352233	28252152	T	C	0.472	-0.03236	0.004654	3.548e-12	0.014	0.014	Yes	111	intergenic	NA	NA
BMD-Z	Bone	Bone density Z-score	57	2	11	rs7126943	27303937	26352233	28252152	T	C	0.48	-0.03233	0.004651	3.631e-12	0.013	0.013	Yes	111	intergenic	NA	NA
BMD-Z	Bone	Bone density Z-score	57	2	11	rs10767625	27304965	26352233	28252152	C	A	0.473	-0.03234	0.004654	3.631e-12	0.013	0.013	Yes	111	intergenic	NA	NA
BMD-Z	Bone	Bone density Z-score	57	2	11	rs7102043	27305839	26352233	28252152	T	C	0.473	-0.03234	0.004654	3.631e-12	0.013	0.013	Yes	111	intergenic	NA	NA
BMD-Z	Bone	Bone density Z-score	57	2	11	rs7105320	27306168	26352233	28252152	G	A	0.473	-0.03234	0.004654	3.631e-12	0.013	0.013	Yes	111	intergenic	NA	NA
BMD-Z	Bone	Bone density Z-score	57	2	11	rs7105447	27306238	26352233	28252152	G	A	0.473	-0.03234	0.004654	3.715e-12	0.013	0.013	Yes	111	intergenic	NA	NA
BMD-Z	Bone	Bone density Z-score	57	2	11	rs7121791	27306334	26352233	28252152	C	T	0.473	-0.03234	0.004654	3.631e-12	0.013	0.013	Yes	111	intergenic	NA	NA
BMD-Z	Bone	Bone density Z-score	57	2	11	rs7105860	27306364	26352233	28252152	C	G	0.473	-0.03234	0.004654	3.631e-12	0.013	0.013	Yes	111	intergenic	NA	NA
BMD-Z	Bone	Bone density Z-score	57	2	11	rs10767626	27306545	26352233	28252152	A	G	0.473	-0.03234	0.004654	3.631e-12	0.013	0.013	Yes	111	intergenic	NA	NA
BMD-Z	Bone	Bone density Z-score	57	2	11	rs10437622	27307178	26352233	28252152	T	C	0.473	-0.03235	0.004654	3.631e-12	0.013	0.013	Yes	111	intergenic	NA	NA
BMD-Z	Bone	Bone density Z-score	57	2	11	rs10437623	27307247	26352233	28252152	T	C	0.473	-0.03234	0.004654	3.631e-12	0.013	0.013	Yes	111	intergenic	NA	NA
BMD-Z	Bone	Bone density Z-score	57	2	11	rs10437624	27307345	26352233	28252152	G	C	0.473	-0.03234	0.004654	3.631e-12	0.013	0.013	Yes	111	intergenic	NA	NA
BMD-Z	Bone	Bone density Z-score	57	2	11	rs7123838	27303826	26352233	28252152	T	C	0.48	-0.0322	0.004651	4.365e-12	0.011	0.011	Yes	111	intergenic	NA	NA
BMD-Z	Bone	Bone density Z-score	57	2	11	rs7123749	27303855	26352233	28252152	G	A	0.48	-0.03221	0.004651	4.365e-12	0.011	0.011	Yes	111	intergenic	NA	NA
BMD-Z	Bone	Bone density Z-score	57	2	11	rs1038100	27279126	26352233	28252152	T	C	0.487	-0.03226	0.004649	3.981e-12	0.009	0.009	Yes	111	intergenic	NA	NA
BMD-Z	Bone	Bone density Z-score	57	2	11	rs1351174	27280092	26352233	28252152	A	G	0.485	-0.03228	0.004649	3.802e-12	0.009	0.009	Yes	111	intergenic	NA	NA
BMD-Z	Bone	Bone density Z-score	57	2	11	rs7482271	27280094	26352233	28252152	T	A	0.487	-0.03226	0.004649	3.981e-12	0.009	0.009	Yes	111	intergenic	NA	NA
BMD-Z	Bone	Bone density Z-score	57	2	11	rs1351175	27280320	26352233	28252152	T	C	0.483	-0.03229	0.00465	3.802e-12	0.009	0.009	Yes	111	intergenic	NA	NA
BMD-Z	Bone	Bone density Z-score	57	2	11	rs6416055	27281007	26352233	28252152	T	C	0.487	-0.03226	0.004649	3.981e-12	0.009	0.009	Yes	111	intergenic	NA	NA
BMD-Z	Bone	Bone density Z-score	57	2	11	rs7480454	27281181	26352233	28252152	C	T	0.487	-0.03226	0.004649	3.981e-12	0.009	0.009	Yes	111	intergenic	NA	NA
BMD-Z	Bone	Bone density Z-score	57	2	11	rs7950903	27282268	26352233	28252152	G	A	0.487	-0.03226	0.004649	3.89e-12	0.009	0.009	Yes	111	intergenic	NA	NA
BMD-Z	Bone	Bone density Z-score	57	2	11	rs7479309	27311814	26352233	28252152	G	A	0.456	-0.03217	0.004665	5.37e-12	0.009	0.009	Yes	111	intergenic	NA	NA
BMD-Z	Bone	Bone density Z-score	57	2	11	rs1871255	27277756	26352233	28252152	G	A	0.49	-0.03223	0.004648	4.074e-12	0.008	0.008	Yes	111	intergenic	NA	NA
BMD-Z	Bone	Bone density Z-score	57	2	11	rs10450588	27308664	26352233	28252152	T	C	0.47	-0.03207	0.004655	5.623e-12	0.008	0.008	Yes	111	intergenic	NA	NA
BMD-Z	Bone	Bone density Z-score	57	2	11	rs10450589	27308819	26352233	28252152	C	A	0.47	-0.03204	0.004655	5.888e-12	0.008	0.008	Yes	111	intergenic	NA	NA
BMD-Z	Bone	Bone density Z-score	57	2	11	rs10767627	27309396	26352233	28252152	C	T	0.47	-0.03202	0.004655	6.026e-12	0.008	0.008	Yes	111	intergenic	NA	NA
BMD-Z	Bone	Bone density Z-score	57	2	11	rs899302	27309577	26352233	28252152	C	T	0.47	-0.03201	0.004655	6.166e-12	0.008	0.008	Yes	111	intergenic	NA	NA
BMD-Z	Bone	Bone density Z-score	57	2	11	rs899303	27309681	26352233	28252152	G	A	0.47	-0.03201	0.004655	6.166e-12	0.008	0.008	Yes	111	intergenic	NA	NA
BMD-Z	Bone	Bone density Z-score	57	2	11	rs10450561	27309956	26352233	28252152	C	T	0.47	-0.03203	0.004655	5.888e-12	0.008	0.008	Yes	111	intergenic	NA	NA
BMD-Z	Bone	Bone density Z-score	57	2	11	rs10450562	27310006	26352233	28252152	G	A	0.47	-0.03201	0.004655	6.166e-12	0.008	0.008	Yes	111	intergenic	NA	NA
BMD-Z	Bone	Bone density Z-score	57	2	11	rs10450590	27310339	26352233	28252152	A	G	0.47	-0.03201	0.004655	6.166e-12	0.008	0.008	Yes	111	intergenic	NA	NA
BMD-Z	Bone	Bone density Z-score	57	2	11	rs10767628	27310871	26352233	28252152	C	G	0.47	-0.03201	0.004655	6.166e-12	0.008	0.008	Yes	111	intergenic	NA	NA
BMD-Z	Bone	Bone density Z-score	57	2	11	rs10835152	27311217	26352233	28252152	G	T	0.471	-0.03187	0.004655	7.586e-12	0.007	0.007	Yes	111	intergenic	NA	NA
BMD-Z	Bone	Bone density Z-score	57	2	11	rs11029915	27311468	26352233	28252152	A	G	0.471	-0.03187	0.004655	7.586e-12	0.007	0.007	Yes	111	intergenic	NA	NA
BMD-Z	Bone	Bone density Z-score	57	2	11	rs11029916	27311695	26352233	28252152	C	T	0.471	-0.03187	0.004655	7.586e-12	0.007	0.007	Yes	111	intergenic	NA	NA
BMD-Z	Bone	Bone density Z-score	57	2	11	rs10835153	27313863	26352233	28252152	T	A	0.471	-0.03187	0.004655	7.586e-12	0.007	0.007	Yes	111	intergenic	NA	NA
BMD-Z	Bone	Bone density Z-score	57	2	11	rs10767630	27314069	26352233	28252152	T	A	0.471	-0.03187	0.004655	7.586e-12	0.007	0.007	Yes	111	intergenic	NA	NA
BMD-Z	Bone	Bone density Z-score	57	2	11	rs10742172	27314297	26352233	28252152	T	C	0.471	-0.03187	0.004655	7.586e-12	0.007	0.007	Yes	111	intergenic	NA	NA
BMD-Z	Bone	Bone density Z-score	57	2	11	rs35855581	27314856	26352233	28252152	A	C	0.471	-0.03187	0.004655	7.586e-12	0.007	0.007	Yes	111	intergenic	NA	NA
BMD-Z	Bone	Bone density Z-score	57	2	11	rs10835154	27315356	26352233	28252152	A	G	0.471	-0.03187	0.004655	7.586e-12	0.007	0.007	Yes	111	intergenic	NA	NA
BMD-Z	Bone	Bone density Z-score	57	2	11	rs10767631	27315853	26352233	28252152	G	C	0.471	-0.03187	0.004655	7.586e-12	0.007	0.007	Yes	111	intergenic	NA	NA
BMD-Z	Bone	Bone density Z-score	57	2	11	rs7483162	27316394	26352233	28252152	G	A	0.47	-0.03191	0.004655	7.079e-12	0.007	0.007	Yes	111	intergenic	NA	NA
BMD-Z	Bone	Bone density Z-score	57	2	11	rs7480595	27316623	26352233	28252152	C	T	0.471	-0.03187	0.004655	7.586e-12	0.007	0.007	Yes	111	intergenic	NA	NA
BMD-Z	Bone	Bone density Z-score	57	2	11	rs10082611	27320108	26352233	28252152	G	C	0.471	-0.03174	0.004655	9.12e-12	0.006	0.006	Yes	111	intergenic	NA	NA
BMD-Z	Bone	Bone density Z-score	57	2	11	rs10082678	27320448	26352233	28252152	G	A	0.471	-0.03173	0.004655	9.333e-12	0.006	0.006	Yes	111	intergenic	NA	NA
BMD-Z	Bone	Bone density Z-score	57	2	11	rs10082679	27320658	26352233	28252152	T	A	0.471	-0.03174	0.004655	9.333e-12	0.006	0.006	Yes	111	intergenic	NA	NA
BMD-Z	Bone	Bone density Z-score	57	2	11	rs7951015	27317237	26352233	28252152	T	A	0.413	-0.0323	0.00472	7.762e-12	0.005	0.005	Yes	111	intergenic	NA	NA
BMD-Z	Bone	Bone density Z-score	57	2	11	rs10835155	27317812	26352233	28252152	T	C	0.471	-0.03168	0.004655	1e-11	0.005	0.005	Yes	111	intergenic	NA	NA
BMD-Z	Bone	Bone density Z-score	57	2	11	rs61890486	27321035	26352233	28252152	A	G	0.47	-0.03174	0.004655	9.12e-12	0.005	0.005	Yes	111	intergenic	NA	NA
BMD-Z	Bone	Bone density Z-score	57	2	11	rs10742173	27322158	26352233	28252152	C	G	0.47	-0.03155	0.004655	1.23e-11	0.005	0.005	Yes	111	intergenic	NA	NA
BMD-Z	Bone	Bone density Z-score	57	2	11	rs7936651	27322309	26352233	28252152	C	T	0.47	-0.03155	0.004655	1.23e-11	0.005	0.005	Yes	111	intergenic	NA	NA
BMD-Z	Bone	Bone density Z-score	57	2	11	rs7950335	27322503	26352233	28252152	T	C	0.464	-0.03168	0.004659	1.047e-11	0.005	0.005	Yes	111	intergenic	NA	NA
BMD-Z	Bone	Bone density Z-score	57	2	11	rs10501084	27323139	26352233	28252152	C	T	0.47	-0.03155	0.004655	1.23e-11	0.005	0.005	Yes	111	intergenic	NA	NA
BMD-Z	Bone	Bone density Z-score	57	2	11	rs931080	27324312	26352233	28252152	A	T	0.47	-0.03155	0.004655	1.23e-11	0.005	0.005	Yes	111	intergenic	NA	NA
BMD-Z	Bone	Bone density Z-score	57	2	11	rs7107790	27324730	26352233	28252152	A	G	0.47	-0.03155	0.004655	1.23e-11	0.005	0.005	Yes	111	intergenic	NA	NA
BMD-Z	Bone	Bone density Z-score	57	2	11	rs10835156	27325218	26352233	28252152	C	T	0.47	-0.03155	0.004655	1.23e-11	0.005	0.005	Yes	111	intergenic	NA	NA
BMD-Z	Bone	Bone density Z-score	57	2	11	rs7482097	27327167	26352233	28252152	A	G	0.47	-0.03155	0.004655	1.23e-11	0.005	0.005	Yes	111	intergenic	NA	NA
BMD-Z	Bone	Bone density Z-score	57	2	11	rs7119931	27327385	26352233	28252152	G	A	0.47	-0.03155	0.004655	1.23e-11	0.005	0.005	Yes	111	intergenic	NA	NA
BMD-Z	Bone	Bone density Z-score	57	2	11	rs7483297	27272733	26352233	28252152	A	T	0.497	-0.03172	0.004647	8.71e-12	0.004	0.004	Yes	111	intergenic	NA	NA
BMD-Z	Bone	Bone density Z-score	57	2	11	rs7948420	27276450	26352233	28252152	T	C	0.497	-0.03171	0.004647	8.913e-12	0.004	0.004	Yes	111	intergenic	NA	NA
BMD-Z	Bone	Bone density Z-score	57	2	11	rs11029901	27287108	26352233	28252152	G	A	0.486	-0.03184	0.004649	7.413e-12	0.004	0.004	Yes	111	intergenic	NA	NA
BMD-Z	Bone	Bone density Z-score	57	2	11	rs6484288	27317367	26352233	28252152	C	T	0.471	-0.03153	0.004655	1.259e-11	0.004	0.004	Yes	111	intergenic	NA	NA
BMD-Z	Bone	Bone density Z-score	57	2	11	rs10767632	27318465	26352233	28252152	G	C	0.471	-0.03146	0.004655	1.38e-11	0.004	0.004	Yes	111	intergenic	NA	NA
BMD-Z	Bone	Bone density Z-score	57	2	11	rs10835157	27325462	26352233	28252152	A	G	0.469	-0.03155	0.004656	1.23e-11	0.004	0.004	Yes	111	intergenic	NA	NA
BMD-Z	Bone	Bone density Z-score	57	2	11	rs11029931	27325542	26352233	28252152	G	T	0.47	-0.03154	0.004655	1.23e-11	0.004	0.004	Yes	111	intergenic	NA	NA
BMD-Z	Bone	Bone density Z-score	57	2	11	rs11029944	27347921	26352233	28252152	C	T	0.484	-0.03089	0.00465	3.02e-11	0.004	0.004	Yes	111	intergenic	NA	NA
BMD-Z	Bone	Bone density Z-score	57	2	11	rs10160456	27336704	26352233	28252152	T	C	0.496	-0.03098	0.004647	2.63e-11	0.003	0.003	Yes	111	intergenic	NA	NA
BMD-Z	Bone	Bone density Z-score	57	2	11	rs6484289	27317383	26352233	28252152	C	A	0.488	-0.03099	0.004648	2.63e-11	0.002	0.002	Yes	111	intergenic	NA	NA
BMD-Z	Bone	Bone density Z-score	57	2	11	rs11029932	27328254	26352233	28252152	T	C	0.47	-0.03098	0.004655	2.884e-11	0.002	0.002	Yes	111	intergenic	NA	NA
BMD-Z	Bone	Bone density Z-score	57	2	11	rs11029933	27328804	26352233	28252152	T	A	0.47	-0.03098	0.004655	2.884e-11	0.002	0.002	Yes	111	intergenic	NA	NA
BMD-Z	Bone	Bone density Z-score	57	2	11	rs10767633	27329725	26352233	28252152	C	T	0.47	-0.03098	0.004655	2.884e-11	0.002	0.002	Yes	111	intergenic	NA	NA
BMD-Z	Bone	Bone density Z-score	57	2	11	rs7480168	27330045	26352233	28252152	C	A	0.47	-0.03098	0.004655	2.884e-11	0.002	0.002	Yes	111	intergenic	NA	NA
BMD-Z	Bone	Bone density Z-score	57	2	11	rs7480191	27330098	26352233	28252152	G	A	0.47	-0.03099	0.004655	2.818e-11	0.002	0.002	Yes	111	intergenic	NA	NA
BMD-Z	Bone	Bone density Z-score	57	2	11	rs10734389	27331452	26352233	28252152	T	C	0.469	-0.03105	0.004656	2.57e-11	0.002	0.002	Yes	111	intergenic	NA	NA
BMD-Z	Bone	Bone density Z-score	57	2	11	rs10835158	27331770	26352233	28252152	G	A	0.469	-0.03105	0.004656	2.57e-11	0.002	0.002	Yes	111	intergenic	NA	NA
BMD-Z	Bone	Bone density Z-score	57	2	11	rs10734390	27332214	26352233	28252152	A	T	0.469	-0.03108	0.004656	2.455e-11	0.002	0.002	Yes	111	intergenic	NA	NA
BMD-Z	Bone	Bone density Z-score	57	2	11	rs10742174	27332291	26352233	28252152	G	A	0.469	-0.03105	0.004656	2.57e-11	0.002	0.002	Yes	111	intergenic	NA	NA
BMD-Z	Bone	Bone density Z-score	57	2	11	rs10767634	27332474	26352233	28252152	T	C	0.47	-0.03103	0.004655	2.63e-11	0.002	0.002	Yes	111	intergenic	NA	NA
BMD-Z	Bone	Bone density Z-score	57	2	11	rs10767635	27333438	26352233	28252152	T	C	0.469	-0.03105	0.004656	2.57e-11	0.002	0.002	Yes	111	intergenic	NA	NA
BMD-Z	Bone	Bone density Z-score	57	2	11	rs10742175	27333897	26352233	28252152	C	G	0.469	-0.03106	0.004656	2.512e-11	0.002	0.002	Yes	111	intergenic	NA	NA
BMD-Z	Bone	Bone density Z-score	57	2	11	rs10767636	27334061	26352233	28252152	G	T	0.469	-0.03105	0.004656	2.57e-11	0.002	0.002	Yes	111	intergenic	NA	NA
BMD-Z	Bone	Bone density Z-score	57	2	11	rs10835160	27335588	26352233	28252152	A	G	0.469	-0.03106	0.004656	2.57e-11	0.002	0.002	Yes	111	intergenic	NA	NA
BMD-Z	Bone	Bone density Z-score	57	2	11	rs10767637	27336082	26352233	28252152	A	G	0.469	-0.03105	0.004656	2.57e-11	0.002	0.002	Yes	111	intergenic	NA	NA
BMD-Z	Bone	Bone density Z-score	57	2	11	rs9299997	27336872	26352233	28252152	T	C	0.469	-0.03105	0.004656	2.57e-11	0.002	0.002	Yes	111	intergenic	NA	NA
BMD-Z	Bone	Bone density Z-score	57	2	11	rs10160687	27337183	26352233	28252152	C	T	0.469	-0.03105	0.004656	2.57e-11	0.002	0.002	Yes	111	intergenic	NA	NA
BMD-Z	Bone	Bone density Z-score	57	2	11	rs7110026	27337526	26352233	28252152	G	A	0.469	-0.03105	0.004656	2.57e-11	0.002	0.002	Yes	111	intergenic	NA	NA
BMD-Z	Bone	Bone density Z-score	57	2	11	rs10835148	27266037	26352233	28252152	G	A	0.492	-0.03052	0.004648	5.129e-11	0.001	0.001	Yes	111	intergenic	NA	NA
BMD-Z	Bone	Bone density Z-score	57	2	11	rs9299998	27338581	26352233	28252152	A	T	0.489	-0.03043	0.004648	5.888e-11	0.001	0.001	Yes	111	intergenic	NA	NA
BMD-Z	Bone	Bone density Z-score	57	2	11	rs10835161	27338689	26352233	28252152	T	G	0.492	-0.0305	0.004648	5.37e-11	0.001	0.001	Yes	111	intergenic	NA	NA
BMD-Z	Bone	Bone density Z-score	57	2	11	rs11029906	27291769	26352233	28252152	T	C	0.441	-0.03161	0.00468	1.445e-11	0	0	Yes	111	intergenic	NA	NA
BMD-Z	Bone	Bone density Z-score	57	2	11	rs1904222	27295274	26352233	28252152	T	A	0.441	-0.03161	0.004679	1.445e-11	0	0	Yes	111	intergenic	NA	NA
BMD-Z	Bone	Bone density Z-score	58	1	11	rs9704782	46704106	46591737	47242761	G	T	0.388	-0.02998	0.004768	3.162e-10	0.039	0.039	Yes	311	intronic	NA	NA
BMD-Z	Bone	Bone density Z-score	58	1	11	rs4606447	46691737	46591737	47242761	G	A	0.352	-0.03026	0.004866	5.012e-10	0.031	0.031	Yes	311	intronic	NA	NA
BMD-Z	Bone	Bone density Z-score	58	1	11	rs13448	46695414	46591737	47242761	T	C	0.357	-0.02981	0.00485	7.943e-10	0.018	0.018	Yes	311	UTR3	NA	NA
BMD-Z	Bone	Bone density Z-score	58	1	11	rs7932354	46722221	46591737	47242761	C	T	0.296	-0.03082	0.005089	1.413e-09	0.015	0.015	Yes	311	upstream	NA	NA
BMD-Z	Bone	Bone density Z-score	58	1	11	rs12274785	46714279	46591737	47242761	T	C	0.298	-0.03068	0.005082	1.585e-09	0.014	0.014	Yes	311	intronic	NA	NA
BMD-Z	Bone	Bone density Z-score	58	1	11	rs10769205	46723603	46591737	47242761	A	G	0.282	-0.03113	0.005165	1.66e-09	0.014	0.014	Yes	311	intronic	NA	NA
BMD-Z	Bone	Bone density Z-score	58	1	11	rs12361673	46723937	46591737	47242761	A	G	0.282	-0.03115	0.005165	1.622e-09	0.014	0.014	Yes	311	intronic	NA	NA
BMD-Z	Bone	Bone density Z-score	58	1	11	rs10838622	46856536	46591737	47242761	C	T	0.268	-0.03175	0.005247	1.445e-09	0.013	0.013	Yes	311	intronic	NA	NA
BMD-Z	Bone	Bone density Z-score	58	1	11	rs11039112	47174296	46591737	47242761	C	T	0.281	-0.03107	0.005171	1.862e-09	0.011	0.011	Yes	311	intronic	NA	NA
BMD-Z	Bone	Bone density Z-score	58	1	11	rs12224096	47174361	46591737	47242761	C	T	0.281	-0.03107	0.005171	1.862e-09	0.011	0.011	Yes	311	intronic	NA	NA
BMD-Z	Bone	Bone density Z-score	58	1	11	rs2018527	47175809	46591737	47242761	A	G	0.281	-0.03106	0.005171	1.905e-09	0.011	0.011	Yes	311	intronic	NA	NA
BMD-Z	Bone	Bone density Z-score	58	1	11	rs1060573	47179829	46591737	47242761	G	A	0.28	-0.03111	0.005175	1.82e-09	0.011	0.011	Yes	311	intronic	NA	NA
BMD-Z	Bone	Bone density Z-score	58	1	11	rs4752929	46730329	46591737	47242761	A	G	0.291	-0.03054	0.005113	2.344e-09	0.01	0.01	Yes	311	intergenic	NA	NA
BMD-Z	Bone	Bone density Z-score	58	1	11	rs11606709	46730522	46591737	47242761	G	A	0.277	-0.0309	0.005192	2.63e-09	0.01	0.01	Yes	311	intergenic	NA	NA
BMD-Z	Bone	Bone density Z-score	58	1	11	rs2282686	46750638	46591737	47242761	T	C	0.289	-0.03059	0.005125	2.399e-09	0.01	0.01	Yes	311	intronic	NA	NA
BMD-Z	Bone	Bone density Z-score	58	1	11	rs11039097	47131881	46591737	47242761	A	G	0.276	-0.03115	0.005197	2.042e-09	0.01	0.01	Yes	311	intronic	NA	NA
BMD-Z	Bone	Bone density Z-score	58	1	11	rs4752962	47141670	46591737	47242761	C	G	0.279	-0.03106	0.005179	1.995e-09	0.01	0.01	Yes	311	intronic	NA	NA
BMD-Z	Bone	Bone density Z-score	58	1	11	rs4752963	47147389	46591737	47242761	A	G	0.279	-0.03107	0.005179	1.995e-09	0.01	0.01	Yes	311	ncRNA_intronic	NA	NA
BMD-Z	Bone	Bone density Z-score	58	1	11	rs10838660	47152273	46591737	47242761	A	G	0.265	-0.03157	0.005267	2.042e-09	0.01	0.01	Yes	311	ncRNA_exonic	NA	NA
BMD-Z	Bone	Bone density Z-score	58	1	11	rs4752967	47169376	46591737	47242761	T	C	0.28	-0.03096	0.005175	2.188e-09	0.01	0.01	Yes	311	intronic	NA	NA
BMD-Z	Bone	Bone density Z-score	58	1	11	rs747650	47176005	46591737	47242761	C	T	0.281	-0.03091	0.005172	2.291e-09	0.01	0.01	Yes	311	intronic	NA	NA
BMD-Z	Bone	Bone density Z-score	58	1	11	rs10769245	47182370	46591737	47242761	G	A	0.281	-0.0309	0.005171	2.291e-09	0.01	0.01	Yes	311	intronic	NA	NA
BMD-Z	Bone	Bone density Z-score	58	1	11	rs57804402	46729872	46591737	47242761	T	C	0.293	-0.03034	0.005106	2.818e-09	0.009	0.009	Yes	311	intergenic	NA	NA
BMD-Z	Bone	Bone density Z-score	58	1	11	rs2070852	46744925	46591737	47242761	C	G	0.281	-0.03072	0.005168	2.754e-09	0.009	0.009	Yes	311	intronic	NA	NA
BMD-Z	Bone	Bone density Z-score	58	1	11	rs12796744	47132724	46591737	47242761	T	A	0.265	-0.03147	0.005265	2.239e-09	0.009	0.009	Yes	311	intronic	NA	NA
BMD-Z	Bone	Bone density Z-score	58	1	11	rs6485739	47145072	46591737	47242761	A	G	0.276	-0.031	0.0052	2.512e-09	0.009	0.009	Yes	311	ncRNA_intronic	NA	NA
BMD-Z	Bone	Bone density Z-score	58	1	11	rs10838659	47148210	46591737	47242761	T	C	0.276	-0.03102	0.005201	2.455e-09	0.009	0.009	Yes	311	ncRNA_intronic	NA	NA
BMD-Z	Bone	Bone density Z-score	58	1	11	rs11039105	47157677	46591737	47242761	T	A	0.281	-0.03086	0.005172	2.399e-09	0.009	0.009	Yes	311	intronic	NA	NA
BMD-Z	Bone	Bone density Z-score	58	1	11	rs11039107	47157866	46591737	47242761	G	A	0.281	-0.03086	0.005172	2.455e-09	0.009	0.009	Yes	311	intronic	NA	NA
BMD-Z	Bone	Bone density Z-score	58	1	11	rs1965952	47181040	46591737	47242761	G	A	0.282	-0.03077	0.005163	2.512e-09	0.009	0.009	Yes	311	intronic	NA	NA
BMD-Z	Bone	Bone density Z-score	58	1	11	rs1055447	47186424	46591737	47242761	A	C	0.212	-0.0335	0.005686	3.802e-09	0.009	0.009	Yes	311	UTR3	NA	NA
BMD-Z	Bone	Bone density Z-score	58	1	11	rs2306032	46897253	46591737	47242761	C	G	0.259	-0.03171	0.005302	2.239e-09	0.008	0.008	Yes	311	intronic	NA	NA
BMD-Z	Bone	Bone density Z-score	58	1	11	rs6485702	46898771	46591737	47242761	C	T	0.259	-0.03169	0.005301	2.291e-09	0.008	0.008	Yes	311	missense_variant	LRP4	Ile1086Val
BMD-Z	Bone	Bone density Z-score	58	1	11	rs10838654	47095511	46591737	47242761	C	G	0.262	-0.03135	0.005285	3.02e-09	0.008	0.008	Yes	311	intronic	NA	NA
BMD-Z	Bone	Bone density Z-score	58	1	11	rs4319472	47109514	46591737	47242761	G	C	0.275	-0.03098	0.005205	2.63e-09	0.008	0.008	Yes	311	intronic	NA	NA
BMD-Z	Bone	Bone density Z-score	58	1	11	rs7942473	47110349	46591737	47242761	A	G	0.272	-0.03103	0.005223	2.818e-09	0.008	0.008	Yes	311	intronic	NA	NA
BMD-Z	Bone	Bone density Z-score	58	1	11	rs7945315	47110652	46591737	47242761	C	A	0.271	-0.03106	0.005225	2.754e-09	0.008	0.008	Yes	311	intronic	NA	NA
BMD-Z	Bone	Bone density Z-score	58	1	11	rs11039086	47116033	46591737	47242761	C	G	0.271	-0.03102	0.005226	2.951e-09	0.008	0.008	Yes	311	intronic	NA	NA
BMD-Z	Bone	Bone density Z-score	58	1	11	rs4752957	47125632	46591737	47242761	G	T	0.273	-0.03108	0.005217	2.57e-09	0.008	0.008	Yes	311	intronic	NA	NA
BMD-Z	Bone	Bone density Z-score	58	1	11	rs1872896	47160623	46591737	47242761	T	C	0.278	-0.03083	0.005185	2.754e-09	0.008	0.008	Yes	311	intronic	NA	NA
BMD-Z	Bone	Bone density Z-score	58	1	11	rs10466478	47162604	46591737	47242761	G	T	0.278	-0.03084	0.005185	2.692e-09	0.008	0.008	Yes	311	intronic	NA	NA
BMD-Z	Bone	Bone density Z-score	58	1	11	rs7121418	47165106	46591737	47242761	A	G	0.278	-0.03077	0.005185	2.951e-09	0.008	0.008	Yes	311	intronic	NA	NA
BMD-Z	Bone	Bone density Z-score	58	1	11	rs57920260	46725311	46591737	47242761	G	T	0.374	-0.02776	0.004803	7.413e-09	0.007	0.007	Yes	311	intronic	NA	NA
BMD-Z	Bone	Bone density Z-score	58	1	11	rs7118404	46908730	46591737	47242761	A	G	0.256	-0.03164	0.005327	2.884e-09	0.007	0.007	Yes	311	intronic	NA	NA
BMD-Z	Bone	Bone density Z-score	58	1	11	rs7947878	47028531	46591737	47242761	T	C	0.267	-0.03114	0.005255	3.09e-09	0.007	0.007	Yes	311	intronic	NA	NA
BMD-Z	Bone	Bone density Z-score	58	1	11	rs10769230	47035573	46591737	47242761	G	A	0.267	-0.03113	0.005255	3.162e-09	0.007	0.007	Yes	311	intronic	NA	NA
BMD-Z	Bone	Bone density Z-score	58	1	11	rs10838649	47038529	46591737	47242761	G	A	0.267	-0.03112	0.005255	3.162e-09	0.007	0.007	Yes	311	intronic	NA	NA
BMD-Z	Bone	Bone density Z-score	58	1	11	rs7479189	47057009	46591737	47242761	A	T	0.268	-0.03105	0.005247	3.236e-09	0.007	0.007	Yes	311	intronic	NA	NA
BMD-Z	Bone	Bone density Z-score	58	1	11	rs115465236	47068972	46591737	47242761	G	C	0.269	-0.03103	0.005242	3.236e-09	0.007	0.007	Yes	311	intronic	NA	NA
BMD-Z	Bone	Bone density Z-score	58	1	11	rs10769233	47072655	46591737	47242761	C	T	0.269	-0.03102	0.005242	3.236e-09	0.007	0.007	Yes	311	intronic	NA	NA
BMD-Z	Bone	Bone density Z-score	58	1	11	rs7103581	47072805	46591737	47242761	T	G	0.269	-0.03102	0.005242	3.236e-09	0.007	0.007	Yes	311	intronic	NA	NA
BMD-Z	Bone	Bone density Z-score	58	1	11	rs11039074	47081732	46591737	47242761	T	C	0.269	-0.03101	0.005242	3.311e-09	0.007	0.007	Yes	311	intronic	NA	NA
BMD-Z	Bone	Bone density Z-score	58	1	11	rs4752952	47082858	46591737	47242761	C	T	0.263	-0.03128	0.005279	3.09e-09	0.007	0.007	Yes	311	intronic	NA	NA
BMD-Z	Bone	Bone density Z-score	58	1	11	rs10769234	47084061	46591737	47242761	C	G	0.27	-0.03097	0.005235	3.311e-09	0.007	0.007	Yes	311	intronic	NA	NA
BMD-Z	Bone	Bone density Z-score	58	1	11	rs7931260	47088303	46591737	47242761	C	T	0.27	-0.03097	0.005235	3.311e-09	0.007	0.007	Yes	311	intronic	NA	NA
BMD-Z	Bone	Bone density Z-score	58	1	11	rs7108902	47091571	46591737	47242761	T	C	0.27	-0.03097	0.005235	3.311e-09	0.007	0.007	Yes	311	intronic	NA	NA
BMD-Z	Bone	Bone density Z-score	58	1	11	rs4579897	47097364	46591737	47242761	T	G	0.269	-0.03104	0.005242	3.162e-09	0.007	0.007	Yes	311	intronic	NA	NA
BMD-Z	Bone	Bone density Z-score	58	1	11	rs7937950	47098445	46591737	47242761	C	A	0.27	-0.03103	0.005237	3.162e-09	0.007	0.007	Yes	311	intronic	NA	NA
BMD-Z	Bone	Bone density Z-score	58	1	11	rs7946709	47100796	46591737	47242761	T	G	0.262	-0.03131	0.005284	3.162e-09	0.007	0.007	Yes	311	intronic	NA	NA
BMD-Z	Bone	Bone density Z-score	58	1	11	rs3885274	47119875	46591737	47242761	T	A	0.272	-0.03093	0.00522	3.09e-09	0.007	0.007	Yes	311	intronic	NA	NA
BMD-Z	Bone	Bone density Z-score	58	1	11	rs10769244	47182368	46591737	47242761	A	G	0.402	-0.02803	0.004739	3.311e-09	0.007	0.007	Yes	311	intronic	NA	NA
BMD-Z	Bone	Bone density Z-score	58	1	11	rs57323109	47193367	46591737	47242761	T	G	0.283	-0.03038	0.005155	3.802e-09	0.007	0.007	Yes	311	intronic	NA	NA
BMD-Z	Bone	Bone density Z-score	58	1	11	rs11600668	47193566	46591737	47242761	G	A	0.283	-0.03038	0.005155	3.802e-09	0.007	0.007	Yes	311	intronic	NA	NA
BMD-Z	Bone	Bone density Z-score	58	1	11	rs6485690	46798631	46591737	47242761	G	A	0.27	-0.03078	0.005235	4.074e-09	0.006	0.006	Yes	311	intronic	NA	NA
BMD-Z	Bone	Bone density Z-score	58	1	11	rs10838621	46851459	46591737	47242761	T	C	0.264	-0.0309	0.005274	4.677e-09	0.006	0.006	Yes	311	intronic	NA	NA
BMD-Z	Bone	Bone density Z-score	58	1	11	rs6485721	47040854	46591737	47242761	G	A	0.267	-0.03097	0.005255	3.715e-09	0.006	0.006	Yes	311	intronic	NA	NA
BMD-Z	Bone	Bone density Z-score	58	1	11	rs7125807	47041163	46591737	47242761	C	A	0.267	-0.03099	0.005255	3.715e-09	0.006	0.006	Yes	311	intronic	NA	NA
BMD-Z	Bone	Bone density Z-score	58	1	11	rs7108427	47044113	46591737	47242761	T	G	0.264	-0.03103	0.00527	3.981e-09	0.006	0.006	Yes	311	intronic	NA	NA
BMD-Z	Bone	Bone density Z-score	58	1	11	rs7128325	47046554	46591737	47242761	A	G	0.267	-0.03097	0.005255	3.802e-09	0.006	0.006	Yes	311	intronic	NA	NA
BMD-Z	Bone	Bone density Z-score	58	1	11	rs6485722	47050534	46591737	47242761	T	G	0.267	-0.03098	0.005255	3.715e-09	0.006	0.006	Yes	311	intronic	NA	NA
BMD-Z	Bone	Bone density Z-score	58	1	11	rs10769239	47130540	46591737	47242761	C	G	0.272	-0.03082	0.005224	3.631e-09	0.006	0.006	Yes	311	intronic	NA	NA
BMD-Z	Bone	Bone density Z-score	58	1	11	rs59557633	46725314	46591737	47242761	G	T	0.338	-0.02783	0.004911	1.479e-08	0.005	0.005	Yes	311	intronic	NA	NA
BMD-Z	Bone	Bone density Z-score	58	1	11	rs1976143	47225534	46591737	47242761	A	G	0.266	-0.03037	0.005262	7.943e-09	0.005	0.005	Yes	311	intergenic	NA	NA
BMD-Z	Bone	Bone density Z-score	58	1	11	rs1976142	47225694	46591737	47242761	C	T	0.266	-0.03035	0.005262	7.943e-09	0.005	0.005	Yes	311	intergenic	NA	NA
BMD-Z	Bone	Bone density Z-score	58	1	11	rs3136505	46759571	46591737	47242761	A	G	0.311	-0.02869	0.005019	1.096e-08	0.004	0.004	Yes	311	intronic	NA	NA
BMD-Z	Bone	Bone density Z-score	58	1	11	rs6485696	46842045	46591737	47242761	T	C	0.258	-0.0305	0.005312	9.333e-09	0.004	0.004	Yes	311	intronic	NA	NA
BMD-Z	Bone	Bone density Z-score	58	1	11	rs11039119	47201924	46591737	47242761	G	A	0.286	-0.0296	0.005142	8.511e-09	0.004	0.004	Yes	311	intronic	NA	NA
BMD-Z	Bone	Bone density Z-score	58	1	11	rs4752971	47217688	46591737	47242761	C	A	0.27	-0.03006	0.005233	9.333e-09	0.004	0.004	Yes	311	intergenic	NA	NA
BMD-Z	Bone	Bone density Z-score	58	1	11	rs12807887	47218957	46591737	47242761	T	C	0.27	-0.03008	0.005231	8.913e-09	0.004	0.004	Yes	311	intergenic	NA	NA
BMD-Z	Bone	Bone density Z-score	58	1	11	rs7937101	47226488	46591737	47242761	G	A	0.263	-0.03034	0.005275	8.71e-09	0.004	0.004	Yes	311	upstream	NA	NA
BMD-Z	Bone	Bone density Z-score	58	1	11	rs4752927	46702160	46591737	47242761	C	T	0.447	-0.02392	0.004673	3.09e-07	0.003	0.003	Yes	311	intronic	NA	NA
BMD-Z	Bone	Bone density Z-score	58	1	11	rs4491174	46721605	46591737	47242761	A	C	0.396	-0.02477	0.004751	1.82e-07	0.003	0.003	Yes	311	intronic	NA	NA
BMD-Z	Bone	Bone density Z-score	58	1	11	rs58922799	46725196	46591737	47242761	C	T	0.396	-0.02477	0.004751	1.862e-07	0.003	0.003	Yes	311	intronic	NA	NA
BMD-Z	Bone	Bone density Z-score	58	1	11	rs11602537	46730639	46591737	47242761	C	G	0.398	-0.02451	0.004747	2.399e-07	0.003	0.003	Yes	311	intergenic	NA	NA
BMD-Z	Bone	Bone density Z-score	58	1	11	rs7109599	46818943	46591737	47242761	C	A	0.248	-0.0275	0.005383	3.236e-07	0.003	0.003	Yes	311	intronic	NA	NA
BMD-Z	Bone	Bone density Z-score	58	1	11	rs9633886	47212543	46591737	47242761	G	A	0.266	-0.02996	0.00526	1.23e-08	0.003	0.003	Yes	311	intergenic	NA	NA
BMD-Z	Bone	Bone density Z-score	58	1	11	rs11039124	47214223	46591737	47242761	G	A	0.289	-0.02892	0.005123	1.66e-08	0.003	0.003	Yes	311	intergenic	NA	NA
BMD-Z	Bone	Bone density Z-score	58	1	11	rs76533702	46692689	46591737	47242761	C	T	0.427	-0.02371	0.004698	4.467e-07	0.002	0.002	Yes	311	intronic	NA	NA
BMD-Z	Bone	Bone density Z-score	58	1	11	rs10838612	46701728	46591737	47242761	G	T	0.418	-0.02378	0.004711	4.467e-07	0.002	0.002	Yes	311	intronic	NA	NA
BMD-Z	Bone	Bone density Z-score	58	1	11	rs4603265	46708196	46591737	47242761	C	T	0.394	-0.02419	0.004755	3.631e-07	0.002	0.002	Yes	311	intronic	NA	NA
BMD-Z	Bone	Bone density Z-score	58	1	11	rs58561056	46728971	46591737	47242761	T	G	0.398	-0.02423	0.004747	3.311e-07	0.002	0.002	Yes	311	intergenic	NA	NA
BMD-Z	Bone	Bone density Z-score	58	1	11	rs11038977	46734384	46591737	47242761	C	T	0.388	-0.02428	0.004768	3.548e-07	0.002	0.002	Yes	311	intergenic	NA	NA
BMD-Z	Bone	Bone density Z-score	58	1	11	rs3136441	46743247	46591737	47242761	T	C	0.387	-0.02415	0.00477	4.169e-07	0.002	0.002	Yes	311	intronic	NA	NA
BMD-Z	Bone	Bone density Z-score	58	1	11	rs3136447	46744368	46591737	47242761	T	C	0.386	-0.02429	0.004772	3.548e-07	0.002	0.002	Yes	311	intronic	NA	NA
BMD-Z	Bone	Bone density Z-score	58	1	11	rs3136449	46744470	46591737	47242761	G	A	0.387	-0.02416	0.00477	4.074e-07	0.002	0.002	Yes	311	intronic	NA	NA
BMD-Z	Bone	Bone density Z-score	58	1	11	rs2070851	46744528	46591737	47242761	T	C	0.387	-0.02427	0.004772	3.631e-07	0.002	0.002	Yes	311	intronic	NA	NA
BMD-Z	Bone	Bone density Z-score	58	1	11	rs5896	46745003	46591737	47242761	C	T	0.387	-0.02416	0.00477	4.074e-07	0.002	0.002	Yes	311	missense_variant	F2	Thr155Met
BMD-Z	Bone	Bone density Z-score	58	1	11	rs3136457	46746258	46591737	47242761	G	C	0.387	-0.02422	0.00477	3.802e-07	0.002	0.002	Yes	311	intronic	NA	NA
BMD-Z	Bone	Bone density Z-score	58	1	11	rs3136458	46746616	46591737	47242761	G	A	0.387	-0.02421	0.00477	3.89e-07	0.002	0.002	Yes	311	intronic	NA	NA
BMD-Z	Bone	Bone density Z-score	58	1	11	rs3136460	46747065	46591737	47242761	C	G	0.387	-0.02422	0.00477	3.802e-07	0.002	0.002	Yes	311	intronic	NA	NA
BMD-Z	Bone	Bone density Z-score	58	1	11	rs1799867	46747979	46591737	47242761	T	C	0.387	-0.02418	0.00477	3.981e-07	0.002	0.002	Yes	311	intronic	NA	NA
BMD-Z	Bone	Bone density Z-score	58	1	11	rs2282687	46751401	46591737	47242761	T	C	0.384	-0.02404	0.004777	4.898e-07	0.002	0.002	Yes	311	intronic	NA	NA
BMD-Z	Bone	Bone density Z-score	58	1	11	rs4076557	46764649	46591737	47242761	C	T	0.382	-0.02404	0.004783	5.012e-07	0.002	0.002	Yes	311	UTR3	NA	NA
BMD-Z	Bone	Bone density Z-score	58	1	11	rs7111517	46803708	46591737	47242761	C	A	0.285	-0.02839	0.005148	3.467e-08	0.002	0.002	Yes	311	intronic	NA	NA
BMD-Z	Bone	Bone density Z-score	58	1	11	rs12575609	46807378	46591737	47242761	C	T	0.373	-0.02413	0.004804	5.012e-07	0.002	0.002	Yes	311	intronic	NA	NA
BMD-Z	Bone	Bone density Z-score	58	1	11	rs12576416	46876450	46591737	47242761	T	C	0.4	-0.02394	0.004743	4.467e-07	0.002	0.002	Yes	311	ncRNA_intronic	NA	NA
BMD-Z	Bone	Bone density Z-score	58	1	11	rs1809293	46876502	46591737	47242761	C	T	0.399	-0.02395	0.004744	4.467e-07	0.002	0.002	Yes	311	ncRNA_intronic	NA	NA
BMD-Z	Bone	Bone density Z-score	58	1	11	rs3763963	46914917	46591737	47242761	G	C	0.233	-0.02924	0.005497	1.047e-07	0.002	0.002	Yes	311	intronic	NA	NA
BMD-Z	Bone	Bone density Z-score	58	1	11	rs146952358	46926058	46591737	47242761	A	G	0.429	-0.02398	0.004694	3.236e-07	0.002	0.002	Yes	311	intronic	NA	NA
BMD-Z	Bone	Bone density Z-score	58	1	11	rs369342163	47118705	46591737	47242761	T	G	0.362	-0.02422	0.004834	5.37e-07	0.002	0.002	Yes	311	intronic	NA	NA
BMD-Z	Bone	Bone density Z-score	58	1	11	rs373198871	47118762	46591737	47242761	A	G	0.364	-0.02406	0.00483	6.31e-07	0.002	0.002	Yes	311	intronic	NA	NA
BMD-Z	Bone	Bone density Z-score	58	1	11	rs10501319	47174062	46591737	47242761	G	A	0.333	-0.02465	0.00493	5.754e-07	0.002	0.002	Yes	311	intronic	NA	NA
BMD-Z	Bone	Bone density Z-score	58	1	11	rs4567413	47232184	46591737	47242761	C	T	0.265	-0.02905	0.005265	3.388e-08	0.002	0.002	Yes	311	intergenic	NA	NA
BMD-Z	Bone	Bone density Z-score	58	1	11	rs7111764	47233209	46591737	47242761	A	G	0.265	-0.02904	0.005263	3.467e-08	0.002	0.002	Yes	311	intergenic	NA	NA
BMD-Z	Bone	Bone density Z-score	58	1	11	rs2029298	47234718	46591737	47242761	T	C	0.271	-0.02864	0.005228	4.266e-08	0.002	0.002	Yes	311	intergenic	NA	NA
BMD-Z	Bone	Bone density Z-score	58	1	11	rs7119952	47235056	46591737	47242761	T	C	0.271	-0.02865	0.005228	4.266e-08	0.002	0.002	Yes	311	intergenic	NA	NA
BMD-Z	Bone	Bone density Z-score	58	1	11	rs4237547	47236405	46591737	47242761	G	C	0.268	-0.02864	0.005247	4.786e-08	0.002	0.002	Yes	311	upstream	NA	NA
BMD-Z	Bone	Bone density Z-score	58	1	11	rs11039134	47242472	46591737	47242761	G	A	0.268	-0.02864	0.005247	4.786e-08	0.002	0.002	Yes	311	ncRNA_intronic	NA	NA
BMD-Z	Bone	Bone density Z-score	58	1	11	rs12291341	47242761	46591737	47242761	G	A	0.283	-0.02821	0.005156	4.467e-08	0.002	0.002	Yes	311	ncRNA_intronic	NA	NA
BMD-Z	Bone	Bone density Z-score	58	1	11	rs3136499	46758290	46591737	47242761	G	A	0.383	-0.02381	0.00478	6.31e-07	0.001	0.001	Yes	311	intronic	NA	NA
BMD-Z	Bone	Bone density Z-score	58	1	11	rs4752931	46762516	46591737	47242761	C	T	0.382	-0.0239	0.004783	5.888e-07	0.001	0.001	Yes	311	intergenic	NA	NA
BMD-Z	Bone	Bone density Z-score	58	1	11	rs11604876	46768041	46591737	47242761	A	G	0.372	-0.02394	0.004806	6.31e-07	0.001	0.001	Yes	311	intronic	NA	NA
BMD-Z	Bone	Bone density Z-score	58	1	11	rs12574512	46768405	46591737	47242761	G	A	0.372	-0.02394	0.004806	6.31e-07	0.001	0.001	Yes	311	intronic	NA	NA
BMD-Z	Bone	Bone density Z-score	58	1	11	rs78500566	46769788	46591737	47242761	A	C	0.367	-0.02412	0.00482	5.623e-07	0.001	0.001	Yes	311	intronic	NA	NA
BMD-Z	Bone	Bone density Z-score	58	1	11	rs57704144	46770359	46591737	47242761	C	T	0.381	-0.0239	0.004784	5.888e-07	0.001	0.001	Yes	311	intronic	NA	NA
BMD-Z	Bone	Bone density Z-score	58	1	11	rs4752932	46773354	46591737	47242761	T	C	0.372	-0.02394	0.004806	6.31e-07	0.001	0.001	Yes	311	intronic	NA	NA
BMD-Z	Bone	Bone density Z-score	58	1	11	rs7929294	46776176	46591737	47242761	C	T	0.357	-0.0242	0.004848	6.026e-07	0.001	0.001	Yes	311	intronic	NA	NA
BMD-Z	Bone	Bone density Z-score	58	1	11	rs7940682	46777392	46591737	47242761	C	T	0.357	-0.02422	0.004849	5.888e-07	0.001	0.001	Yes	311	intronic	NA	NA
BMD-Z	Bone	Bone density Z-score	58	1	11	rs4453194	46787374	46591737	47242761	C	G	0.372	-0.02403	0.004806	5.754e-07	0.001	0.001	Yes	311	intronic	NA	NA
BMD-Z	Bone	Bone density Z-score	58	1	11	rs4453193	46787406	46591737	47242761	C	G	0.372	-0.02403	0.004806	5.754e-07	0.001	0.001	Yes	311	intronic	NA	NA
BMD-Z	Bone	Bone density Z-score	58	1	11	rs10734548	46787573	46591737	47242761	C	T	0.363	-0.02413	0.004831	5.888e-07	0.001	0.001	Yes	311	intronic	NA	NA
BMD-Z	Bone	Bone density Z-score	58	1	11	rs4534535	46788691	46591737	47242761	C	T	0.372	-0.02403	0.004806	5.754e-07	0.001	0.001	Yes	311	intronic	NA	NA
BMD-Z	Bone	Bone density Z-score	58	1	11	rs11602036	46794885	46591737	47242761	C	T	0.373	-0.0241	0.004804	5.248e-07	0.001	0.001	Yes	311	intronic	NA	NA
BMD-Z	Bone	Bone density Z-score	58	1	11	rs4752933	46803785	46591737	47242761	G	A	0.373	-0.02403	0.004804	5.623e-07	0.001	0.001	Yes	311	intronic	NA	NA
BMD-Z	Bone	Bone density Z-score	58	1	11	rs6485692	46804583	46591737	47242761	C	G	0.364	-0.0241	0.004829	6.026e-07	0.001	0.001	Yes	311	intronic	NA	NA
BMD-Z	Bone	Bone density Z-score	58	1	11	rs7941964	46805575	46591737	47242761	A	G	0.366	-0.02391	0.004824	7.244e-07	0.001	0.001	Yes	311	intronic	NA	NA
BMD-Z	Bone	Bone density Z-score	58	1	11	rs7941894	46805673	46591737	47242761	A	C	0.364	-0.02407	0.004829	6.166e-07	0.001	0.001	Yes	311	intronic	NA	NA
BMD-Z	Bone	Bone density Z-score	58	1	11	rs7940578	46812227	46591737	47242761	C	T	0.364	-0.02418	0.004829	5.495e-07	0.001	0.001	Yes	311	intronic	NA	NA
BMD-Z	Bone	Bone density Z-score	58	1	11	rs10838619	46812807	46591737	47242761	G	T	0.356	-0.02441	0.004853	4.898e-07	0.001	0.001	Yes	311	intronic	NA	NA
BMD-Z	Bone	Bone density Z-score	58	1	11	rs4075619	46816670	46591737	47242761	A	G	0.363	-0.02415	0.004832	5.754e-07	0.001	0.001	Yes	311	intronic	NA	NA
BMD-Z	Bone	Bone density Z-score	58	1	11	rs10838620	46818098	46591737	47242761	A	G	0.363	-0.02414	0.004831	5.888e-07	0.001	0.001	Yes	311	intronic	NA	NA
BMD-Z	Bone	Bone density Z-score	58	1	11	rs7109707	46818814	46591737	47242761	A	G	0.363	-0.02414	0.004831	5.888e-07	0.001	0.001	Yes	311	intronic	NA	NA
BMD-Z	Bone	Bone density Z-score	58	1	11	rs11038994	46818870	46591737	47242761	T	C	0.375	-0.02391	0.0048	6.31e-07	0.001	0.001	Yes	311	intronic	NA	NA
BMD-Z	Bone	Bone density Z-score	58	1	11	rs4752936	46821078	46591737	47242761	A	C	0.374	-0.02391	0.004801	6.31e-07	0.001	0.001	Yes	311	intronic	NA	NA
BMD-Z	Bone	Bone density Z-score	58	1	11	rs10769208	46822240	46591737	47242761	C	T	0.363	-0.02414	0.004832	5.888e-07	0.001	0.001	Yes	311	intronic	NA	NA
BMD-Z	Bone	Bone density Z-score	58	1	11	rs10734549	46822686	46591737	47242761	A	C	0.363	-0.02413	0.004831	5.888e-07	0.001	0.001	Yes	311	intronic	NA	NA
BMD-Z	Bone	Bone density Z-score	58	1	11	rs7101374	46824241	46591737	47242761	A	G	0.365	-0.02411	0.004825	5.754e-07	0.001	0.001	Yes	311	intronic	NA	NA
BMD-Z	Bone	Bone density Z-score	58	1	11	rs4294527	46828799	46591737	47242761	T	A	0.36	-0.02406	0.004839	6.607e-07	0.001	0.001	Yes	311	intronic	NA	NA
BMD-Z	Bone	Bone density Z-score	58	1	11	rs6485695	46836165	46591737	47242761	T	C	0.362	-0.02403	0.004835	6.761e-07	0.001	0.001	Yes	311	intronic	NA	NA
BMD-Z	Bone	Bone density Z-score	58	1	11	rs4469848	46836747	46591737	47242761	T	C	0.376	-0.02381	0.004797	6.918e-07	0.001	0.001	Yes	311	intronic	NA	NA
BMD-Z	Bone	Bone density Z-score	58	1	11	rs11038999	46843512	46591737	47242761	C	T	0.378	-0.02368	0.004791	7.762e-07	0.001	0.001	Yes	311	intronic	NA	NA
BMD-Z	Bone	Bone density Z-score	58	1	11	rs7480260	46843577	46591737	47242761	G	A	0.36	-0.02397	0.004842	7.413e-07	0.001	0.001	Yes	311	intronic	NA	NA
BMD-Z	Bone	Bone density Z-score	58	1	11	rs4752940	46847715	46591737	47242761	G	C	0.378	-0.02368	0.004791	7.762e-07	0.001	0.001	Yes	311	intronic	NA	NA
BMD-Z	Bone	Bone density Z-score	58	1	11	rs1007738	46849360	46591737	47242761	A	G	0.367	-0.02392	0.00482	6.918e-07	0.001	0.001	Yes	311	intronic	NA	NA
BMD-Z	Bone	Bone density Z-score	58	1	11	rs7934421	46852753	46591737	47242761	A	T	0.359	-0.02407	0.004845	6.761e-07	0.001	0.001	Yes	311	intronic	NA	NA
BMD-Z	Bone	Bone density Z-score	58	1	11	rs6485697	46855044	46591737	47242761	T	G	0.359	-0.02398	0.004844	7.413e-07	0.001	0.001	Yes	311	intronic	NA	NA
BMD-Z	Bone	Bone density Z-score	58	1	11	rs4752941	46855123	46591737	47242761	G	A	0.379	-0.0237	0.004788	7.413e-07	0.001	0.001	Yes	311	intronic	NA	NA
BMD-Z	Bone	Bone density Z-score	58	1	11	rs12806577	46856001	46591737	47242761	T	C	0.358	-0.02407	0.004845	6.761e-07	0.001	0.001	Yes	311	intronic	NA	NA
BMD-Z	Bone	Bone density Z-score	58	1	11	rs7480140	46856335	46591737	47242761	G	A	0.358	-0.02407	0.004845	6.761e-07	0.001	0.001	Yes	311	intronic	NA	NA
BMD-Z	Bone	Bone density Z-score	58	1	11	rs11039002	46857279	46591737	47242761	T	C	0.379	-0.02368	0.00479	7.586e-07	0.001	0.001	Yes	311	intronic	NA	NA
BMD-Z	Bone	Bone density Z-score	58	1	11	rs7107778	46860855	46591737	47242761	T	C	0.349	-0.02436	0.004876	5.888e-07	0.001	0.001	Yes	311	intronic	NA	NA
BMD-Z	Bone	Bone density Z-score	58	1	11	rs1551744	46865000	46591737	47242761	A	G	0.348	-0.02438	0.004879	5.754e-07	0.001	0.001	Yes	311	intronic	NA	NA
BMD-Z	Bone	Bone density Z-score	58	1	11	rs10769210	46872227	46591737	47242761	A	G	0.353	-0.02446	0.004863	4.898e-07	0.001	0.001	Yes	311	ncRNA_intronic	NA	NA
BMD-Z	Bone	Bone density Z-score	58	1	11	rs10769211	46872873	46591737	47242761	A	G	0.354	-0.02446	0.004859	4.786e-07	0.001	0.001	Yes	311	ncRNA_intronic	NA	NA
BMD-Z	Bone	Bone density Z-score	58	1	11	rs3829940	46879973	46591737	47242761	G	A	0.354	-0.02446	0.004859	4.786e-07	0.001	0.001	Yes	311	ncRNA_intronic	NA	NA
BMD-Z	Bone	Bone density Z-score	58	1	11	rs7943866	46881954	46591737	47242761	T	C	0.354	-0.02446	0.004859	4.786e-07	0.001	0.001	Yes	311	ncRNA_intronic	NA	NA
BMD-Z	Bone	Bone density Z-score	58	1	11	rs2306026	46889713	46591737	47242761	C	T	0.355	-0.02426	0.004857	5.888e-07	0.001	0.001	Yes	311	ncRNA_intronic	NA	NA
BMD-Z	Bone	Bone density Z-score	58	1	11	rs3816614	46890165	46591737	47242761	T	C	0.355	-0.02426	0.004857	5.888e-07	0.001	0.001	Yes	311	missense_variant	LRP4	Arg1646Gln
BMD-Z	Bone	Bone density Z-score	58	1	11	rs2290883	46890197	46591737	47242761	G	A	0.4	-0.02364	0.004742	6.166e-07	0.001	0.001	Yes	311	synonymous_variant	LRP4	NA
BMD-Z	Bone	Bone density Z-score	58	1	11	rs2290884	46890388	46591737	47242761	G	C	0.354	-0.02427	0.00486	5.888e-07	0.001	0.001	Yes	311	ncRNA_intronic	NA	NA
BMD-Z	Bone	Bone density Z-score	58	1	11	rs10838624	46891789	46591737	47242761	C	T	0.4	-0.02364	0.004742	6.166e-07	0.001	0.001	Yes	311	ncRNA_intronic	NA	NA
BMD-Z	Bone	Bone density Z-score	58	1	11	rs10769212	46893498	46591737	47242761	A	C	0.355	-0.02442	0.004855	4.898e-07	0.001	0.001	Yes	311	ncRNA_intronic	NA	NA
BMD-Z	Bone	Bone density Z-score	58	1	11	rs11039014	46895378	46591737	47242761	A	G	0.354	-0.02421	0.004857	6.166e-07	0.001	0.001	Yes	311	ncRNA_exonic	NA	NA
BMD-Z	Bone	Bone density Z-score	58	1	11	rs4752946	46896908	46591737	47242761	G	C	0.399	-0.02369	0.004744	5.888e-07	0.001	0.001	Yes	311	intronic	NA	NA
BMD-Z	Bone	Bone density Z-score	58	1	11	rs2306033	46897446	46591737	47242761	G	A	0.407	-0.02345	0.004729	7.079e-07	0.001	0.001	Yes	311	missense_variant	LRP4	Ala1203Val
BMD-Z	Bone	Bone density Z-score	58	1	11	rs60258676	46897787	46591737	47242761	T	C	0.399	-0.02374	0.004745	5.623e-07	0.001	0.001	Yes	311	intronic	NA	NA
BMD-Z	Bone	Bone density Z-score	58	1	11	rs964551	46897995	46591737	47242761	T	G	0.355	-0.02426	0.004857	5.888e-07	0.001	0.001	Yes	311	intronic	NA	NA
BMD-Z	Bone	Bone density Z-score	58	1	11	rs10742784	46899282	46591737	47242761	A	G	0.354	-0.02426	0.004858	5.888e-07	0.001	0.001	Yes	311	intronic	NA	NA
BMD-Z	Bone	Bone density Z-score	58	1	11	rs2306028	46900659	46591737	47242761	G	T	0.4	-0.02364	0.004742	6.166e-07	0.001	0.001	Yes	311	intronic	NA	NA
BMD-Z	Bone	Bone density Z-score	58	1	11	rs4752947	46901156	46591737	47242761	A	T	0.4	-0.02363	0.004742	6.31e-07	0.001	0.001	Yes	311	intronic	NA	NA
BMD-Z	Bone	Bone density Z-score	58	1	11	rs11039017	46905838	46591737	47242761	A	G	0.395	-0.02344	0.004754	8.128e-07	0.001	0.001	Yes	311	intronic	NA	NA
BMD-Z	Bone	Bone density Z-score	58	1	11	rs10838627	46905983	46591737	47242761	T	C	0.396	-0.0234	0.004752	8.318e-07	0.001	0.001	Yes	311	intronic	NA	NA
BMD-Z	Bone	Bone density Z-score	58	1	11	rs7119247	46906009	46591737	47242761	T	C	0.352	-0.02375	0.004866	1.047e-06	0.001	0.001	Yes	311	intronic	NA	NA
BMD-Z	Bone	Bone density Z-score	58	1	11	rs7941252	46906219	46591737	47242761	T	C	0.35	-0.02403	0.00487	8.128e-07	0.001	0.001	Yes	311	intronic	NA	NA
BMD-Z	Bone	Bone density Z-score	58	1	11	rs10838629	46906845	46591737	47242761	A	G	0.35	-0.02403	0.00487	8.128e-07	0.001	0.001	Yes	311	intronic	NA	NA
BMD-Z	Bone	Bone density Z-score	58	1	11	rs2306027	46907827	46591737	47242761	T	C	0.35	-0.0241	0.00487	7.413e-07	0.001	0.001	Yes	311	intronic	NA	NA
BMD-Z	Bone	Bone density Z-score	58	1	11	rs7118170	46908721	46591737	47242761	G	C	0.35	-0.0241	0.00487	7.413e-07	0.001	0.001	Yes	311	intronic	NA	NA
BMD-Z	Bone	Bone density Z-score	58	1	11	rs75186174	46909498	46591737	47242761	C	T	0.399	-0.02349	0.004744	7.413e-07	0.001	0.001	Yes	311	intronic	NA	NA
BMD-Z	Bone	Bone density Z-score	58	1	11	rs11039018	46909524	46591737	47242761	A	C	0.352	-0.02386	0.004864	9.333e-07	0.001	0.001	Yes	311	intronic	NA	NA
BMD-Z	Bone	Bone density Z-score	58	1	11	rs2306035	46911457	46591737	47242761	C	T	0.352	-0.02455	0.004866	4.571e-07	0.001	0.001	Yes	311	intronic	NA	NA
BMD-Z	Bone	Bone density Z-score	58	1	11	rs2306036	46911704	46591737	47242761	T	C	0.352	-0.02395	0.004866	8.511e-07	0.001	0.001	Yes	311	intronic	NA	NA
BMD-Z	Bone	Bone density Z-score	58	1	11	rs2306037	46911781	46591737	47242761	G	C	0.403	-0.02382	0.004738	4.898e-07	0.001	0.001	Yes	311	intronic	NA	NA
BMD-Z	Bone	Bone density Z-score	58	1	11	rs2867219	46915562	46591737	47242761	T	C	0.349	-0.02405	0.004873	7.943e-07	0.001	0.001	Yes	311	intronic	NA	NA
BMD-Z	Bone	Bone density Z-score	58	1	11	rs2903522	46915601	46591737	47242761	T	C	0.35	-0.02412	0.004873	7.413e-07	0.001	0.001	Yes	311	intronic	NA	NA
BMD-Z	Bone	Bone density Z-score	58	1	11	rs2035068	46915993	46591737	47242761	C	T	0.35	-0.0242	0.004872	6.761e-07	0.001	0.001	Yes	311	intronic	NA	NA
BMD-Z	Bone	Bone density Z-score	58	1	11	rs113362246	46917042	46591737	47242761	G	C	0.397	-0.02368	0.004748	6.166e-07	0.001	0.001	Yes	311	intronic	NA	NA
BMD-Z	Bone	Bone density Z-score	58	1	11	rs898604	46917983	46591737	47242761	A	G	0.35	-0.02402	0.004872	8.128e-07	0.001	0.001	Yes	311	intronic	NA	NA
BMD-Z	Bone	Bone density Z-score	58	1	11	rs3901338	46919078	46591737	47242761	G	A	0.395	-0.0232	0.004754	1.072e-06	0.001	0.001	Yes	311	intronic	NA	NA
BMD-Z	Bone	Bone density Z-score	58	1	11	rs186930464	46919613	46591737	47242761	C	G	0.397	-0.02345	0.004749	7.943e-07	0.001	0.001	Yes	311	intronic	NA	NA
BMD-Z	Bone	Bone density Z-score	58	1	11	rs11039024	46923168	46591737	47242761	C	T	0.384	-0.02373	0.004778	6.761e-07	0.001	0.001	Yes	311	intronic	NA	NA
BMD-Z	Bone	Bone density Z-score	58	1	11	rs12807111	46924174	46591737	47242761	A	T	0.354	-0.0242	0.004859	6.31e-07	0.001	0.001	Yes	311	intronic	NA	NA
BMD-Z	Bone	Bone density Z-score	58	1	11	rs11039026	46931157	46591737	47242761	C	T	0.346	-0.02345	0.004885	1.585e-06	0.001	0.001	Yes	311	intronic	NA	NA
BMD-Z	Bone	Bone density Z-score	58	1	11	rs11606992	46931941	46591737	47242761	A	T	0.347	-0.02344	0.004882	1.585e-06	0.001	0.001	Yes	311	intronic	NA	NA
BMD-Z	Bone	Bone density Z-score	58	1	11	rs7940441	46939027	46591737	47242761	A	G	0.319	-0.02409	0.004984	1.349e-06	0.001	0.001	Yes	311	intronic	NA	NA
BMD-Z	Bone	Bone density Z-score	58	1	11	rs11039028	46944196	46591737	47242761	G	A	0.333	-0.02411	0.004931	1e-06	0.001	0.001	Yes	311	intergenic	NA	NA
BMD-Z	Bone	Bone density Z-score	58	1	11	rs10838635	46945227	46591737	47242761	A	G	0.326	-0.02409	0.004958	1.175e-06	0.001	0.001	Yes	311	intergenic	NA	NA
BMD-Z	Bone	Bone density Z-score	58	1	11	rs78744550	46949601	46591737	47242761	T	C	0.342	-0.02397	0.004899	1e-06	0.001	0.001	Yes	311	intergenic	NA	NA
BMD-Z	Bone	Bone density Z-score	58	1	11	rs7946739	46952774	46591737	47242761	A	G	0.324	-0.02399	0.004963	1.349e-06	0.001	0.001	Yes	311	intergenic	NA	NA
BMD-Z	Bone	Bone density Z-score	58	1	11	rs34340483	46953154	46591737	47242761	G	T	0.325	-0.02399	0.004963	1.349e-06	0.001	0.001	Yes	311	intergenic	NA	NA
BMD-Z	Bone	Bone density Z-score	58	1	11	rs7945558	46957808	46591737	47242761	A	G	0.324	-0.02399	0.004964	1.349e-06	0.001	0.001	Yes	311	upstream	NA	NA
BMD-Z	Bone	Bone density Z-score	58	1	11	rs11600292	46958698	46591737	47242761	T	C	0.329	-0.02374	0.004945	1.585e-06	0.001	0.001	Yes	311	intronic	NA	NA
BMD-Z	Bone	Bone density Z-score	58	1	11	rs4581406	46962451	46591737	47242761	T	C	0.329	-0.02372	0.004945	1.622e-06	0.001	0.001	Yes	311	intronic	NA	NA
BMD-Z	Bone	Bone density Z-score	58	1	11	rs11039033	46965526	46591737	47242761	T	C	0.324	-0.02399	0.004963	1.349e-06	0.001	0.001	Yes	311	intronic	NA	NA
BMD-Z	Bone	Bone density Z-score	58	1	11	rs11602250	46965730	46591737	47242761	G	A	0.329	-0.02376	0.004946	1.549e-06	0.001	0.001	Yes	311	intronic	NA	NA
BMD-Z	Bone	Bone density Z-score	58	1	11	rs11608083	46966904	46591737	47242761	G	A	0.329	-0.02377	0.004946	1.549e-06	0.001	0.001	Yes	311	intronic	NA	NA
BMD-Z	Bone	Bone density Z-score	58	1	11	rs11039035	46967415	46591737	47242761	T	G	0.339	-0.02366	0.004908	1.445e-06	0.001	0.001	Yes	311	intronic	NA	NA
BMD-Z	Bone	Bone density Z-score	58	1	11	rs17790204	46969281	46591737	47242761	C	G	0.34	-0.02364	0.004906	1.445e-06	0.001	0.001	Yes	311	intronic	NA	NA
BMD-Z	Bone	Bone density Z-score	58	1	11	rs7938169	46971539	46591737	47242761	C	T	0.324	-0.024	0.004963	1.318e-06	0.001	0.001	Yes	311	intronic	NA	NA
BMD-Z	Bone	Bone density Z-score	58	1	11	rs6485715	46975125	46591737	47242761	C	T	0.324	-0.024	0.004963	1.318e-06	0.001	0.001	Yes	311	intronic	NA	NA
BMD-Z	Bone	Bone density Z-score	58	1	11	rs7939786	46976116	46591737	47242761	G	A	0.324	-0.02394	0.004964	1.413e-06	0.001	0.001	Yes	311	intronic	NA	NA
BMD-Z	Bone	Bone density Z-score	58	1	11	rs9795051	46976941	46591737	47242761	A	G	0.325	-0.02368	0.004961	1.82e-06	0.001	0.001	Yes	311	intronic	NA	NA
BMD-Z	Bone	Bone density Z-score	58	1	11	rs4752815	46978698	46591737	47242761	A	G	0.325	-0.02372	0.004961	1.738e-06	0.001	0.001	Yes	311	intronic	NA	NA
BMD-Z	Bone	Bone density Z-score	58	1	11	rs4752816	46979023	46591737	47242761	G	A	0.325	-0.02372	0.004961	1.738e-06	0.001	0.001	Yes	311	intronic	NA	NA
BMD-Z	Bone	Bone density Z-score	58	1	11	rs6485716	46981646	46591737	47242761	G	A	0.327	-0.02371	0.004952	1.698e-06	0.001	0.001	Yes	311	intronic	NA	NA
BMD-Z	Bone	Bone density Z-score	58	1	11	rs7929688	46982275	46591737	47242761	C	T	0.326	-0.02365	0.004959	1.862e-06	0.001	0.001	Yes	311	intronic	NA	NA
BMD-Z	Bone	Bone density Z-score	58	1	11	rs10769225	46982481	46591737	47242761	A	G	0.326	-0.02365	0.004959	1.862e-06	0.001	0.001	Yes	311	intronic	NA	NA
BMD-Z	Bone	Bone density Z-score	58	1	11	rs10838640	46984629	46591737	47242761	T	C	0.324	-0.0238	0.004964	1.622e-06	0.001	0.001	Yes	311	intronic	NA	NA
BMD-Z	Bone	Bone density Z-score	58	1	11	rs10769226	46984803	46591737	47242761	G	A	0.325	-0.02362	0.004959	1.905e-06	0.001	0.001	Yes	311	intronic	NA	NA
BMD-Z	Bone	Bone density Z-score	58	1	11	rs11039044	46986784	46591737	47242761	T	A	0.331	-0.02386	0.004937	1.349e-06	0.001	0.001	Yes	311	intronic	NA	NA
BMD-Z	Bone	Bone density Z-score	58	1	11	rs7123632	46987701	46591737	47242761	G	C	0.328	-0.02389	0.004948	1.38e-06	0.001	0.001	Yes	311	intronic	NA	NA
BMD-Z	Bone	Bone density Z-score	58	1	11	rs7123635	46987704	46591737	47242761	T	C	0.17	-0.03156	0.006193	3.467e-07	0.001	0.001	Yes	311	intronic	NA	NA
BMD-Z	Bone	Bone density Z-score	58	1	11	rs7128193	46988983	46591737	47242761	C	A	0.33	-0.02375	0.004941	1.549e-06	0.001	0.001	Yes	311	intronic	NA	NA
BMD-Z	Bone	Bone density Z-score	58	1	11	rs4394802	46990587	46591737	47242761	T	C	0.329	-0.02374	0.004944	1.585e-06	0.001	0.001	Yes	311	intronic	NA	NA
BMD-Z	Bone	Bone density Z-score	58	1	11	rs5003751	46996600	46591737	47242761	C	T	0.324	-0.02374	0.004964	1.738e-06	0.001	0.001	Yes	311	intronic	NA	NA
BMD-Z	Bone	Bone density Z-score	58	1	11	rs4548577	46998512	46591737	47242761	C	T	0.326	-0.0234	0.004955	2.344e-06	0.001	0.001	Yes	311	intronic	NA	NA
BMD-Z	Bone	Bone density Z-score	58	1	11	rs7126981	47001211	46591737	47242761	T	C	0.158	-0.03194	0.006369	5.37e-07	0.001	0.001	Yes	311	intronic	NA	NA
BMD-Z	Bone	Bone density Z-score	58	1	11	rs7130947	47002005	46591737	47242761	A	C	0.324	-0.02374	0.004964	1.738e-06	0.001	0.001	Yes	311	intronic	NA	NA
BMD-Z	Bone	Bone density Z-score	58	1	11	rs10769227	47002614	46591737	47242761	T	A	0.326	-0.02359	0.004959	1.95e-06	0.001	0.001	Yes	311	intronic	NA	NA
BMD-Z	Bone	Bone density Z-score	58	1	11	rs10838641	47003304	46591737	47242761	A	G	0.324	-0.02374	0.004964	1.738e-06	0.001	0.001	Yes	311	intronic	NA	NA
BMD-Z	Bone	Bone density Z-score	58	1	11	rs10769228	47003317	46591737	47242761	A	T	0.326	-0.02359	0.004959	1.95e-06	0.001	0.001	Yes	311	intronic	NA	NA
BMD-Z	Bone	Bone density Z-score	58	1	11	rs7935346	47008379	46591737	47242761	G	A	0.325	-0.02358	0.00496	1.995e-06	0.001	0.001	Yes	311	intronic	NA	NA
BMD-Z	Bone	Bone density Z-score	58	1	11	rs4528282	47011429	46591737	47242761	G	A	0.327	-0.02352	0.004955	2.089e-06	0.001	0.001	Yes	311	intronic	NA	NA
BMD-Z	Bone	Bone density Z-score	58	1	11	rs4752951	47013473	46591737	47242761	G	C	0.327	-0.02351	0.004955	2.089e-06	0.001	0.001	Yes	311	intronic	NA	NA
BMD-Z	Bone	Bone density Z-score	58	1	11	rs10838642	47013480	46591737	47242761	T	C	0.165	-0.03143	0.006266	5.248e-07	0.001	0.001	Yes	311	intronic	NA	NA
BMD-Z	Bone	Bone density Z-score	58	1	11	rs11039057	47015296	46591737	47242761	T	G	0.325	-0.02373	0.004962	1.738e-06	0.001	0.001	Yes	311	intronic	NA	NA
BMD-Z	Bone	Bone density Z-score	58	1	11	rs9919642	47018502	46591737	47242761	T	C	0.164	-0.0314	0.006275	5.623e-07	0.001	0.001	Yes	311	intronic	NA	NA
BMD-Z	Bone	Bone density Z-score	58	1	11	rs7111270	47019777	46591737	47242761	C	G	0.326	-0.02346	0.004956	2.239e-06	0.001	0.001	Yes	311	intronic	NA	NA
BMD-Z	Bone	Bone density Z-score	58	1	11	rs10838644	47035761	46591737	47242761	A	G	0.326	-0.02349	0.004958	2.188e-06	0.001	0.001	Yes	311	intronic	NA	NA
BMD-Z	Bone	Bone density Z-score	58	1	11	rs10838646	47036794	46591737	47242761	C	G	0.326	-0.02349	0.004958	2.188e-06	0.001	0.001	Yes	311	intronic	NA	NA
BMD-Z	Bone	Bone density Z-score	58	1	11	rs4990577	47037955	46591737	47242761	A	C	0.33	-0.02331	0.004942	2.399e-06	0.001	0.001	Yes	311	intronic	NA	NA
BMD-Z	Bone	Bone density Z-score	58	1	11	rs4494268	47038220	46591737	47242761	G	A	0.329	-0.02363	0.004945	1.778e-06	0.001	0.001	Yes	311	intronic	NA	NA
BMD-Z	Bone	Bone density Z-score	58	1	11	rs7126005	47041065	46591737	47242761	A	G	0.326	-0.0234	0.004958	2.344e-06	0.001	0.001	Yes	311	intronic	NA	NA
BMD-Z	Bone	Bone density Z-score	58	1	11	rs7124648	47044249	46591737	47242761	C	T	0.326	-0.0234	0.004958	2.344e-06	0.001	0.001	Yes	311	intronic	NA	NA
BMD-Z	Bone	Bone density Z-score	58	1	11	rs7108822	47044355	46591737	47242761	A	G	0.326	-0.0234	0.004958	2.344e-06	0.001	0.001	Yes	311	intronic	NA	NA
BMD-Z	Bone	Bone density Z-score	58	1	11	rs7128650	47047059	46591737	47242761	G	A	0.326	-0.0234	0.004958	2.344e-06	0.001	0.001	Yes	311	intronic	NA	NA
BMD-Z	Bone	Bone density Z-score	58	1	11	rs80219987	47063711	46591737	47242761	C	T	0.162	-0.03134	0.006311	6.761e-07	0.001	0.001	Yes	311	intronic	NA	NA
BMD-Z	Bone	Bone density Z-score	58	1	11	rs17787966	47070425	46591737	47242761	C	G	0.162	-0.03133	0.006301	6.607e-07	0.001	0.001	Yes	311	intronic	NA	NA
BMD-Z	Bone	Bone density Z-score	58	1	11	rs7950753	47071897	46591737	47242761	T	C	0.326	-0.02374	0.004957	1.698e-06	0.001	0.001	Yes	311	intronic	NA	NA
BMD-Z	Bone	Bone density Z-score	58	1	11	rs7127741	47074479	46591737	47242761	C	T	0.326	-0.02386	0.004958	1.479e-06	0.001	0.001	Yes	311	intronic	NA	NA
BMD-Z	Bone	Bone density Z-score	58	1	11	rs7114683	47077246	46591737	47242761	A	T	0.326	-0.02386	0.004958	1.479e-06	0.001	0.001	Yes	311	intronic	NA	NA
BMD-Z	Bone	Bone density Z-score	58	1	11	rs10838652	47077837	46591737	47242761	T	C	0.326	-0.02386	0.004958	1.479e-06	0.001	0.001	Yes	311	intronic	NA	NA
BMD-Z	Bone	Bone density Z-score	58	1	11	rs6485726	47082122	46591737	47242761	A	C	0.326	-0.02386	0.004958	1.479e-06	0.001	0.001	Yes	311	intronic	NA	NA
BMD-Z	Bone	Bone density Z-score	58	1	11	rs11039076	47087340	46591737	47242761	T	G	0.173	-0.03064	0.006143	6.026e-07	0.001	0.001	Yes	311	intronic	NA	NA
BMD-Z	Bone	Bone density Z-score	58	1	11	rs11039080	47093084	46591737	47242761	T	C	0.328	-0.02364	0.004948	1.778e-06	0.001	0.001	Yes	311	intronic	NA	NA
BMD-Z	Bone	Bone density Z-score	58	1	11	rs11039081	47093465	46591737	47242761	C	G	0.328	-0.02381	0.004948	1.479e-06	0.001	0.001	Yes	311	intronic	NA	NA
BMD-Z	Bone	Bone density Z-score	58	1	11	rs4315028	47099125	46591737	47242761	A	C	0.327	-0.0239	0.004952	1.38e-06	0.001	0.001	Yes	311	intronic	NA	NA
BMD-Z	Bone	Bone density Z-score	58	1	11	rs4498951	47109060	46591737	47242761	A	G	0.33	-0.02402	0.00494	1.148e-06	0.001	0.001	Yes	311	intronic	NA	NA
BMD-Z	Bone	Bone density Z-score	58	1	11	rs4269876	47109463	46591737	47242761	T	A	0.33	-0.02402	0.00494	1.148e-06	0.001	0.001	Yes	311	intronic	NA	NA
BMD-Z	Bone	Bone density Z-score	58	1	11	rs61896133	47115719	46591737	47242761	G	C	0.331	-0.02402	0.004939	1.148e-06	0.001	0.001	Yes	311	intronic	NA	NA
BMD-Z	Bone	Bone density Z-score	58	1	11	rs7112854	47116823	46591737	47242761	T	C	0.331	-0.02402	0.004939	1.148e-06	0.001	0.001	Yes	311	intronic	NA	NA
BMD-Z	Bone	Bone density Z-score	58	1	11	rs373072167	47118671	46591737	47242761	T	C	0.456	-0.02244	0.004665	1.514e-06	0.001	0.001	Yes	311	intronic	NA	NA
BMD-Z	Bone	Bone density Z-score	58	1	11	rs376616716	47118672	46591737	47242761	G	A	0.46	-0.02248	0.004662	1.413e-06	0.001	0.001	Yes	311	intronic	NA	NA
BMD-Z	Bone	Bone density Z-score	58	1	11	rs61896136	47120299	46591737	47242761	C	A	0.331	-0.02415	0.004937	1e-06	0.001	0.001	Yes	311	intronic	NA	NA
BMD-Z	Bone	Bone density Z-score	58	1	11	rs3922684	47121176	46591737	47242761	T	C	0.331	-0.02415	0.004937	1e-06	0.001	0.001	Yes	311	intronic	NA	NA
BMD-Z	Bone	Bone density Z-score	58	1	11	rs4576779	47121547	46591737	47242761	C	G	0.34	-0.02416	0.004907	8.511e-07	0.001	0.001	Yes	311	intronic	NA	NA
BMD-Z	Bone	Bone density Z-score	58	1	11	rs12417519	47129397	46591737	47242761	C	T	0.332	-0.02422	0.004935	9.12e-07	0.001	0.001	Yes	311	intronic	NA	NA
BMD-Z	Bone	Bone density Z-score	58	1	11	rs4587689	47129854	46591737	47242761	A	C	0.332	-0.0242	0.004935	9.333e-07	0.001	0.001	Yes	311	intronic	NA	NA
BMD-Z	Bone	Bone density Z-score	58	1	11	rs10838658	47130778	46591737	47242761	G	A	0.333	-0.02416	0.004929	9.55e-07	0.001	0.001	Yes	311	intronic	NA	NA
BMD-Z	Bone	Bone density Z-score	58	1	11	rs11039098	47141232	46591737	47242761	G	A	0.334	-0.02423	0.004925	8.71e-07	0.001	0.001	Yes	311	intronic	NA	NA
BMD-Z	Bone	Bone density Z-score	58	1	11	rs2087215	47144542	46591737	47242761	A	C	0.334	-0.02423	0.004925	8.71e-07	0.001	0.001	Yes	311	intronic	NA	NA
BMD-Z	Bone	Bone density Z-score	58	1	11	rs11601798	47158392	46591737	47242761	A	G	0.333	-0.02445	0.004931	7.079e-07	0.001	0.001	Yes	311	intronic	NA	NA
BMD-Z	Bone	Bone density Z-score	58	1	11	rs4752965	47159053	46591737	47242761	G	A	0.341	-0.02436	0.004902	6.761e-07	0.001	0.001	Yes	311	UTR5	NA	NA
BMD-Z	Bone	Bone density Z-score	58	1	11	rs923324	47164208	46591737	47242761	C	G	0.331	-0.02433	0.004939	8.318e-07	0.001	0.001	Yes	311	intronic	NA	NA
BMD-Z	Bone	Bone density Z-score	58	1	11	rs61897787	47167789	46591737	47242761	G	A	0.333	-0.02444	0.004929	7.079e-07	0.001	0.001	Yes	311	intronic	NA	NA
BMD-Z	Bone	Bone density Z-score	58	1	11	rs12574410	47169228	46591737	47242761	G	C	0.341	-0.02436	0.0049	6.607e-07	0.001	0.001	Yes	311	intronic	NA	NA
BMD-Z	Bone	Bone density Z-score	58	1	11	rs752850	47175150	46591737	47242761	G	A	0.184	-0.03042	0.006	3.981e-07	0.001	0.001	Yes	311	intronic	NA	NA
BMD-Z	Bone	Bone density Z-score	58	1	11	rs752848	47175176	46591737	47242761	A	G	0.183	-0.03041	0.006007	4.169e-07	0.001	0.001	Yes	311	intronic	NA	NA
BMD-Z	Bone	Bone density Z-score	58	1	11	rs2291444	47179143	46591737	47242761	C	T	0.2	-0.02938	0.005806	4.169e-07	0.001	0.001	Yes	311	intronic	NA	NA
BMD-Z	Bone	Bone density Z-score	58	1	11	rs2291443	47179861	46591737	47242761	C	A	0.2	-0.02937	0.005806	4.169e-07	0.001	0.001	Yes	311	intronic	NA	NA
BMD-Z	Bone	Bone density Z-score	58	1	11	rs10838662	47184117	46591737	47242761	T	G	0.335	-0.02441	0.004925	7.244e-07	0.001	0.001	Yes	311	intronic	NA	NA
BMD-Z	Bone	Bone density Z-score	58	1	11	rs10838663	47184971	46591737	47242761	C	T	0.344	-0.02423	0.004889	7.244e-07	0.001	0.001	Yes	311	intronic	NA	NA
BMD-Z	Bone	Bone density Z-score	58	1	11	rs4752968	47185457	46591737	47242761	A	G	0.341	-0.02411	0.0049	8.71e-07	0.001	0.001	Yes	311	intronic	NA	NA
BMD-Z	Bone	Bone density Z-score	58	1	11	rs4752969	47185510	46591737	47242761	A	G	0.336	-0.02414	0.004918	9.12e-07	0.001	0.001	Yes	311	intronic	NA	NA
BMD-Z	Bone	Bone density Z-score	58	1	11	rs3740690	47188592	46591737	47242761	C	T	0.188	-0.02948	0.005944	7.079e-07	0.001	0.001	Yes	311	intronic	NA	NA
BMD-Z	Bone	Bone density Z-score	58	1	11	rs12365578	47190851	46591737	47242761	T	C	0.187	-0.02954	0.005962	7.244e-07	0.001	0.001	Yes	311	ncRNA_exonic	NA	NA
BMD-Z	Bone	Bone density Z-score	58	1	11	rs61897844	47190860	46591737	47242761	G	A	0.337	-0.02415	0.004917	9.12e-07	0.001	0.001	Yes	311	ncRNA_exonic	NA	NA
BMD-Z	Bone	Bone density Z-score	58	1	11	rs12803718	47191321	46591737	47242761	A	G	0.187	-0.02953	0.005963	7.244e-07	0.001	0.001	Yes	311	intronic	NA	NA
BMD-Z	Bone	Bone density Z-score	58	1	11	rs2279439	47196982	46591737	47242761	C	T	0.337	-0.02411	0.004917	9.333e-07	0.001	0.001	Yes	311	intronic	NA	NA
BMD-Z	Bone	Bone density Z-score	58	1	11	rs7940240	47203068	46591737	47242761	C	T	0.322	-0.02401	0.004972	1.349e-06	0.001	0.001	Yes	311	intronic	NA	NA
BMD-Z	Bone	Bone density Z-score	58	1	11	rs11603373	47203245	46591737	47242761	C	T	0.339	-0.02369	0.004908	1.38e-06	0.001	0.001	Yes	311	intronic	NA	NA
BMD-Z	Bone	Bone density Z-score	58	1	11	rs10838664	47203904	46591737	47242761	G	A	0.342	-0.02341	0.0049	1.778e-06	0.001	0.001	Yes	311	intronic	NA	NA
BMD-Z	Bone	Bone density Z-score	58	1	11	rs2279438	47204175	46591737	47242761	T	A	0.322	-0.02402	0.004975	1.38e-06	0.001	0.001	Yes	311	intronic	NA	NA
BMD-Z	Bone	Bone density Z-score	58	1	11	rs901747	47204981	46591737	47242761	C	G	0.322	-0.02405	0.004972	1.318e-06	0.001	0.001	Yes	311	intronic	NA	NA
BMD-Z	Bone	Bone density Z-score	58	1	11	rs7937410	47206082	46591737	47242761	C	G	0.322	-0.02406	0.004973	1.318e-06	0.001	0.001	Yes	311	intronic	NA	NA
BMD-Z	Bone	Bone density Z-score	58	1	11	rs4752970	47208982	46591737	47242761	G	A	0.321	-0.02407	0.004975	1.318e-06	0.001	0.001	Yes	311	intergenic	NA	NA
BMD-Z	Bone	Bone density Z-score	58	1	11	rs7951979	47212561	46591737	47242761	A	C	0.341	-0.02335	0.004902	1.905e-06	0.001	0.001	Yes	311	intergenic	NA	NA
BMD-Z	Bone	Bone density Z-score	58	1	11	rs7130006	47217883	46591737	47242761	A	C	0.339	-0.02367	0.004908	1.413e-06	0.001	0.001	Yes	311	intergenic	NA	NA
BMD-Z	Bone	Bone density Z-score	58	1	11	rs10769248	47219310	46591737	47242761	C	G	0.324	-0.02391	0.004965	1.479e-06	0.001	0.001	Yes	311	intergenic	NA	NA
BMD-Z	Bone	Bone density Z-score	58	1	11	rs10838669	47222643	46591737	47242761	A	G	0.309	-0.02506	0.005027	6.166e-07	0.001	0.001	Yes	311	intergenic	NA	NA
BMD-Z	Bone	Bone density Z-score	58	1	11	rs61897857	47233458	46591737	47242761	G	A	0.341	-0.02316	0.004901	2.291e-06	0.001	0.001	Yes	311	intergenic	NA	NA
BMD-Z	Bone	Bone density Z-score	58	1	11	rs10742797	47240490	46591737	47242761	A	T	0.337	-0.0233	0.004917	2.138e-06	0.001	0.001	Yes	311	intronic	NA	NA
BMD-Z	Bone	Bone density Z-score	59	NA	11	NA	NA	67915194	68421458	NA	NA	NA	0.0385655	0.00555176	3.71535e-12	NA	NA	No	NA	NA	NA	NA
BMD-Z	Bone	Bone density Z-score	60	1	11	rs610228	86854595	86024026	88078492	G	T	0.354	0.06613	0.004858	3.388e-42	0.027	0.027	Yes	152	intronic	NA	NA
BMD-Z	Bone	Bone density Z-score	60	1	11	rs608533	86854217	86024026	88078492	C	G	0.354	0.066	0.004858	4.898e-42	0.019	0.019	Yes	152	intronic	NA	NA
BMD-Z	Bone	Bone density Z-score	60	1	11	rs608870	86854250	86024026	88078492	C	T	0.354	0.066	0.004858	4.898e-42	0.019	0.019	Yes	152	intronic	NA	NA
BMD-Z	Bone	Bone density Z-score	60	1	11	rs620303	86861127	86024026	88078492	C	T	0.365	0.06548	0.004827	6.31e-42	0.016	0.016	Yes	152	intronic	NA	NA
BMD-Z	Bone	Bone density Z-score	60	1	11	rs522439	86861753	86024026	88078492	T	A	0.365	0.06548	0.004827	6.31e-42	0.016	0.016	Yes	152	intronic	NA	NA
BMD-Z	Bone	Bone density Z-score	60	1	11	rs636159	86862397	86024026	88078492	G	T	0.365	0.06548	0.004827	6.31e-42	0.016	0.016	Yes	152	intronic	NA	NA
BMD-Z	Bone	Bone density Z-score	60	1	11	rs609819	86854505	86024026	88078492	T	A	0.355	0.06588	0.004856	6.166e-42	0.015	0.015	Yes	152	intronic	NA	NA
BMD-Z	Bone	Bone density Z-score	60	1	11	rs611579	86854903	86024026	88078492	C	T	0.355	0.06588	0.004856	6.166e-42	0.015	0.015	Yes	152	intronic	NA	NA
BMD-Z	Bone	Bone density Z-score	60	1	11	rs541998	86855296	86024026	88078492	G	A	0.355	0.06588	0.004856	6.31e-42	0.015	0.015	Yes	152	intronic	NA	NA
BMD-Z	Bone	Bone density Z-score	60	1	11	rs541089	86855391	86024026	88078492	A	G	0.355	0.06588	0.004856	6.166e-42	0.015	0.015	Yes	152	intronic	NA	NA
BMD-Z	Bone	Bone density Z-score	60	1	11	rs625554	86855690	86024026	88078492	C	T	0.355	0.06588	0.004856	6.166e-42	0.015	0.015	Yes	152	intronic	NA	NA
BMD-Z	Bone	Bone density Z-score	60	1	11	rs687208	86858868	86024026	88078492	T	C	0.365	0.06546	0.004827	6.761e-42	0.015	0.015	Yes	152	intronic	NA	NA
BMD-Z	Bone	Bone density Z-score	60	1	11	rs534009	86859033	86024026	88078492	T	C	0.365	0.06546	0.004827	6.761e-42	0.015	0.015	Yes	152	intronic	NA	NA
BMD-Z	Bone	Bone density Z-score	60	1	11	rs533056	86859142	86024026	88078492	T	C	0.365	0.06546	0.004827	6.761e-42	0.015	0.015	Yes	152	intronic	NA	NA
BMD-Z	Bone	Bone density Z-score	60	1	11	rs606284	86860244	86024026	88078492	C	T	0.365	0.06546	0.004827	6.761e-42	0.015	0.015	Yes	152	intronic	NA	NA
BMD-Z	Bone	Bone density Z-score	60	1	11	rs477944	86860509	86024026	88078492	G	A	0.365	0.06546	0.004827	6.761e-42	0.015	0.015	Yes	152	intronic	NA	NA
BMD-Z	Bone	Bone density Z-score	60	1	11	rs607619	86860551	86024026	88078492	T	G	0.365	0.06546	0.004827	6.761e-42	0.015	0.015	Yes	152	intronic	NA	NA
BMD-Z	Bone	Bone density Z-score	60	1	11	rs608966	86854309	86024026	88078492	G	C	0.355	0.06586	0.004856	6.607e-42	0.014	0.014	Yes	152	intronic	NA	NA
BMD-Z	Bone	Bone density Z-score	60	1	11	rs626897	86856021	86024026	88078492	G	C	0.365	0.06544	0.004827	7.079e-42	0.014	0.014	Yes	152	intronic	NA	NA
BMD-Z	Bone	Bone density Z-score	60	1	11	rs654569	86856206	86024026	88078492	C	T	0.364	0.06546	0.004829	7.413e-42	0.014	0.014	Yes	152	intronic	NA	NA
BMD-Z	Bone	Bone density Z-score	60	1	11	rs655778	86856437	86024026	88078492	G	T	0.365	0.06544	0.004827	7.079e-42	0.014	0.014	Yes	152	intronic	NA	NA
BMD-Z	Bone	Bone density Z-score	60	1	11	rs486739	86856763	86024026	88078492	C	T	0.365	0.06544	0.004827	7.079e-42	0.014	0.014	Yes	152	intronic	NA	NA
BMD-Z	Bone	Bone density Z-score	60	1	11	rs482339	86857174	86024026	88078492	C	A	0.365	0.06544	0.004827	7.079e-42	0.014	0.014	Yes	152	intronic	NA	NA
BMD-Z	Bone	Bone density Z-score	60	1	11	rs670125	86857447	86024026	88078492	C	G	0.365	0.06544	0.004827	7.079e-42	0.014	0.014	Yes	152	intronic	NA	NA
BMD-Z	Bone	Bone density Z-score	60	1	11	rs568905	86857498	86024026	88078492	T	C	0.365	0.06544	0.004827	7.079e-42	0.014	0.014	Yes	152	intronic	NA	NA
BMD-Z	Bone	Bone density Z-score	60	1	11	rs670857	86857564	86024026	88078492	C	A	0.365	0.06544	0.004827	7.079e-42	0.014	0.014	Yes	152	intronic	NA	NA
BMD-Z	Bone	Bone density Z-score	60	1	11	rs4514446	86876828	86024026	88078492	G	A	0.402	0.06416	0.004739	8.913e-42	0.014	0.014	Yes	152	intronic	NA	NA
BMD-Z	Bone	Bone density Z-score	60	1	11	rs4451756	86876848	86024026	88078492	T	G	0.402	0.06416	0.004739	8.913e-42	0.014	0.014	Yes	152	intronic	NA	NA
BMD-Z	Bone	Bone density Z-score	60	1	11	rs597319	86853997	86024026	88078492	A	G	0.319	0.06763	0.004983	5.888e-42	0.012	0.012	Yes	152	intronic	NA	NA
BMD-Z	Bone	Bone density Z-score	60	1	11	rs611523	86854857	86024026	88078492	G	T	0.355	0.06576	0.004855	8.511e-42	0.011	0.011	Yes	152	intronic	NA	NA
BMD-Z	Bone	Bone density Z-score	60	1	11	rs497592	86852758	86024026	88078492	A	G	0.346	0.06617	0.004885	8.318e-42	0.01	0.01	Yes	152	intronic	NA	NA
BMD-Z	Bone	Bone density Z-score	60	1	11	rs581833	86852877	86024026	88078492	A	T	0.346	0.06617	0.004885	8.318e-42	0.01	0.01	Yes	152	intronic	NA	NA
BMD-Z	Bone	Bone density Z-score	60	1	11	rs593243	86853125	86024026	88078492	T	G	0.346	0.06617	0.004885	8.318e-42	0.01	0.01	Yes	152	intronic	NA	NA
BMD-Z	Bone	Bone density Z-score	60	1	11	rs492211	86853282	86024026	88078492	G	A	0.346	0.06617	0.004885	8.318e-42	0.01	0.01	Yes	152	intronic	NA	NA
BMD-Z	Bone	Bone density Z-score	60	1	11	rs4514447	86877016	86024026	88078492	G	A	0.396	0.0642	0.004751	1.318e-41	0.01	0.01	Yes	152	intronic	NA	NA
BMD-Z	Bone	Bone density Z-score	60	1	11	rs624004	86878994	86024026	88078492	G	C	0.388	0.06444	0.004769	1.318e-41	0.01	0.01	Yes	152	intronic	NA	NA
BMD-Z	Bone	Bone density Z-score	60	1	11	rs511755	86879011	86024026	88078492	T	C	0.388	0.06444	0.004769	1.318e-41	0.01	0.01	Yes	152	intronic	NA	NA
BMD-Z	Bone	Bone density Z-score	60	1	11	rs2451053	86853548	86024026	88078492	C	T	0.345	0.06615	0.004887	9.772e-42	0.009	0.009	Yes	152	intronic	NA	NA
BMD-Z	Bone	Bone density Z-score	60	1	11	rs578533	86853615	86024026	88078492	T	C	0.345	0.06616	0.004887	9.333e-42	0.009	0.009	Yes	152	intronic	NA	NA
BMD-Z	Bone	Bone density Z-score	60	1	11	rs566046	86864277	86024026	88078492	A	G	0.388	0.06443	0.004769	1.349e-41	0.009	0.009	Yes	152	intronic	NA	NA
BMD-Z	Bone	Bone density Z-score	60	1	11	rs482258	86864892	86024026	88078492	A	G	0.388	0.06443	0.004769	1.349e-41	0.009	0.009	Yes	152	intronic	NA	NA
BMD-Z	Bone	Bone density Z-score	60	1	11	rs12280110	86865952	86024026	88078492	A	G	0.388	0.06443	0.004769	1.349e-41	0.009	0.009	Yes	152	intronic	NA	NA
BMD-Z	Bone	Bone density Z-score	60	1	11	rs542678	86866652	86024026	88078492	A	G	0.388	0.06443	0.004769	1.349e-41	0.009	0.009	Yes	152	intronic	NA	NA
BMD-Z	Bone	Bone density Z-score	60	1	11	rs542697	86866658	86024026	88078492	A	T	0.388	0.06443	0.004769	1.349e-41	0.009	0.009	Yes	152	intronic	NA	NA
BMD-Z	Bone	Bone density Z-score	60	1	11	rs543687	86866802	86024026	88078492	G	A	0.388	0.06443	0.004769	1.349e-41	0.009	0.009	Yes	152	intronic	NA	NA
BMD-Z	Bone	Bone density Z-score	60	1	11	rs618926	86867252	86024026	88078492	C	G	0.388	0.06443	0.004769	1.349e-41	0.009	0.009	Yes	152	intronic	NA	NA
BMD-Z	Bone	Bone density Z-score	60	1	11	rs563688	86867479	86024026	88078492	C	A	0.388	0.06443	0.004769	1.349e-41	0.009	0.009	Yes	152	intronic	NA	NA
BMD-Z	Bone	Bone density Z-score	60	1	11	rs576679	86868071	86024026	88078492	G	A	0.388	0.06443	0.004768	1.318e-41	0.009	0.009	Yes	152	intronic	NA	NA
BMD-Z	Bone	Bone density Z-score	60	1	11	rs556139	86868347	86024026	88078492	C	T	0.388	0.06443	0.004769	1.349e-41	0.009	0.009	Yes	152	intronic	NA	NA
BMD-Z	Bone	Bone density Z-score	60	1	11	rs531500	86868727	86024026	88078492	G	T	0.388	0.06443	0.004769	1.349e-41	0.009	0.009	Yes	152	intronic	NA	NA
BMD-Z	Bone	Bone density Z-score	60	1	11	rs5028348	86868742	86024026	88078492	A	G	0.388	0.06443	0.004769	1.349e-41	0.009	0.009	Yes	152	intronic	NA	NA
BMD-Z	Bone	Bone density Z-score	60	1	11	rs495668	86868965	86024026	88078492	C	T	0.388	0.06443	0.004769	1.349e-41	0.009	0.009	Yes	152	intronic	NA	NA
BMD-Z	Bone	Bone density Z-score	60	1	11	rs649693	86869577	86024026	88078492	T	C	0.388	0.06442	0.004769	1.413e-41	0.009	0.009	Yes	152	intronic	NA	NA
BMD-Z	Bone	Bone density Z-score	60	1	11	rs494698	86870469	86024026	88078492	G	A	0.388	0.06443	0.004769	1.349e-41	0.009	0.009	Yes	152	intronic	NA	NA
BMD-Z	Bone	Bone density Z-score	60	1	11	rs664398	86870511	86024026	88078492	T	C	0.388	0.06443	0.004769	1.349e-41	0.009	0.009	Yes	152	intronic	NA	NA
BMD-Z	Bone	Bone density Z-score	60	1	11	rs580120	86870848	86024026	88078492	A	T	0.388	0.06442	0.004768	1.38e-41	0.009	0.009	Yes	152	intronic	NA	NA
BMD-Z	Bone	Bone density Z-score	60	1	11	rs511694	86872365	86024026	88078492	G	A	0.388	0.06442	0.004769	1.38e-41	0.009	0.009	Yes	152	intronic	NA	NA
BMD-Z	Bone	Bone density Z-score	60	1	11	rs547867	86872647	86024026	88078492	G	T	0.388	0.06443	0.004769	1.349e-41	0.009	0.009	Yes	152	intronic	NA	NA
BMD-Z	Bone	Bone density Z-score	60	1	11	rs549932	86872908	86024026	88078492	T	C	0.388	0.06443	0.004769	1.349e-41	0.009	0.009	Yes	152	intronic	NA	NA
BMD-Z	Bone	Bone density Z-score	60	1	11	rs577329	86873570	86024026	88078492	G	A	0.388	0.06443	0.004769	1.349e-41	0.009	0.009	Yes	152	intronic	NA	NA
BMD-Z	Bone	Bone density Z-score	60	1	11	rs57024158	86876396	86024026	88078492	G	A	0.392	0.06428	0.004759	1.445e-41	0.009	0.009	Yes	152	intronic	NA	NA
BMD-Z	Bone	Bone density Z-score	60	1	11	rs484135	86878332	86024026	88078492	G	C	0.388	0.06443	0.004769	1.349e-41	0.009	0.009	Yes	152	intronic	NA	NA
BMD-Z	Bone	Bone density Z-score	60	1	11	rs509277	86879342	86024026	88078492	C	T	0.388	0.06442	0.004769	1.38e-41	0.009	0.009	Yes	152	intronic	NA	NA
BMD-Z	Bone	Bone density Z-score	60	1	11	rs576582	86863374	86024026	88078492	A	G	0.388	0.06439	0.004769	1.514e-41	0.008	0.008	Yes	152	intronic	NA	NA
BMD-Z	Bone	Bone density Z-score	60	1	11	rs651961	86863609	86024026	88078492	C	T	0.388	0.06439	0.004769	1.514e-41	0.008	0.008	Yes	152	intronic	NA	NA
BMD-Z	Bone	Bone density Z-score	60	1	11	rs561397	86863761	86024026	88078492	A	G	0.388	0.06439	0.004769	1.514e-41	0.008	0.008	Yes	152	intronic	NA	NA
BMD-Z	Bone	Bone density Z-score	60	1	11	rs604199	86866260	86024026	88078492	C	T	0.388	0.0644	0.004769	1.514e-41	0.008	0.008	Yes	152	intronic	NA	NA
BMD-Z	Bone	Bone density Z-score	60	1	11	rs4635105	86877117	86024026	88078492	A	C	0.39	0.06433	0.004764	1.514e-41	0.008	0.008	Yes	152	intronic	NA	NA
BMD-Z	Bone	Bone density Z-score	60	1	11	rs561778	86877666	86024026	88078492	G	T	0.388	0.0644	0.004768	1.445e-41	0.008	0.008	Yes	152	intronic	NA	NA
BMD-Z	Bone	Bone density Z-score	60	1	11	rs607894	86877716	86024026	88078492	T	C	0.388	0.06438	0.004768	1.479e-41	0.008	0.008	Yes	152	intronic	NA	NA
BMD-Z	Bone	Bone density Z-score	60	1	11	rs540403	86880458	86024026	88078492	G	A	0.388	0.06435	0.004769	1.698e-41	0.007	0.007	Yes	152	intronic	NA	NA
BMD-Z	Bone	Bone density Z-score	60	1	11	rs570716	86881464	86024026	88078492	G	T	0.388	0.06435	0.004769	1.698e-41	0.007	0.007	Yes	152	intronic	NA	NA
BMD-Z	Bone	Bone density Z-score	60	1	11	rs632708	86868033	86024026	88078492	C	T	0.391	0.0642	0.004763	2.042e-41	0.006	0.006	Yes	152	intronic	NA	NA
BMD-Z	Bone	Bone density Z-score	60	1	11	rs480660	86878561	86024026	88078492	C	G	0.387	0.06426	0.00477	2.291e-41	0.005	0.005	Yes	152	intronic	NA	NA
BMD-Z	Bone	Bone density Z-score	60	1	11	rs492896	86882043	86024026	88078492	G	A	0.387	0.06425	0.004771	2.512e-41	0.005	0.005	Yes	152	intronic	NA	NA
BMD-Z	Bone	Bone density Z-score	60	1	11	rs643145	86849397	86024026	88078492	C	T	0.347	0.06573	0.00488	2.399e-41	0.004	0.004	Yes	152	intronic	NA	NA
BMD-Z	Bone	Bone density Z-score	60	1	11	rs484403	86878971	86024026	88078492	T	C	0.375	0.06453	0.004798	3.162e-41	0.004	0.004	Yes	152	intronic	NA	NA
BMD-Z	Bone	Bone density Z-score	60	1	11	rs538494	86849091	86024026	88078492	G	A	0.347	0.06559	0.00488	3.467e-41	0.003	0.003	Yes	152	intronic	NA	NA
BMD-Z	Bone	Bone density Z-score	60	1	11	rs643175	86849413	86024026	88078492	T	G	0.348	0.06565	0.004879	2.884e-41	0.003	0.003	Yes	152	intronic	NA	NA
BMD-Z	Bone	Bone density Z-score	60	1	11	rs535515	86849451	86024026	88078492	T	C	0.346	0.0657	0.004883	2.951e-41	0.003	0.003	Yes	152	intronic	NA	NA
BMD-Z	Bone	Bone density Z-score	60	1	11	rs644083	86849633	86024026	88078492	T	A	0.347	0.06566	0.00488	2.884e-41	0.003	0.003	Yes	152	intronic	NA	NA
BMD-Z	Bone	Bone density Z-score	60	1	11	rs644457	86849686	86024026	88078492	A	G	0.348	0.06565	0.004879	2.884e-41	0.003	0.003	Yes	152	intronic	NA	NA
BMD-Z	Bone	Bone density Z-score	60	1	11	rs2247537	86850705	86024026	88078492	G	A	0.348	0.06565	0.004879	2.884e-41	0.003	0.003	Yes	152	intronic	NA	NA
BMD-Z	Bone	Bone density Z-score	60	1	11	rs2512350	86850736	86024026	88078492	A	G	0.347	0.06566	0.00488	2.884e-41	0.003	0.003	Yes	152	intronic	NA	NA
BMD-Z	Bone	Bone density Z-score	60	1	11	rs672194	86851267	86024026	88078492	G	A	0.347	0.06565	0.00488	2.884e-41	0.003	0.003	Yes	152	intronic	NA	NA
BMD-Z	Bone	Bone density Z-score	60	1	11	rs672269	86851316	86024026	88078492	A	G	0.348	0.06565	0.004879	2.884e-41	0.003	0.003	Yes	152	intronic	NA	NA
BMD-Z	Bone	Bone density Z-score	60	1	11	rs687244	86852333	86024026	88078492	G	A	0.348	0.06565	0.004879	2.884e-41	0.003	0.003	Yes	152	intronic	NA	NA
BMD-Z	Bone	Bone density Z-score	60	1	11	rs687651	86852427	86024026	88078492	G	T	0.348	0.06565	0.004879	2.884e-41	0.003	0.003	Yes	152	intronic	NA	NA
BMD-Z	Bone	Bone density Z-score	60	1	11	rs499388	86852569	86024026	88078492	T	G	0.348	0.06565	0.004879	2.884e-41	0.003	0.003	Yes	152	intronic	NA	NA
BMD-Z	Bone	Bone density Z-score	60	1	11	rs688542	86852593	86024026	88078492	G	A	0.348	0.06565	0.004879	2.884e-41	0.003	0.003	Yes	152	intronic	NA	NA
BMD-Z	Bone	Bone density Z-score	60	1	11	rs560624	86863701	86024026	88078492	C	A	0.376	0.06445	0.004797	3.715e-41	0.003	0.003	Yes	152	intronic	NA	NA
BMD-Z	Bone	Bone density Z-score	60	1	11	rs603676	86866109	86024026	88078492	T	C	0.376	0.0645	0.004797	3.236e-41	0.003	0.003	Yes	152	intronic	NA	NA
BMD-Z	Bone	Bone density Z-score	60	1	11	rs513662	86872104	86024026	88078492	A	G	0.376	0.0645	0.004797	3.236e-41	0.003	0.003	Yes	152	intronic	NA	NA
BMD-Z	Bone	Bone density Z-score	60	1	11	rs546229	86872504	86024026	88078492	C	T	0.376	0.0645	0.004797	3.236e-41	0.003	0.003	Yes	152	intronic	NA	NA
BMD-Z	Bone	Bone density Z-score	60	1	11	rs654405	86881179	86024026	88078492	G	C	0.386	0.0641	0.004773	4.074e-41	0.003	0.003	Yes	152	intronic	NA	NA
BMD-Z	Bone	Bone density Z-score	60	1	11	rs552521	86882599	86024026	88078492	C	A	0.402	0.06358	0.004738	4.677e-41	0.003	0.003	Yes	152	intronic	NA	NA
BMD-Z	Bone	Bone density Z-score	60	1	11	rs495238	86882981	86024026	88078492	A	G	0.402	0.06358	0.004738	4.677e-41	0.003	0.003	Yes	152	intronic	NA	NA
BMD-Z	Bone	Bone density Z-score	60	1	11	rs520755	86883454	86024026	88078492	A	G	0.402	0.0636	0.004739	4.467e-41	0.003	0.003	Yes	152	intronic	NA	NA
BMD-Z	Bone	Bone density Z-score	60	1	11	rs476597	86884018	86024026	88078492	C	T	0.402	0.0636	0.004739	4.467e-41	0.003	0.003	Yes	152	intronic	NA	NA
BMD-Z	Bone	Bone density Z-score	60	1	11	rs502580	86884532	86024026	88078492	G	T	0.402	0.0636	0.004739	4.467e-41	0.003	0.003	Yes	152	intronic	NA	NA
BMD-Z	Bone	Bone density Z-score	60	1	11	rs603140	86884615	86024026	88078492	G	A	0.402	0.0636	0.004739	4.467e-41	0.003	0.003	Yes	152	intronic	NA	NA
BMD-Z	Bone	Bone density Z-score	60	1	11	rs604035	86884825	86024026	88078492	C	G	0.402	0.0636	0.004739	4.467e-41	0.003	0.003	Yes	152	intronic	NA	NA
BMD-Z	Bone	Bone density Z-score	60	1	11	rs606299	86885342	86024026	88078492	T	C	0.402	0.0636	0.004739	4.467e-41	0.003	0.003	Yes	152	intronic	NA	NA
BMD-Z	Bone	Bone density Z-score	60	1	11	rs2512490	86886175	86024026	88078492	T	G	0.402	0.0636	0.004739	4.467e-41	0.003	0.003	Yes	152	intronic	NA	NA
BMD-Z	Bone	Bone density Z-score	60	1	11	rs2451060	86886408	86024026	88078492	C	T	0.402	0.0636	0.004739	4.467e-41	0.003	0.003	Yes	152	intronic	NA	NA
BMD-Z	Bone	Bone density Z-score	60	1	11	rs565869	86886904	86024026	88078492	A	C	0.402	0.0636	0.004739	4.467e-41	0.003	0.003	Yes	152	intronic	NA	NA
BMD-Z	Bone	Bone density Z-score	60	1	11	rs634277	86887931	86024026	88078492	A	G	0.402	0.06361	0.004739	4.365e-41	0.003	0.003	Yes	152	intronic	NA	NA
BMD-Z	Bone	Bone density Z-score	60	1	11	rs487678	86847185	86024026	88078492	T	C	0.346	0.06559	0.004883	3.802e-41	0.002	0.002	Yes	152	intronic	NA	NA
BMD-Z	Bone	Bone density Z-score	60	1	11	rs628447	86848358	86024026	88078492	G	T	0.346	0.06561	0.004883	3.715e-41	0.002	0.002	Yes	152	intronic	NA	NA
BMD-Z	Bone	Bone density Z-score	60	1	11	rs543915	86848478	86024026	88078492	T	C	0.346	0.06561	0.004883	3.715e-41	0.002	0.002	Yes	152	intronic	NA	NA
BMD-Z	Bone	Bone density Z-score	60	1	11	rs630249	86848756	86024026	88078492	G	A	0.346	0.06561	0.004883	3.715e-41	0.002	0.002	Yes	152	intronic	NA	NA
BMD-Z	Bone	Bone density Z-score	60	1	11	rs483373	86850483	86024026	88078492	C	T	0.347	0.06551	0.004882	4.571e-41	0.002	0.002	Yes	152	intronic	NA	NA
BMD-Z	Bone	Bone density Z-score	60	1	11	rs4604911	86877051	86024026	88078492	T	C	0.393	0.06391	0.004756	3.631e-41	0.002	0.002	Yes	152	intronic	NA	NA
BMD-Z	Bone	Bone density Z-score	60	1	11	rs479593	86878421	86024026	88078492	T	C	0.386	0.06395	0.004773	6.166e-41	0.002	0.002	Yes	152	intronic	NA	NA
BMD-Z	Bone	Bone density Z-score	60	1	11	rs652171	86880711	86024026	88078492	T	C	0.386	0.06388	0.004773	7.586e-41	0.002	0.002	Yes	152	intronic	NA	NA
BMD-Z	Bone	Bone density Z-score	60	1	11	rs653519	86881007	86024026	88078492	A	G	0.386	0.06388	0.004773	7.586e-41	0.002	0.002	Yes	152	intronic	NA	NA
BMD-Z	Bone	Bone density Z-score	60	1	11	rs654485	86881246	86024026	88078492	T	C	0.386	0.06388	0.004773	7.586e-41	0.002	0.002	Yes	152	intronic	NA	NA
BMD-Z	Bone	Bone density Z-score	60	1	11	rs572433	86881621	86024026	88078492	C	T	0.386	0.06388	0.004773	7.586e-41	0.002	0.002	Yes	152	intronic	NA	NA
BMD-Z	Bone	Bone density Z-score	60	1	11	rs3133320	86830909	86024026	88078492	T	C	0.37	0.06414	0.004812	1.549e-40	0.001	0.001	Yes	152	intronic	NA	NA
BMD-Z	Bone	Bone density Z-score	60	1	11	rs1829359	86833562	86024026	88078492	T	G	0.37	0.06408	0.004812	1.82e-40	0.001	0.001	Yes	152	intronic	NA	NA
BMD-Z	Bone	Bone density Z-score	60	1	11	rs1829360	86833565	86024026	88078492	T	C	0.37	0.06408	0.004812	1.82e-40	0.001	0.001	Yes	152	intronic	NA	NA
BMD-Z	Bone	Bone density Z-score	60	1	11	rs1829362	86833728	86024026	88078492	T	C	0.37	0.06408	0.004812	1.82e-40	0.001	0.001	Yes	152	intronic	NA	NA
BMD-Z	Bone	Bone density Z-score	60	1	11	rs35728847	86834319	86024026	88078492	G	T	0.37	0.06409	0.004812	1.778e-40	0.001	0.001	Yes	152	intronic	NA	NA
BMD-Z	Bone	Bone density Z-score	60	1	11	rs583334	86834865	86024026	88078492	A	C	0.371	0.06408	0.00481	1.738e-40	0.001	0.001	Yes	152	intronic	NA	NA
BMD-Z	Bone	Bone density Z-score	60	1	11	rs2512342	86835175	86024026	88078492	C	T	0.37	0.06409	0.004812	1.778e-40	0.001	0.001	Yes	152	intronic	NA	NA
BMD-Z	Bone	Bone density Z-score	60	1	11	rs2512343	86835260	86024026	88078492	G	T	0.37	0.06409	0.004812	1.778e-40	0.001	0.001	Yes	152	intronic	NA	NA
BMD-Z	Bone	Bone density Z-score	60	1	11	rs2512344	86835374	86024026	88078492	A	G	0.369	0.06412	0.004815	1.862e-40	0.001	0.001	Yes	152	intronic	NA	NA
BMD-Z	Bone	Bone density Z-score	60	1	11	rs692857	86835475	86024026	88078492	G	A	0.37	0.06409	0.004812	1.778e-40	0.001	0.001	Yes	152	intronic	NA	NA
BMD-Z	Bone	Bone density Z-score	60	1	11	rs597344	86835679	86024026	88078492	A	T	0.368	0.06423	0.004817	1.445e-40	0.001	0.001	Yes	152	intronic	NA	NA
BMD-Z	Bone	Bone density Z-score	60	1	11	rs597406	86835722	86024026	88078492	G	A	0.368	0.06424	0.004817	1.413e-40	0.001	0.001	Yes	152	intronic	NA	NA
BMD-Z	Bone	Bone density Z-score	60	1	11	rs563019	86836408	86024026	88078492	G	A	0.375	0.06405	0.0048	1.318e-40	0.001	0.001	Yes	152	intronic	NA	NA
BMD-Z	Bone	Bone density Z-score	60	1	11	rs564877	86836625	86024026	88078492	G	A	0.37	0.06414	0.004812	1.549e-40	0.001	0.001	Yes	152	intronic	NA	NA
BMD-Z	Bone	Bone density Z-score	60	1	11	rs2932120	86836692	86024026	88078492	G	A	0.37	0.06415	0.004812	1.549e-40	0.001	0.001	Yes	152	intronic	NA	NA
BMD-Z	Bone	Bone density Z-score	60	1	11	rs612523	86836785	86024026	88078492	G	A	0.37	0.06414	0.004812	1.549e-40	0.001	0.001	Yes	152	intronic	NA	NA
BMD-Z	Bone	Bone density Z-score	60	1	11	rs487366	86837863	86024026	88078492	A	C	0.358	0.06462	0.004846	1.479e-40	0.001	0.001	Yes	152	intronic	NA	NA
BMD-Z	Bone	Bone density Z-score	60	1	11	rs487370	86837865	86024026	88078492	A	C	0.358	0.06462	0.004846	1.479e-40	0.001	0.001	Yes	152	intronic	NA	NA
BMD-Z	Bone	Bone density Z-score	60	1	11	rs628686	86838100	86024026	88078492	T	C	0.358	0.06462	0.004846	1.445e-40	0.001	0.001	Yes	152	intronic	NA	NA
BMD-Z	Bone	Bone density Z-score	60	1	11	rs2048973	86839097	86024026	88078492	G	T	0.358	0.06462	0.004846	1.445e-40	0.001	0.001	Yes	152	intronic	NA	NA
BMD-Z	Bone	Bone density Z-score	60	1	11	rs655050	86839381	86024026	88078492	T	C	0.358	0.06461	0.004845	1.445e-40	0.001	0.001	Yes	152	intronic	NA	NA
BMD-Z	Bone	Bone density Z-score	60	1	11	rs655907	86839536	86024026	88078492	G	T	0.358	0.06462	0.004846	1.445e-40	0.001	0.001	Yes	152	intronic	NA	NA
BMD-Z	Bone	Bone density Z-score	60	1	11	rs491895	86840098	86024026	88078492	G	C	0.358	0.06461	0.004846	1.479e-40	0.001	0.001	Yes	152	intronic	NA	NA
BMD-Z	Bone	Bone density Z-score	60	1	11	rs2512338	86840718	86024026	88078492	A	G	0.358	0.06461	0.004847	1.585e-40	0.001	0.001	Yes	152	intronic	NA	NA
BMD-Z	Bone	Bone density Z-score	60	1	11	rs595930	86841969	86024026	88078492	C	T	0.358	0.06462	0.004845	1.445e-40	0.001	0.001	Yes	152	intronic	NA	NA
BMD-Z	Bone	Bone density Z-score	60	1	11	rs502165	86842783	86024026	88078492	C	A	0.358	0.06462	0.004845	1.413e-40	0.001	0.001	Yes	152	intronic	NA	NA
BMD-Z	Bone	Bone density Z-score	60	1	11	rs502079	86842812	86024026	88078492	T	C	0.359	0.06456	0.004844	1.585e-40	0.001	0.001	Yes	152	intronic	NA	NA
BMD-Z	Bone	Bone density Z-score	60	1	11	rs609914	86842813	86024026	88078492	G	A	0.358	0.06462	0.004845	1.413e-40	0.001	0.001	Yes	152	intronic	NA	NA
BMD-Z	Bone	Bone density Z-score	60	1	11	rs500312	86842992	86024026	88078492	A	G	0.358	0.06462	0.004845	1.413e-40	0.001	0.001	Yes	152	intronic	NA	NA
BMD-Z	Bone	Bone density Z-score	60	1	11	rs496671	86843374	86024026	88078492	A	G	0.358	0.06462	0.004845	1.413e-40	0.001	0.001	Yes	152	intronic	NA	NA
BMD-Z	Bone	Bone density Z-score	60	1	11	rs7949278	86844422	86024026	88078492	C	A	0.358	0.06462	0.004845	1.413e-40	0.001	0.001	Yes	152	intronic	NA	NA
BMD-Z	Bone	Bone density Z-score	60	1	11	rs550988	86844886	86024026	88078492	A	T	0.358	0.06462	0.004845	1.413e-40	0.001	0.001	Yes	152	intronic	NA	NA
BMD-Z	Bone	Bone density Z-score	60	1	11	rs2512339	86846550	86024026	88078492	A	T	0.352	0.06489	0.004865	1.38e-40	0.001	0.001	Yes	152	intronic	NA	NA
BMD-Z	Bone	Bone density Z-score	60	1	11	rs555190	86882874	86024026	88078492	T	C	0.4	0.06308	0.004743	2.291e-40	0.001	0.001	Yes	152	intronic	NA	NA
BMD-Z	Bone	Bone density Z-score	61	1	11	rs7105119	112427367	112139107	112557976	C	T	0.446	0.04609	0.004674	6.166e-23	0.223	0.223	Yes	12	upstream	NA	NA
BMD-Z	Bone	Bone density Z-score	61	1	11	rs6589302	112424647	112139107	112557976	C	T	0.455	0.04592	0.004666	7.586e-23	0.197	0.197	Yes	12	ncRNA_intronic	NA	NA
BMD-Z	Bone	Bone density Z-score	61	1	11	rs7111561	112424128	112139107	112557976	A	G	0.451	0.04587	0.004669	8.913e-23	0.163	0.163	Yes	12	ncRNA_intronic	NA	NA
BMD-Z	Bone	Bone density Z-score	61	1	11	rs6589301	112424565	112139107	112557976	G	A	0.445	0.04588	0.004675	1e-22	0.15	0.15	Yes	12	ncRNA_intronic	NA	NA
BMD-Z	Bone	Bone density Z-score	61	1	11	rs7109326	112435380	112139107	112557976	G	A	0.473	0.04566	0.004654	1e-22	0.07	0.07	Yes	12	intergenic	NA	NA
BMD-Z	Bone	Bone density Z-score	61	1	11	rs1945114	112402907	112139107	112557976	G	T	0.462	0.04518	0.004661	3.236e-22	0.051	0.051	Yes	12	ncRNA_intronic	NA	NA
BMD-Z	Bone	Bone density Z-score	61	1	11	rs1945120	112417320	112139107	112557976	G	A	0.455	0.04518	0.004666	3.548e-22	0.045	0.045	Yes	12	ncRNA_intronic	NA	NA
BMD-Z	Bone	Bone density Z-score	61	1	11	rs7109000	112435333	112139107	112557976	A	C	0.471	0.04546	0.004655	1.585e-22	0.044	0.044	Yes	12	intergenic	NA	NA
BMD-Z	Bone	Bone density Z-score	61	1	11	rs7125263	112435379	112139107	112557976	T	C	0.428	0.0454	0.004696	4.169e-22	0.034	0.034	Yes	12	intergenic	NA	NA
BMD-Z	Bone	Bone density Z-score	61	1	11	rs7121746	112437007	112139107	112557976	A	G	0.418	0.0447	0.004711	2.344e-21	0.007	0.007	Yes	12	intergenic	NA	NA
BMD-Z	Bone	Bone density Z-score	61	1	11	rs11606786	112401449	112139107	112557976	C	T	0.312	0.04719	0.005015	5.012e-21	0.003	0.003	Yes	12	ncRNA_intronic	NA	NA
BMD-Z	Bone	Bone density Z-score	61	1	11	rs7938686	112442472	112139107	112557976	G	A	0.383	0.04485	0.00478	6.31e-21	0.003	0.003	Yes	12	intergenic	NA	NA
BMD-Z	Bone	Bone density Z-score	62	1	12	rs1548556	1639743	1537129	1662052	T	C	0.306	-0.04614	0.00504	5.495e-20	0.998	0.998	Yes	1	intergenic	NA	NA
BMD-Z	Bone	Bone density Z-score	63	1	12	rs11049500	28426135	28177558	28735596	A	G	0.428	0.02597	0.004697	3.236e-08	0.06	0.06	Yes	151	intronic	NA	NA
BMD-Z	Bone	Bone density Z-score	63	1	12	rs2638952	28546037	28177558	28735596	A	G	0.451	0.02574	0.00467	3.548e-08	0.054	0.054	Yes	151	intronic	NA	NA
BMD-Z	Bone	Bone density Z-score	63	1	12	rs1405812	28628976	28177558	28735596	G	T	0.492	0.02561	0.004648	3.548e-08	0.053	0.053	Yes	151	intronic	NA	NA
BMD-Z	Bone	Bone density Z-score	63	1	12	rs1085526	28553533	28177558	28735596	G	C	0.444	0.02575	0.004677	3.715e-08	0.052	0.052	Yes	151	intronic	NA	NA
BMD-Z	Bone	Bone density Z-score	63	1	12	rs4930824	28624493	28177558	28735596	C	T	0.399	0.02613	0.004746	3.631e-08	0.044	0.044	Yes	151	intronic	NA	NA
BMD-Z	Bone	Bone density Z-score	63	1	12	rs10843148	28441064	28177558	28735596	G	A	0.456	0.02543	0.004665	5.012e-08	0.041	0.041	Yes	151	intronic	NA	NA
BMD-Z	Bone	Bone density Z-score	63	1	12	rs3963302	28520746	28177558	28735596	G	T	0.45	0.02538	0.00467	5.495e-08	0.036	0.036	Yes	151	intronic	NA	NA
BMD-Z	Bone	Bone density Z-score	63	1	12	rs2221827	28631984	28177558	28735596	A	G	0.494	0.02521	0.004647	5.754e-08	0.035	0.035	Yes	151	intronic	NA	NA
BMD-Z	Bone	Bone density Z-score	63	1	12	rs11049565	28532727	28177558	28735596	T	C	0.448	0.02533	0.004672	5.888e-08	0.034	0.034	Yes	151	intronic	NA	NA
BMD-Z	Bone	Bone density Z-score	63	1	12	rs4931081	28617212	28177558	28735596	T	C	0.473	0.02511	0.004654	6.918e-08	0.03	0.03	Yes	151	intronic	NA	NA
BMD-Z	Bone	Bone density Z-score	63	1	12	rs2881859	28483193	28177558	28735596	T	C	0.461	0.02511	0.004661	7.079e-08	0.029	0.029	Yes	151	intronic	NA	NA
BMD-Z	Bone	Bone density Z-score	63	1	12	rs4348940	28590737	28177558	28735596	A	G	0.496	-0.02506	0.004647	6.918e-08	0.029	0.029	Yes	151	intronic	NA	NA
BMD-Z	Bone	Bone density Z-score	63	1	12	rs11049513	28450151	28177558	28735596	C	A	0.449	-0.02516	0.004671	7.244e-08	0.028	0.028	Yes	151	intronic	NA	NA
BMD-Z	Bone	Bone density Z-score	63	1	12	rs79395932	28451311	28177558	28735596	C	T	0.37	-0.02574	0.004812	8.71e-08	0.019	0.019	Yes	151	intronic	NA	NA
BMD-Z	Bone	Bone density Z-score	63	1	12	rs1257742	28560906	28177558	28735596	T	A	0.387	0.02544	0.00477	9.55e-08	0.019	0.019	Yes	151	intronic	NA	NA
BMD-Z	Bone	Bone density Z-score	63	1	12	rs4359252	28587231	28177558	28735596	T	G	0.494	0.02469	0.004647	1.072e-07	0.019	0.019	Yes	151	intronic	NA	NA
BMD-Z	Bone	Bone density Z-score	63	1	12	rs1257741	28534569	28177558	28735596	C	G	0.491	0.02445	0.004648	1.445e-07	0.014	0.014	Yes	151	intronic	NA	NA
BMD-Z	Bone	Bone density Z-score	63	1	12	rs150260458	28656487	28177558	28735596	A	T	0.487	-0.02442	0.004649	1.479e-07	0.014	0.014	Yes	151	intronic	NA	NA
BMD-Z	Bone	Bone density Z-score	63	1	12	rs75757272	28404742	28177558	28735596	A	G	0.495	-0.02424	0.004647	1.82e-07	0.012	0.012	Yes	151	intronic	NA	NA
BMD-Z	Bone	Bone density Z-score	63	1	12	rs786712	28552597	28177558	28735596	A	G	0.487	-0.02426	0.004649	1.82e-07	0.012	0.012	Yes	151	intronic	NA	NA
BMD-Z	Bone	Bone density Z-score	63	1	12	rs78500430	28522761	28177558	28735596	C	T	0.488	-0.02419	0.004648	1.95e-07	0.011	0.011	Yes	151	intronic	NA	NA
BMD-Z	Bone	Bone density Z-score	63	1	12	rs2638950	28551567	28177558	28735596	A	G	0.486	-0.02415	0.004649	2.042e-07	0.011	0.011	Yes	151	intronic	NA	NA
BMD-Z	Bone	Bone density Z-score	63	1	12	rs786711	28559263	28177558	28735596	A	G	0.489	-0.02409	0.004648	2.188e-07	0.01	0.01	Yes	151	intronic	NA	NA
BMD-Z	Bone	Bone density Z-score	63	1	12	rs61920569	28560895	28177558	28735596	T	A	0.316	0.02432	0.004999	1.148e-06	0.01	0.01	Yes	151	intronic	NA	NA
BMD-Z	Bone	Bone density Z-score	63	1	12	rs786710	28563636	28177558	28735596	G	T	0.492	-0.02399	0.004648	2.455e-07	0.009	0.009	Yes	151	intronic	NA	NA
BMD-Z	Bone	Bone density Z-score	63	1	12	rs10771429	28621506	28177558	28735596	A	T	0.447	-0.02415	0.004673	2.344e-07	0.009	0.009	Yes	151	intronic	NA	NA
BMD-Z	Bone	Bone density Z-score	63	1	12	rs7135922	28622081	28177558	28735596	T	A	0.453	-0.02411	0.004667	2.399e-07	0.009	0.009	Yes	151	intronic	NA	NA
BMD-Z	Bone	Bone density Z-score	63	1	12	rs10771430	28623438	28177558	28735596	A	G	0.447	-0.0241	0.004673	2.512e-07	0.009	0.009	Yes	151	intronic	NA	NA
BMD-Z	Bone	Bone density Z-score	63	1	12	rs11049506	28442074	28177558	28735596	C	T	0.451	-0.02394	0.004669	2.951e-07	0.008	0.008	Yes	151	intronic	NA	NA
BMD-Z	Bone	Bone density Z-score	63	1	12	rs34616238	28442687	28177558	28735596	C	T	0.453	-0.02391	0.004668	3.02e-07	0.008	0.008	Yes	151	intronic	NA	NA
BMD-Z	Bone	Bone density Z-score	63	1	12	rs11049535	28482589	28177558	28735596	G	A	0.495	-0.02389	0.004647	2.754e-07	0.008	0.008	Yes	151	intronic	NA	NA
BMD-Z	Bone	Bone density Z-score	63	1	12	rs1586867	28521278	28177558	28735596	T	C	0.483	-0.02384	0.00465	2.951e-07	0.008	0.008	Yes	151	intronic	NA	NA
BMD-Z	Bone	Bone density Z-score	63	1	12	rs7977429	28523309	28177558	28735596	T	G	0.483	-0.02384	0.00465	2.951e-07	0.008	0.008	Yes	151	intronic	NA	NA
BMD-Z	Bone	Bone density Z-score	63	1	12	rs11049562	28528509	28177558	28735596	G	A	0.482	-0.0239	0.00465	2.754e-07	0.008	0.008	Yes	151	intronic	NA	NA
BMD-Z	Bone	Bone density Z-score	63	1	12	rs786707	28573647	28177558	28735596	C	G	0.49	-0.02392	0.004648	2.692e-07	0.008	0.008	Yes	151	intronic	NA	NA
BMD-Z	Bone	Bone density Z-score	63	1	12	rs3741760	28544464	28177558	28735596	A	G	0.425	-0.02405	0.004699	3.09e-07	0.007	0.007	Yes	151	intronic	NA	NA
BMD-Z	Bone	Bone density Z-score	63	1	12	rs1533142	28614139	28177558	28735596	G	C	0.472	-0.02371	0.004654	3.467e-07	0.007	0.007	Yes	151	intronic	NA	NA
BMD-Z	Bone	Bone density Z-score	63	1	12	rs7314502	28615233	28177558	28735596	A	G	0.47	-0.02378	0.004655	3.236e-07	0.007	0.007	Yes	151	intronic	NA	NA
BMD-Z	Bone	Bone density Z-score	63	1	12	rs1581630	28619311	28177558	28735596	A	C	0.448	-0.02393	0.004672	3.02e-07	0.007	0.007	Yes	151	intronic	NA	NA
BMD-Z	Bone	Bone density Z-score	63	1	12	rs1002863	28653701	28177558	28735596	C	G	0.446	-0.02392	0.004674	3.09e-07	0.007	0.007	Yes	151	intronic	NA	NA
BMD-Z	Bone	Bone density Z-score	63	1	12	rs77842813	28445722	28177558	28735596	T	C	0.362	0.02478	0.004836	3.02e-07	0.006	0.006	Yes	151	intronic	NA	NA
BMD-Z	Bone	Bone density Z-score	63	1	12	rs2061759	28463327	28177558	28735596	G	A	0.458	-0.0237	0.004663	3.715e-07	0.006	0.006	Yes	151	intronic	NA	NA
BMD-Z	Bone	Bone density Z-score	63	1	12	rs55996833	28466236	28177558	28735596	G	A	0.461	-0.0237	0.004662	3.715e-07	0.006	0.006	Yes	151	intronic	NA	NA
BMD-Z	Bone	Bone density Z-score	63	1	12	rs980920	28469111	28177558	28735596	T	C	0.46	-0.02371	0.004662	3.631e-07	0.006	0.006	Yes	151	intronic	NA	NA
BMD-Z	Bone	Bone density Z-score	63	1	12	rs11049529	28471504	28177558	28735596	C	T	0.46	-0.0237	0.004662	3.715e-07	0.006	0.006	Yes	151	intronic	NA	NA
BMD-Z	Bone	Bone density Z-score	63	1	12	rs1586868	28521109	28177558	28735596	C	T	0.483	-0.02367	0.00465	3.548e-07	0.006	0.006	Yes	151	intronic	NA	NA
BMD-Z	Bone	Bone density Z-score	63	1	12	rs10843176	28607917	28177558	28735596	A	G	0.445	-0.02371	0.004675	3.981e-07	0.006	0.006	Yes	151	intronic	NA	NA
BMD-Z	Bone	Bone density Z-score	63	1	12	rs2348233	28483235	28177558	28735596	G	A	0.463	-0.02341	0.00466	5.129e-07	0.005	0.005	Yes	151	intronic	NA	NA
BMD-Z	Bone	Bone density Z-score	63	1	12	rs2348234	28507059	28177558	28735596	G	A	0.479	-0.02342	0.004651	4.786e-07	0.005	0.005	Yes	151	intronic	NA	NA
BMD-Z	Bone	Bone density Z-score	63	1	12	rs2881860	28516201	28177558	28735596	A	T	0.49	-0.02347	0.004648	4.365e-07	0.005	0.005	Yes	151	intronic	NA	NA
BMD-Z	Bone	Bone density Z-score	63	1	12	rs6487684	28643213	28177558	28735596	C	T	0.452	-0.02356	0.004669	4.467e-07	0.005	0.005	Yes	151	intronic	NA	NA
BMD-Z	Bone	Bone density Z-score	63	1	12	rs7312574	28667910	28177558	28735596	T	G	0.434	-0.02371	0.004688	4.266e-07	0.005	0.005	Yes	151	intronic	NA	NA
BMD-Z	Bone	Bone density Z-score	63	1	12	rs1979679	28406515	28177558	28735596	T	C	0.434	-0.02326	0.004687	6.918e-07	0.004	0.004	Yes	151	intronic	NA	NA
BMD-Z	Bone	Bone density Z-score	63	1	12	rs11049487	28407090	28177558	28735596	A	T	0.434	-0.02336	0.004688	6.166e-07	0.004	0.004	Yes	151	intronic	NA	NA
BMD-Z	Bone	Bone density Z-score	63	1	12	rs6487672	28423346	28177558	28735596	G	T	0.434	-0.02343	0.004687	5.754e-07	0.004	0.004	Yes	151	intronic	NA	NA
BMD-Z	Bone	Bone density Z-score	63	1	12	rs11049512	28448813	28177558	28735596	A	G	0.381	-0.02261	0.004785	2.291e-06	0.004	0.004	Yes	151	intronic	NA	NA
BMD-Z	Bone	Bone density Z-score	63	1	12	rs2169755	28491157	28177558	28735596	C	G	0.472	-0.02335	0.004654	5.248e-07	0.004	0.004	Yes	151	intronic	NA	NA
BMD-Z	Bone	Bone density Z-score	63	1	12	rs3858544	28595844	28177558	28735596	A	G	0.444	-0.02341	0.004676	5.495e-07	0.004	0.004	Yes	151	intronic	NA	NA
BMD-Z	Bone	Bone density Z-score	63	1	12	rs10843187	28636519	28177558	28735596	C	T	0.443	-0.02346	0.004677	5.248e-07	0.004	0.004	Yes	151	intronic	NA	NA
BMD-Z	Bone	Bone density Z-score	63	1	12	rs11049489	28412415	28177558	28735596	T	C	0.439	-0.02307	0.004682	8.318e-07	0.003	0.003	Yes	151	intronic	NA	NA
BMD-Z	Bone	Bone density Z-score	63	1	12	rs11049498	28421491	28177558	28735596	A	G	0.367	0.02394	0.004821	6.761e-07	0.003	0.003	Yes	151	intronic	NA	NA
BMD-Z	Bone	Bone density Z-score	63	1	12	rs201882742	28560897	28177558	28735596	T	A	0.345	0.0222	0.004886	5.495e-06	0.003	0.003	Yes	151	intronic	NA	NA
BMD-Z	Bone	Bone density Z-score	63	1	12	rs2348236	28594573	28177558	28735596	A	C	0.461	-0.02288	0.004662	9.12e-07	0.003	0.003	Yes	151	intronic	NA	NA
BMD-Z	Bone	Bone density Z-score	63	1	12	rs16932850	28610874	28177558	28735596	T	C	0.402	-0.02155	0.00474	5.495e-06	0.002	0.002	Yes	151	intronic	NA	NA
BMD-Z	Bone	Bone density Z-score	63	1	12	rs11049623	28611307	28177558	28735596	A	G	0.402	-0.0216	0.00474	5.129e-06	0.002	0.002	Yes	151	intronic	NA	NA
BMD-Z	Bone	Bone density Z-score	63	1	12	rs7136429	28613239	28177558	28735596	C	T	0.406	-0.02146	0.004732	5.754e-06	0.002	0.002	Yes	151	intronic	NA	NA
BMD-Z	Bone	Bone density Z-score	63	1	12	rs61922464	28638598	28177558	28735596	A	T	0.392	-0.02171	0.004759	5.012e-06	0.002	0.002	Yes	151	intronic	NA	NA
BMD-Z	Bone	Bone density Z-score	63	1	12	rs11049662	28640277	28177558	28735596	A	G	0.392	-0.02172	0.004759	5.012e-06	0.002	0.002	Yes	151	intronic	NA	NA
BMD-Z	Bone	Bone density Z-score	63	1	12	rs12809834	28333506	28177558	28735596	G	A	0.474	0.02182	0.004653	2.754e-06	0.001	0.001	Yes	151	ncRNA_intronic	NA	NA
BMD-Z	Bone	Bone density Z-score	63	1	12	rs201349622	28353782	28177558	28735596	A	G	0.487	0.02206	0.004649	2.089e-06	0.001	0.001	Yes	151	intronic	NA	NA
BMD-Z	Bone	Bone density Z-score	63	1	12	rs28378747	28354357	28177558	28735596	G	A	0.493	0.02152	0.004647	3.631e-06	0.001	0.001	Yes	151	intronic	NA	NA
BMD-Z	Bone	Bone density Z-score	63	1	12	rs12049916	28359985	28177558	28735596	A	G	0.488	-0.02133	0.004648	4.467e-06	0.001	0.001	Yes	151	intronic	NA	NA
BMD-Z	Bone	Bone density Z-score	63	1	12	rs11049461	28360621	28177558	28735596	A	C	0.489	0.022	0.004648	2.239e-06	0.001	0.001	Yes	151	intronic	NA	NA
BMD-Z	Bone	Bone density Z-score	63	1	12	rs11049486	28406157	28177558	28735596	C	T	0.399	-0.02061	0.004744	1.38e-05	0.001	0.001	Yes	151	intronic	NA	NA
BMD-Z	Bone	Bone density Z-score	63	1	12	rs1478332	28408365	28177558	28735596	G	A	0.4	-0.02058	0.004743	1.445e-05	0.001	0.001	Yes	151	intronic	NA	NA
BMD-Z	Bone	Bone density Z-score	63	1	12	rs7972954	28413206	28177558	28735596	G	A	0.399	-0.02057	0.004744	1.445e-05	0.001	0.001	Yes	151	intronic	NA	NA
BMD-Z	Bone	Bone density Z-score	63	1	12	rs11049499	28422248	28177558	28735596	C	G	0.376	0.02278	0.004798	2.042e-06	0.001	0.001	Yes	151	intronic	NA	NA
BMD-Z	Bone	Bone density Z-score	63	1	12	rs7298379	28423474	28177558	28735596	T	C	0.395	-0.02073	0.004753	1.288e-05	0.001	0.001	Yes	151	intronic	NA	NA
BMD-Z	Bone	Bone density Z-score	63	1	12	rs11049508	28442566	28177558	28735596	A	G	0.395	-0.02104	0.004754	9.55e-06	0.001	0.001	Yes	151	intronic	NA	NA
BMD-Z	Bone	Bone density Z-score	63	1	12	rs12303069	28447252	28177558	28735596	C	T	0.398	-0.02122	0.004746	7.762e-06	0.001	0.001	Yes	151	intronic	NA	NA
BMD-Z	Bone	Bone density Z-score	63	1	12	rs7316831	28455998	28177558	28735596	A	C	0.398	-0.02124	0.004747	7.586e-06	0.001	0.001	Yes	151	intronic	NA	NA
BMD-Z	Bone	Bone density Z-score	63	1	12	rs11611406	28463843	28177558	28735596	A	G	0.397	-0.02111	0.004748	8.71e-06	0.001	0.001	Yes	151	intronic	NA	NA
BMD-Z	Bone	Bone density Z-score	63	1	12	rs11611382	28463892	28177558	28735596	T	C	0.397	-0.02112	0.004748	8.71e-06	0.001	0.001	Yes	151	intronic	NA	NA
BMD-Z	Bone	Bone density Z-score	63	1	12	rs7310297	28466571	28177558	28735596	G	A	0.398	-0.02123	0.004747	7.762e-06	0.001	0.001	Yes	151	intronic	NA	NA
BMD-Z	Bone	Bone density Z-score	63	1	12	rs2126894	28476847	28177558	28735596	G	A	0.397	-0.02118	0.004749	8.128e-06	0.001	0.001	Yes	151	intronic	NA	NA
BMD-Z	Bone	Bone density Z-score	63	1	12	rs7294553	28487765	28177558	28735596	T	C	0.392	-0.02074	0.004759	1.318e-05	0.001	0.001	Yes	151	intronic	NA	NA
BMD-Z	Bone	Bone density Z-score	63	1	12	rs2100924	28493731	28177558	28735596	T	C	0.392	-0.02079	0.004759	1.259e-05	0.001	0.001	Yes	151	intronic	NA	NA
BMD-Z	Bone	Bone density Z-score	63	1	12	rs11049546	28499875	28177558	28735596	T	C	0.392	-0.02096	0.004759	1.072e-05	0.001	0.001	Yes	151	intronic	NA	NA
BMD-Z	Bone	Bone density Z-score	63	1	12	rs12301674	28510476	28177558	28735596	T	C	0.39	-0.02127	0.004764	7.943e-06	0.001	0.001	Yes	151	intronic	NA	NA
BMD-Z	Bone	Bone density Z-score	63	1	12	rs10843161	28520621	28177558	28735596	C	G	0.39	-0.021	0.004763	1.047e-05	0.001	0.001	Yes	151	intronic	NA	NA
BMD-Z	Bone	Bone density Z-score	63	1	12	rs11049559	28525197	28177558	28735596	A	G	0.39	-0.0214	0.004764	7.079e-06	0.001	0.001	Yes	151	intronic	NA	NA
BMD-Z	Bone	Bone density Z-score	63	1	12	rs11049560	28525437	28177558	28735596	A	T	0.392	-0.02135	0.004759	7.244e-06	0.001	0.001	Yes	151	intronic	NA	NA
BMD-Z	Bone	Bone density Z-score	63	1	12	rs7309905	28526406	28177558	28735596	G	C	0.39	-0.02126	0.004764	8.128e-06	0.001	0.001	Yes	151	intronic	NA	NA
BMD-Z	Bone	Bone density Z-score	63	1	12	rs10506031	28531994	28177558	28735596	G	C	0.392	-0.02101	0.004759	1e-05	0.001	0.001	Yes	151	intronic	NA	NA
BMD-Z	Bone	Bone density Z-score	63	1	12	rs1552761	28536339	28177558	28735596	A	C	0.389	-0.02126	0.004765	8.128e-06	0.001	0.001	Yes	151	intronic	NA	NA
BMD-Z	Bone	Bone density Z-score	63	1	12	rs1032391	28536708	28177558	28735596	C	A	0.391	-0.02127	0.004762	7.943e-06	0.001	0.001	Yes	151	intronic	NA	NA
BMD-Z	Bone	Bone density Z-score	63	1	12	rs1552760	28536817	28177558	28735596	G	T	0.393	-0.02081	0.004757	1.23e-05	0.001	0.001	Yes	151	intronic	NA	NA
BMD-Z	Bone	Bone density Z-score	63	1	12	rs1907692	28538111	28177558	28735596	T	G	0.389	-0.02134	0.004765	7.586e-06	0.001	0.001	Yes	151	intronic	NA	NA
BMD-Z	Bone	Bone density Z-score	63	1	12	rs10771423	28549138	28177558	28735596	A	G	0.391	-0.02149	0.004763	6.457e-06	0.001	0.001	Yes	151	intronic	NA	NA
BMD-Z	Bone	Bone density Z-score	63	1	12	rs7136426	28553062	28177558	28735596	G	T	0.391	-0.02149	0.004763	6.457e-06	0.001	0.001	Yes	151	intronic	NA	NA
BMD-Z	Bone	Bone density Z-score	63	1	12	rs4930821	28563881	28177558	28735596	C	T	0.394	-0.02114	0.004755	8.71e-06	0.001	0.001	Yes	151	intronic	NA	NA
BMD-Z	Bone	Bone density Z-score	63	1	12	rs11049578	28567453	28177558	28735596	G	C	0.391	-0.02136	0.004761	7.244e-06	0.001	0.001	Yes	151	intronic	NA	NA
BMD-Z	Bone	Bone density Z-score	63	1	12	rs11049580	28567629	28177558	28735596	T	G	0.391	-0.02135	0.004761	7.244e-06	0.001	0.001	Yes	151	intronic	NA	NA
BMD-Z	Bone	Bone density Z-score	63	1	12	rs11049587	28571023	28177558	28735596	A	C	0.391	-0.02151	0.004762	6.31e-06	0.001	0.001	Yes	151	intronic	NA	NA
BMD-Z	Bone	Bone density Z-score	63	1	12	rs4930822	28574722	28177558	28735596	G	T	0.391	-0.02135	0.004761	7.244e-06	0.001	0.001	Yes	151	intronic	NA	NA
BMD-Z	Bone	Bone density Z-score	63	1	12	rs4930823	28574825	28177558	28735596	G	T	0.391	-0.02143	0.004762	6.761e-06	0.001	0.001	Yes	151	intronic	NA	NA
BMD-Z	Bone	Bone density Z-score	63	1	12	rs1405811	28581102	28177558	28735596	C	T	0.394	-0.02086	0.004755	1.148e-05	0.001	0.001	Yes	151	intronic	NA	NA
BMD-Z	Bone	Bone density Z-score	63	1	12	rs4931080	28586776	28177558	28735596	G	A	0.396	-0.02073	0.00475	1.259e-05	0.001	0.001	Yes	151	intronic	NA	NA
BMD-Z	Bone	Bone density Z-score	63	1	12	rs4244844	28586995	28177558	28735596	G	A	0.396	-0.02074	0.004751	1.259e-05	0.001	0.001	Yes	151	intronic	NA	NA
BMD-Z	Bone	Bone density Z-score	63	1	12	rs7977418	28588242	28177558	28735596	C	T	0.394	-0.02087	0.004755	1.148e-05	0.001	0.001	Yes	151	intronic	NA	NA
BMD-Z	Bone	Bone density Z-score	63	1	12	rs1949978	28596884	28177558	28735596	G	A	0.398	-0.02102	0.004747	9.55e-06	0.001	0.001	Yes	151	intronic	NA	NA
BMD-Z	Bone	Bone density Z-score	63	1	12	rs10771427	28605426	28177558	28735596	A	G	0.464	-0.02226	0.004659	1.778e-06	0.001	0.001	Yes	151	missense_variant	CCDC91	Val110Met
BMD-Z	Bone	Bone density Z-score	63	1	12	rs10843173	28606025	28177558	28735596	G	A	0.395	-0.02122	0.004753	8.128e-06	0.001	0.001	Yes	151	intronic	NA	NA
BMD-Z	Bone	Bone density Z-score	63	1	12	rs10843174	28606068	28177558	28735596	G	A	0.395	-0.02126	0.004753	7.762e-06	0.001	0.001	Yes	151	intronic	NA	NA
BMD-Z	Bone	Bone density Z-score	63	1	12	rs7299039	28607016	28177558	28735596	G	A	0.393	-0.02128	0.004757	7.762e-06	0.001	0.001	Yes	151	intronic	NA	NA
BMD-Z	Bone	Bone density Z-score	63	1	12	rs7136886	28613617	28177558	28735596	C	T	0.406	-0.0213	0.004732	6.761e-06	0.001	0.001	Yes	151	intronic	NA	NA
BMD-Z	Bone	Bone density Z-score	63	1	12	rs11049661	28639148	28177558	28735596	G	A	0.395	-0.02141	0.004753	6.607e-06	0.001	0.001	Yes	151	intronic	NA	NA
BMD-Z	Bone	Bone density Z-score	63	1	12	rs7306581	28641574	28177558	28735596	T	C	0.395	-0.02148	0.004753	6.166e-06	0.001	0.001	Yes	151	intronic	NA	NA
BMD-Z	Bone	Bone density Z-score	63	1	12	rs9738148	28656798	28177558	28735596	G	C	0.394	-0.02126	0.004756	7.762e-06	0.001	0.001	Yes	151	intronic	NA	NA
BMD-Z	Bone	Bone density Z-score	63	1	12	rs6487685	28658350	28177558	28735596	T	C	0.39	-0.02127	0.004765	8.128e-06	0.001	0.001	Yes	151	ncRNA_exonic	NA	NA
BMD-Z	Bone	Bone density Z-score	63	1	12	rs10843190	28660345	28177558	28735596	T	C	0.388	-0.02124	0.004769	8.511e-06	0.001	0.001	Yes	151	intronic	NA	NA
BMD-Z	Bone	Bone density Z-score	63	1	12	rs12302861	28669202	28177558	28735596	G	A	0.388	-0.02141	0.004769	7.079e-06	0.001	0.001	Yes	151	intronic	NA	NA
BMD-Z	Bone	Bone density Z-score	63	1	12	rs10843197	28671241	28177558	28735596	T	A	0.454	-0.0215	0.004667	4.074e-06	0.001	0.001	Yes	151	intronic	NA	NA
BMD-Z	Bone	Bone density Z-score	63	1	12	rs10771433	28674825	28177558	28735596	T	G	0.452	-0.02152	0.004668	4.074e-06	0.001	0.001	Yes	151	intronic	NA	NA
BMD-Z	Bone	Bone density Z-score	63	1	12	rs4931086	28734882	28177558	28735596	A	G	0.5	-0.02193	0.004647	2.344e-06	0.001	0.001	Yes	151	intergenic	NA	NA
BMD-Z	Bone	Bone density Z-score	63	1	12	rs4931087	28735091	28177558	28735596	T	G	0.455	-0.02157	0.004666	3.802e-06	0.001	0.001	Yes	151	intergenic	NA	NA
BMD-Z	Bone	Bone density Z-score	63	1	12	rs12825875	28300776	28177558	28735596	G	A	0.48	0.02002	0.004651	1.66e-05	0	0	Yes	151	intergenic	NA	NA
BMD-Z	Bone	Bone density Z-score	63	1	12	rs35230625	28307331	28177558	28735596	C	T	0.483	0.02063	0.00465	9.12e-06	0	0	Yes	151	intergenic	NA	NA
BMD-Z	Bone	Bone density Z-score	63	1	12	rs71452082	28374580	28177558	28735596	C	G	0.44	-0.02054	0.004681	1.148e-05	0	0	Yes	151	intronic	NA	NA
BMD-Z	Bone	Bone density Z-score	63	1	12	rs36097532	28381490	28177558	28735596	A	G	0.439	-0.02066	0.004682	1.023e-05	0	0	Yes	151	intronic	NA	NA
BMD-Z	Bone	Bone density Z-score	63	1	12	rs7138497	28395851	28177558	28735596	T	C	0.439	-0.02109	0.004682	6.607e-06	0	0	Yes	151	intronic	NA	NA
BMD-Z	Bone	Bone density Z-score	63	1	12	rs12317339	28671322	28177558	28735596	G	T	0.403	-0.0193	0.004737	4.571e-05	0	0	Yes	151	intronic	NA	NA
BMD-Z	Bone	Bone density Z-score	63	1	12	rs12305750	28688691	28177558	28735596	T	C	0.431	-0.01946	0.004692	3.388e-05	0	0	Yes	151	intronic	NA	NA
BMD-Z	Bone	Bone density Z-score	63	1	12	rs6487686	28701295	28177558	28735596	C	T	0.476	-0.02015	0.004653	1.479e-05	0	0	Yes	151	intronic	NA	NA
BMD-Z	Bone	Bone density Z-score	63	1	12	rs7979524	28703833	28177558	28735596	A	C	0.46	-0.02093	0.004662	7.244e-06	0	0	Yes	151	downstream	NA	NA
BMD-Z	Bone	Bone density Z-score	63	1	12	rs7299798	28712157	28177558	28735596	T	C	0.468	-0.02026	0.004657	1.349e-05	0	0	Yes	151	intergenic	NA	NA
BMD-Z	Bone	Bone density Z-score	63	1	12	rs4931082	28720020	28177558	28735596	A	G	0.491	-0.02012	0.004648	1.479e-05	0	0	Yes	151	intergenic	NA	NA
BMD-Z	Bone	Bone density Z-score	63	1	12	rs1355472	28721414	28177558	28735596	G	A	0.491	-0.02014	0.004648	1.479e-05	0	0	Yes	151	intergenic	NA	NA
BMD-Z	Bone	Bone density Z-score	63	1	12	rs4931084	28722311	28177558	28735596	G	C	0.491	-0.02026	0.004648	1.318e-05	0	0	Yes	151	intergenic	NA	NA
BMD-Z	Bone	Bone density Z-score	63	1	12	rs7956757	28723004	28177558	28735596	T	C	0.491	-0.02019	0.004648	1.413e-05	0	0	Yes	151	intergenic	NA	NA
BMD-Z	Bone	Bone density Z-score	63	1	12	rs1581075	28723925	28177558	28735596	T	A	0.486	0.02089	0.004649	7.079e-06	0	0	Yes	151	intergenic	NA	NA
BMD-Z	Bone	Bone density Z-score	63	1	12	rs1581073	28724039	28177558	28735596	G	A	0.49	-0.02019	0.004648	1.413e-05	0	0	Yes	151	intergenic	NA	NA
BMD-Z	Bone	Bone density Z-score	63	1	12	rs6487692	28726042	28177558	28735596	T	C	0.487	-0.02013	0.004649	1.479e-05	0	0	Yes	151	intergenic	NA	NA
BMD-Z	Bone	Bone density Z-score	63	1	12	rs3803087	28726634	28177558	28735596	C	T	0.487	-0.02018	0.004649	1.413e-05	0	0	Yes	151	intergenic	NA	NA
BMD-Z	Bone	Bone density Z-score	63	1	12	rs6487693	28727091	28177558	28735596	G	T	0.485	-0.02032	0.004649	1.23e-05	0	0	Yes	151	intergenic	NA	NA
BMD-Z	Bone	Bone density Z-score	63	1	12	rs4930825	28727107	28177558	28735596	G	A	0.487	-0.02025	0.004649	1.318e-05	0	0	Yes	151	intergenic	NA	NA
BMD-Z	Bone	Bone density Z-score	63	1	12	rs4931085	28727510	28177558	28735596	T	C	0.488	-0.02029	0.004648	1.288e-05	0	0	Yes	151	intergenic	NA	NA
BMD-Z	Bone	Bone density Z-score	63	1	12	rs6487694	28727734	28177558	28735596	C	T	0.485	-0.02034	0.004649	1.23e-05	0	0	Yes	151	intergenic	NA	NA
BMD-Z	Bone	Bone density Z-score	63	1	12	rs7315906	28728545	28177558	28735596	C	A	0.486	-0.02044	0.004649	1.096e-05	0	0	Yes	151	intergenic	NA	NA
BMD-Z	Bone	Bone density Z-score	63	1	12	rs7316056	28728676	28177558	28735596	G	A	0.486	-0.02027	0.004649	1.288e-05	0	0	Yes	151	intergenic	NA	NA
BMD-Z	Bone	Bone density Z-score	63	1	12	rs7134807	28729250	28177558	28735596	A	G	0.485	-0.02032	0.004649	1.23e-05	0	0	Yes	151	intergenic	NA	NA
BMD-Z	Bone	Bone density Z-score	64	1	12	rs10875906	49385679	49164971	49523523	T	C	0.404	0.0426	0.004736	2.344e-19	0.195	0.195	Yes	31	intergenic	NA	NA
BMD-Z	Bone	Bone density Z-score	64	1	12	rs1054442	49389320	49164971	49523523	C	A	0.434	0.04202	0.004688	3.162e-19	0.125	0.125	Yes	31	ncRNA_intronic	NA	NA
BMD-Z	Bone	Bone density Z-score	64	1	12	rs3741619	49389476	49164971	49523523	A	G	0.426	0.04208	0.004698	3.388e-19	0.118	0.118	Yes	31	ncRNA_intronic	NA	NA
BMD-Z	Bone	Bone density Z-score	64	1	12	rs10875910	49402393	49164971	49523523	C	G	0.422	0.04181	0.004704	6.31e-19	0.065	0.065	Yes	31	ncRNA_intronic	NA	NA
BMD-Z	Bone	Bone density Z-score	64	1	12	rs10783299	49390677	49164971	49523523	C	T	0.456	0.04144	0.004665	6.607e-19	0.06	0.06	Yes	31	missense_variant	DDN	Glu661Gly
BMD-Z	Bone	Bone density Z-score	64	1	12	rs2293445	49398862	49164971	49523523	A	G	0.428	0.04155	0.004696	8.913e-19	0.046	0.046	Yes	31	ncRNA_intronic	NA	NA
BMD-Z	Bone	Bone density Z-score	64	1	12	rs1138908	49402299	49164971	49523523	C	G	0.433	0.04145	0.004689	9.55e-19	0.042	0.042	Yes	31	ncRNA_intronic	NA	NA
BMD-Z	Bone	Bone density Z-score	64	1	12	rs10875908	49400505	49164971	49523523	C	A	0.434	0.04143	0.004689	1e-18	0.04	0.04	Yes	31	ncRNA_intronic	NA	NA
BMD-Z	Bone	Bone density Z-score	64	1	12	rs201560128	49387131	49164971	49523523	G	T	0.386	0.04201	0.004772	1.318e-18	0.033	0.033	Yes	31	intergenic	NA	NA
BMD-Z	Bone	Bone density Z-score	64	1	12	rs10875911	49407952	49164971	49523523	A	C	0.423	0.04145	0.004703	1.23e-18	0.033	0.033	Yes	31	ncRNA_intronic	NA	NA
BMD-Z	Bone	Bone density Z-score	64	1	12	rs3741622	49425978	49164971	49523523	C	T	0.426	0.04136	0.004698	1.318e-18	0.031	0.031	Yes	31	synonymous_variant	KMT2D	NA
BMD-Z	Bone	Bone density Z-score	64	1	12	rs11614738	49424616	49164971	49523523	A	G	0.427	0.04126	0.004698	1.622e-18	0.025	0.025	Yes	31	intronic	NA	NA
BMD-Z	Bone	Bone density Z-score	64	1	12	rs2293446	49412709	49164971	49523523	A	G	0.429	0.04113	0.004695	1.905e-18	0.021	0.021	Yes	31	ncRNA_exonic	NA	NA
BMD-Z	Bone	Bone density Z-score	64	1	12	rs2117029	49408440	49164971	49523523	T	A	0.433	0.041	0.004689	2.291e-18	0.018	0.018	Yes	31	ncRNA_intronic	NA	NA
BMD-Z	Bone	Bone density Z-score	64	1	12	rs876333	49423519	49164971	49523523	A	G	0.423	0.0411	0.004702	2.344e-18	0.018	0.018	Yes	31	intronic	NA	NA
BMD-Z	Bone	Bone density Z-score	64	1	12	rs10783300	49407908	49164971	49523523	T	C	0.433	0.04098	0.00469	2.399e-18	0.017	0.017	Yes	31	ncRNA_intronic	NA	NA
BMD-Z	Bone	Bone density Z-score	64	1	12	rs10875913	49419308	49164971	49523523	C	T	0.437	0.04086	0.004684	2.692e-18	0.015	0.015	Yes	31	intronic	NA	NA
BMD-Z	Bone	Bone density Z-score	64	1	12	rs10875912	49416944	49164971	49523523	C	T	0.431	0.04087	0.004692	3.02e-18	0.013	0.013	Yes	31	intronic	NA	NA
BMD-Z	Bone	Bone density Z-score	64	1	12	rs10875915	49430094	49164971	49523523	T	C	0.432	0.04078	0.004691	3.467e-18	0.012	0.012	Yes	31	intronic	NA	NA
BMD-Z	Bone	Bone density Z-score	64	1	12	rs11168827	49419677	49164971	49523523	C	G	0.434	0.04067	0.004688	4.074e-18	0.01	0.01	Yes	31	intronic	NA	NA
BMD-Z	Bone	Bone density Z-score	64	1	12	rs10875914	49422094	49164971	49523523	G	A	0.437	0.04067	0.004684	3.89e-18	0.01	0.01	Yes	31	intronic	NA	NA
BMD-Z	Bone	Bone density Z-score	64	1	12	rs3782357	49427652	49164971	49523523	T	C	0.435	0.04067	0.004687	3.981e-18	0.01	0.01	Yes	31	synonymous_variant	KMT2D	NA
BMD-Z	Bone	Bone density Z-score	64	1	12	rs7969091	49464449	49164971	49523523	G	A	0.412	0.04051	0.00472	9.12e-18	0.004	0.004	Yes	31	upstream	NA	NA
BMD-Z	Bone	Bone density Z-score	64	1	12	rs10459221	49466994	49164971	49523523	G	C	0.412	0.04053	0.00472	8.913e-18	0.004	0.004	Yes	31	intergenic	NA	NA
BMD-Z	Bone	Bone density Z-score	64	1	12	rs10875917	49467330	49164971	49523523	T	G	0.412	0.04053	0.00472	8.913e-18	0.004	0.004	Yes	31	intergenic	NA	NA
BMD-Z	Bone	Bone density Z-score	64	1	12	rs12821008	49474605	49164971	49523523	T	C	0.409	0.04056	0.004727	9.333e-18	0.004	0.004	Yes	31	intergenic	NA	NA
BMD-Z	Bone	Bone density Z-score	64	1	12	rs10875918	49476629	49164971	49523523	A	G	0.42	0.04042	0.004708	9.12e-18	0.004	0.004	Yes	31	intergenic	NA	NA
BMD-Z	Bone	Bone density Z-score	64	1	12	rs530242005	49470025	49164971	49523523	G	A	0.278	0.04441	0.005188	1.122e-17	0.003	0.003	Yes	31	intergenic	NA	NA
BMD-Z	Bone	Bone density Z-score	64	1	12	rs11168850	49472965	49164971	49523523	A	G	0.419	0.04015	0.00471	1.549e-17	0.003	0.003	Yes	31	intergenic	NA	NA
BMD-Z	Bone	Bone density Z-score	64	1	12	rs7300136	49477334	49164971	49523523	C	T	0.419	0.04029	0.004709	1.175e-17	0.003	0.003	Yes	31	intergenic	NA	NA
BMD-Z	Bone	Bone density Z-score	64	1	12	rs10459232	49467076	49164971	49523523	C	A	0.419	0.04011	0.004709	1.622e-17	0.002	0.002	Yes	31	intergenic	NA	NA
BMD-Z	Bone	Bone density Z-score	65	1	12	rs17766022	65979796	65837112	66105203	A	C	0.234	0.06863	0.005486	6.457e-36	0.212	0.212	Yes	8	ncRNA_intronic	NA	NA
BMD-Z	Bone	Bone density Z-score	65	1	12	rs73329803	65975043	65837112	66105203	G	C	0.236	0.0684	0.005468	6.761e-36	0.191	0.191	Yes	8	ncRNA_intronic	NA	NA
BMD-Z	Bone	Bone density Z-score	65	1	12	rs11175826	65977830	65837112	66105203	T	C	0.235	0.06851	0.005477	6.607e-36	0.182	0.182	Yes	8	ncRNA_intronic	NA	NA
BMD-Z	Bone	Bone density Z-score	65	1	12	rs17101510	65987195	65837112	66105203	T	C	0.241	0.06797	0.005434	6.761e-36	0.159	0.159	Yes	8	ncRNA_intronic	NA	NA
BMD-Z	Bone	Bone density Z-score	65	1	12	rs12296417	65987726	65837112	66105203	A	T	0.241	0.06787	0.00543	7.413e-36	0.152	0.152	Yes	8	ncRNA_intronic	NA	NA
BMD-Z	Bone	Bone density Z-score	65	1	12	rs79030414	65968944	65837112	66105203	C	A	0.207	0.07092	0.005739	4.467e-35	0.039	0.039	Yes	8	ncRNA_intronic	NA	NA
BMD-Z	Bone	Bone density Z-score	65	1	12	rs12302152	65969771	65837112	66105203	A	G	0.207	0.07075	0.005731	5.248e-35	0.034	0.034	Yes	8	ncRNA_intronic	NA	NA
BMD-Z	Bone	Bone density Z-score	65	1	12	rs11175825	65974415	65837112	66105203	T	G	0.209	0.07055	0.005719	5.754e-35	0.03	0.03	Yes	8	ncRNA_intronic	NA	NA
BMD-Z	Bone	Bone density Z-score	66	1	12	rs4842705	90412755	90003082	90569113	A	C	0.446	-0.05164	0.004675	2.291e-28	0.144	0.144	Yes	43	intergenic	NA	NA
BMD-Z	Bone	Bone density Z-score	66	1	12	rs7953742	90390724	90003082	90569113	A	G	0.443	-0.05168	0.004678	2.239e-28	0.14	0.14	Yes	43	intergenic	NA	NA
BMD-Z	Bone	Bone density Z-score	66	1	12	rs7488223	90404051	90003082	90569113	T	C	0.45	-0.05156	0.004671	2.455e-28	0.134	0.134	Yes	43	intergenic	NA	NA
BMD-Z	Bone	Bone density Z-score	66	1	12	rs114744356	90400573	90003082	90569113	A	T	0.456	-0.05146	0.004665	2.754e-28	0.118	0.118	Yes	43	intergenic	NA	NA
BMD-Z	Bone	Bone density Z-score	66	1	12	rs10777217	90385294	90003082	90569113	A	G	0.448	-0.05152	0.004673	2.884e-28	0.11	0.11	Yes	43	intergenic	NA	NA
BMD-Z	Bone	Bone density Z-score	66	1	12	rs4408360	90394861	90003082	90569113	A	T	0.449	-0.0515	0.004672	2.951e-28	0.107	0.107	Yes	43	intergenic	NA	NA
BMD-Z	Bone	Bone density Z-score	66	1	12	rs7968803	90390780	90003082	90569113	T	C	0.453	-0.05136	0.004667	3.715e-28	0.086	0.086	Yes	43	intergenic	NA	NA
BMD-Z	Bone	Bone density Z-score	66	1	12	rs4842701	90367700	90003082	90569113	G	C	0.458	-0.05083	0.004664	1.175e-27	0.037	0.037	Yes	43	intergenic	NA	NA
BMD-Z	Bone	Bone density Z-score	66	1	12	rs11105466	90326919	90003082	90569113	G	A	0.462	-0.05071	0.004661	1.445e-27	0.012	0.012	Yes	43	ncRNA_intronic	NA	NA
BMD-Z	Bone	Bone density Z-score	66	1	12	rs10858944	90419192	90003082	90569113	G	A	0.434	-0.05061	0.004688	3.548e-27	0.012	0.012	Yes	43	intergenic	NA	NA
BMD-Z	Bone	Bone density Z-score	66	1	12	rs73208536	90428028	90003082	90569113	A	G	0.43	-0.05038	0.004693	6.918e-27	0.006	0.006	Yes	43	intergenic	NA	NA
BMD-Z	Bone	Bone density Z-score	66	1	12	rs4842697	90337046	90003082	90569113	A	C	0.456	-0.05022	0.004665	5.129e-27	0.004	0.004	Yes	43	intergenic	NA	NA
BMD-Z	Bone	Bone density Z-score	66	1	12	rs11105474	90353385	90003082	90569113	C	T	0.424	-0.05015	0.004702	1.445e-26	0.004	0.004	Yes	43	intergenic	NA	NA
BMD-Z	Bone	Bone density Z-score	66	1	12	rs4466894	90362052	90003082	90569113	A	G	0.426	-0.05008	0.004698	1.549e-26	0.004	0.004	Yes	43	intergenic	NA	NA
BMD-Z	Bone	Bone density Z-score	66	1	12	rs7970711	90528685	90003082	90569113	C	T	0.423	-0.05007	0.004702	1.778e-26	0.004	0.004	Yes	43	intergenic	NA	NA
BMD-Z	Bone	Bone density Z-score	66	1	12	rs7979050	90530739	90003082	90569113	G	A	0.423	-0.05007	0.004702	1.778e-26	0.004	0.004	Yes	43	intergenic	NA	NA
BMD-Z	Bone	Bone density Z-score	66	1	12	rs7139279	90461988	90003082	90569113	G	A	0.408	-0.05037	0.004728	1.66e-26	0.003	0.003	Yes	43	intergenic	NA	NA
BMD-Z	Bone	Bone density Z-score	66	1	12	rs7488228	90470964	90003082	90569113	C	T	0.391	-0.05069	0.004762	1.862e-26	0.003	0.003	Yes	43	intergenic	NA	NA
BMD-Z	Bone	Bone density Z-score	66	1	12	rs6538224	90473496	90003082	90569113	A	G	0.424	-0.05012	0.004701	1.585e-26	0.003	0.003	Yes	43	intergenic	NA	NA
BMD-Z	Bone	Bone density Z-score	66	1	12	rs7485419	90474475	90003082	90569113	G	A	0.428	-0.04993	0.004696	2.089e-26	0.003	0.003	Yes	43	intergenic	NA	NA
BMD-Z	Bone	Bone density Z-score	66	1	12	rs4842505	90477507	90003082	90569113	C	T	0.408	-0.05037	0.004728	1.66e-26	0.003	0.003	Yes	43	intergenic	NA	NA
BMD-Z	Bone	Bone density Z-score	66	1	12	rs7306280	90477677	90003082	90569113	C	T	0.408	-0.05037	0.004728	1.66e-26	0.003	0.003	Yes	43	intergenic	NA	NA
BMD-Z	Bone	Bone density Z-score	66	1	12	rs11105501	90482636	90003082	90569113	T	C	0.412	-0.05031	0.00472	1.585e-26	0.003	0.003	Yes	43	intergenic	NA	NA
BMD-Z	Bone	Bone density Z-score	66	1	12	rs11105503	90483440	90003082	90569113	G	A	0.412	-0.05033	0.00472	1.549e-26	0.003	0.003	Yes	43	intergenic	NA	NA
BMD-Z	Bone	Bone density Z-score	66	1	12	rs11105504	90483715	90003082	90569113	C	T	0.412	-0.05033	0.00472	1.514e-26	0.003	0.003	Yes	43	intergenic	NA	NA
BMD-Z	Bone	Bone density Z-score	66	1	12	rs55849728	90533915	90003082	90569113	C	T	0.438	-0.04969	0.004683	2.63e-26	0.003	0.003	Yes	43	intergenic	NA	NA
BMD-Z	Bone	Bone density Z-score	66	1	12	rs7135166	90543932	90003082	90569113	C	T	0.422	-0.04994	0.004705	2.57e-26	0.003	0.003	Yes	43	intergenic	NA	NA
BMD-Z	Bone	Bone density Z-score	66	1	12	rs10777211	90325932	90003082	90569113	G	A	0.481	-0.04976	0.00465	1.023e-26	0.002	0.002	Yes	43	ncRNA_intronic	NA	NA
BMD-Z	Bone	Bone density Z-score	66	1	12	rs10777212	90334829	90003082	90569113	G	T	0.466	-0.04962	0.004658	1.66e-26	0.002	0.002	Yes	43	intergenic	NA	NA
BMD-Z	Bone	Bone density Z-score	66	1	12	rs4842699	90345607	90003082	90569113	C	T	0.438	-0.04964	0.004683	2.951e-26	0.002	0.002	Yes	43	intergenic	NA	NA
BMD-Z	Bone	Bone density Z-score	66	1	12	rs11105473	90350115	90003082	90569113	C	G	0.424	-0.04975	0.004702	3.631e-26	0.002	0.002	Yes	43	intergenic	NA	NA
BMD-Z	Bone	Bone density Z-score	66	1	12	rs7132526	90351237	90003082	90569113	T	G	0.428	-0.04977	0.004695	2.951e-26	0.002	0.002	Yes	43	intergenic	NA	NA
BMD-Z	Bone	Bone density Z-score	66	1	12	rs7958749	90444011	90003082	90569113	G	T	0.411	-0.05002	0.004722	3.236e-26	0.002	0.002	Yes	43	intergenic	NA	NA
BMD-Z	Bone	Bone density Z-score	66	1	12	rs10777222	90444741	90003082	90569113	A	G	0.412	-0.05004	0.004721	2.951e-26	0.002	0.002	Yes	43	intergenic	NA	NA
BMD-Z	Bone	Bone density Z-score	66	1	12	rs4842710	90445934	90003082	90569113	T	C	0.412	-0.05004	0.004721	2.951e-26	0.002	0.002	Yes	43	intergenic	NA	NA
BMD-Z	Bone	Bone density Z-score	66	1	12	rs4842711	90447858	90003082	90569113	T	G	0.412	-0.05008	0.00472	2.63e-26	0.002	0.002	Yes	43	intergenic	NA	NA
BMD-Z	Bone	Bone density Z-score	66	1	12	rs12227543	90450066	90003082	90569113	A	G	0.412	-0.05008	0.00472	2.63e-26	0.002	0.002	Yes	43	intergenic	NA	NA
BMD-Z	Bone	Bone density Z-score	66	1	12	rs10858947	90451051	90003082	90569113	A	G	0.412	-0.05008	0.00472	2.63e-26	0.002	0.002	Yes	43	intergenic	NA	NA
BMD-Z	Bone	Bone density Z-score	66	1	12	rs7959983	90452978	90003082	90569113	T	C	0.434	-0.04974	0.004688	2.63e-26	0.002	0.002	Yes	43	intergenic	NA	NA
BMD-Z	Bone	Bone density Z-score	66	1	12	rs6538220	90456868	90003082	90569113	G	A	0.412	-0.05009	0.00472	2.63e-26	0.002	0.002	Yes	43	intergenic	NA	NA
BMD-Z	Bone	Bone density Z-score	66	1	12	rs56651303	90486592	90003082	90569113	A	G	0.414	-0.05007	0.004718	2.57e-26	0.002	0.002	Yes	43	intergenic	NA	NA
BMD-Z	Bone	Bone density Z-score	66	1	12	rs7966278	90505917	90003082	90569113	G	A	0.405	-0.0503	0.004733	2.239e-26	0.002	0.002	Yes	43	ncRNA_exonic	NA	NA
BMD-Z	Bone	Bone density Z-score	66	1	12	rs2118803	90547527	90003082	90569113	C	G	0.429	-0.04972	0.004695	3.311e-26	0.002	0.002	Yes	43	intergenic	NA	NA
BMD-Z	Bone	Bone density Z-score	67	NA	13	NA	NA	42553898	42741873	NA	NA	NA	0.0268128	0.00489919	4.46684e-08	NA	NA	No	NA	NA	NA	NA
BMD-Z	Bone	Bone density Z-score	68	1	13	rs9533167	43178968	43002479	43186976	A	G	0.402	0.02673	0.004739	1.698e-08	0.097	0.097	Yes	38	intronic	NA	NA
BMD-Z	Bone	Bone density Z-score	68	1	13	rs9533169	43184208	43002479	43186976	A	G	0.405	0.02617	0.004733	3.236e-08	0.055	0.055	Yes	38	intergenic	NA	NA
BMD-Z	Bone	Bone density Z-score	68	1	13	rs9533170	43184312	43002479	43186976	A	G	0.403	0.02614	0.004737	3.467e-08	0.052	0.052	Yes	38	intergenic	NA	NA
BMD-Z	Bone	Bone density Z-score	68	1	13	rs12427596	43151500	43002479	43186976	A	G	0.464	0.02566	0.004659	3.631e-08	0.05	0.05	Yes	38	intronic	NA	NA
BMD-Z	Bone	Bone density Z-score	68	1	13	rs67629713	43165382	43002479	43186976	T	G	0.43	0.02586	0.004693	3.548e-08	0.05	0.05	Yes	38	intronic	NA	NA
BMD-Z	Bone	Bone density Z-score	68	1	13	rs1054016	43182002	43002479	43186976	T	G	0.395	0.02617	0.004753	3.631e-08	0.05	0.05	Yes	38	UTR3	NA	NA
BMD-Z	Bone	Bone density Z-score	68	1	13	rs9533173	43186976	43002479	43186976	T	C	0.398	0.02621	0.004747	3.388e-08	0.05	0.05	Yes	38	intergenic	NA	NA
BMD-Z	Bone	Bone density Z-score	68	1	13	rs9525638	43128577	43002479	43186976	C	T	0.402	0.02636	0.004739	2.63e-08	0.047	0.047	Yes	38	intergenic	NA	NA
BMD-Z	Bone	Bone density Z-score	68	1	13	rs201482612	43130487	43002479	43186976	G	A	0.403	0.02634	0.004737	2.692e-08	0.047	0.047	Yes	38	intergenic	NA	NA
BMD-Z	Bone	Bone density Z-score	68	1	13	rs56144965	43152763	43002479	43186976	T	C	0.435	0.02575	0.004687	3.981e-08	0.046	0.046	Yes	38	intronic	NA	NA
BMD-Z	Bone	Bone density Z-score	68	1	13	rs9533162	43159401	43002479	43186976	A	G	0.431	0.02573	0.004692	4.169e-08	0.043	0.043	Yes	38	intronic	NA	NA
BMD-Z	Bone	Bone density Z-score	68	1	13	rs9525643	43159516	43002479	43186976	C	T	0.436	0.02564	0.004686	4.467e-08	0.04	0.04	Yes	38	intronic	NA	NA
BMD-Z	Bone	Bone density Z-score	68	1	13	rs9533159	43154959	43002479	43186976	G	T	0.436	0.0256	0.004685	4.677e-08	0.039	0.039	Yes	38	intronic	NA	NA
BMD-Z	Bone	Bone density Z-score	68	1	13	rs17536280	43136581	43002479	43186976	T	C	0.435	0.0254	0.004687	6.026e-08	0.027	0.027	Yes	38	upstream	NA	NA
BMD-Z	Bone	Bone density Z-score	68	1	13	rs1325798	43139049	43002479	43186976	T	C	0.433	0.02541	0.004689	6.026e-08	0.027	0.027	Yes	38	intronic	NA	NA
BMD-Z	Bone	Bone density Z-score	68	1	13	rs1325799	43139065	43002479	43186976	A	G	0.435	0.0254	0.004687	6.026e-08	0.027	0.027	Yes	38	intronic	NA	NA
BMD-Z	Bone	Bone density Z-score	68	1	13	rs9533154	43140102	43002479	43186976	T	C	0.456	0.0252	0.004665	6.607e-08	0.026	0.026	Yes	38	intronic	NA	NA
BMD-Z	Bone	Bone density Z-score	68	1	13	rs17536328	43143029	43002479	43186976	T	C	0.456	0.02521	0.004665	6.457e-08	0.026	0.026	Yes	38	intronic	NA	NA
BMD-Z	Bone	Bone density Z-score	68	1	13	rs7325635	43145319	43002479	43186976	A	G	0.456	0.02521	0.004665	6.607e-08	0.026	0.026	Yes	38	intronic	NA	NA
BMD-Z	Bone	Bone density Z-score	68	1	13	rs9533147	43123925	43002479	43186976	T	C	0.401	0.02571	0.004742	5.888e-08	0.025	0.025	Yes	38	intergenic	NA	NA
BMD-Z	Bone	Bone density Z-score	68	1	13	rs9533155	43147621	43002479	43186976	G	C	0.457	0.02515	0.004664	6.918e-08	0.024	0.024	Yes	38	intronic	NA	NA
BMD-Z	Bone	Bone density Z-score	68	1	13	rs875625	43174100	43002479	43186976	G	A	0.455	0.02447	0.004666	1.585e-07	0.013	0.013	Yes	38	intronic	NA	NA
BMD-Z	Bone	Bone density Z-score	68	1	13	rs9566987	43130366	43002479	43186976	G	A	0.414	0.02479	0.004717	1.479e-07	0.011	0.011	Yes	38	intergenic	NA	NA
BMD-Z	Bone	Bone density Z-score	68	1	13	rs7330889	43168538	43002479	43186976	A	G	0.447	0.02426	0.004674	2.089e-07	0.011	0.011	Yes	38	intronic	NA	NA
BMD-Z	Bone	Bone density Z-score	68	1	13	rs9525644	43159804	43002479	43186976	A	G	0.446	0.02416	0.004674	2.344e-07	0.009	0.009	Yes	38	intronic	NA	NA
BMD-Z	Bone	Bone density Z-score	68	1	13	rs942915	43133532	43002479	43186976	T	C	0.445	0.02398	0.004675	2.951e-07	0.007	0.007	Yes	38	intergenic	NA	NA
BMD-Z	Bone	Bone density Z-score	68	1	13	rs2296533	43148565	43002479	43186976	C	T	0.47	0.02386	0.004655	2.951e-07	0.007	0.007	Yes	38	synonymous_variant	TNFSF11	NA
BMD-Z	Bone	Bone density Z-score	68	1	13	rs922996	43178671	43002479	43186976	A	G	0.48	-0.02387	0.004651	2.884e-07	0.007	0.007	Yes	38	intronic	NA	NA
BMD-Z	Bone	Bone density Z-score	68	1	13	rs17458177	43133366	43002479	43186976	T	C	0.447	0.02384	0.004674	3.388e-07	0.006	0.006	Yes	38	intergenic	NA	NA
BMD-Z	Bone	Bone density Z-score	68	1	13	rs66939206	43133415	43002479	43186976	C	T	0.447	0.02384	0.004674	3.388e-07	0.006	0.006	Yes	38	intergenic	NA	NA
BMD-Z	Bone	Bone density Z-score	68	1	13	rs7997264	43139420	43002479	43186976	C	T	0.469	0.02366	0.004656	3.715e-07	0.006	0.006	Yes	38	intronic	NA	NA
BMD-Z	Bone	Bone density Z-score	68	1	13	rs7981403	43143528	43002479	43186976	T	C	0.469	0.0237	0.004656	3.548e-07	0.006	0.006	Yes	38	intronic	NA	NA
BMD-Z	Bone	Bone density Z-score	68	1	13	rs7984870	43146482	43002479	43186976	C	G	0.469	0.02371	0.004656	3.548e-07	0.006	0.006	Yes	38	intronic	NA	NA
BMD-Z	Bone	Bone density Z-score	68	1	13	rs1853856	43117771	43002479	43186976	G	T	0.405	0.02391	0.004733	4.365e-07	0.005	0.005	Yes	38	intergenic	NA	NA
BMD-Z	Bone	Bone density Z-score	68	1	13	rs9533146	43117900	43002479	43186976	A	G	0.406	0.0239	0.004732	4.467e-07	0.005	0.005	Yes	38	intergenic	NA	NA
BMD-Z	Bone	Bone density Z-score	68	1	13	rs9533156	43147671	43002479	43186976	C	T	0.469	0.02359	0.004656	4.074e-07	0.005	0.005	Yes	38	intronic	NA	NA
BMD-Z	Bone	Bone density Z-score	68	1	13	rs9525641	43148024	43002479	43186976	C	T	0.47	0.02361	0.004656	3.981e-07	0.005	0.005	Yes	38	intronic	NA	NA
BMD-Z	Bone	Bone density Z-score	68	1	13	rs3742257	43173198	43002479	43186976	C	T	0.489	-0.02345	0.004648	4.571e-07	0.005	0.005	Yes	38	intronic	NA	NA
BMD-Z	Bone	Bone density Z-score	69	1	13	rs2297000	99550697	98990479	99967422	G	C	0.432	-0.04016	0.004691	1.122e-17	0.052	0.052	Yes	53	intronic	NA	NA
BMD-Z	Bone	Bone density Z-score	69	1	13	rs5007002	99580272	98990479	99967422	C	A	0.452	-0.03985	0.004669	1.38e-17	0.042	0.042	Yes	53	intronic	NA	NA
BMD-Z	Bone	Bone density Z-score	69	1	13	rs7998317	99586238	98990479	99967422	T	C	0.444	-0.03978	0.004677	1.82e-17	0.032	0.032	Yes	53	intronic	NA	NA
BMD-Z	Bone	Bone density Z-score	69	1	13	rs1324979	99580228	98990479	99967422	A	T	0.444	-0.03971	0.004677	2.042e-17	0.028	0.028	Yes	53	intronic	NA	NA
BMD-Z	Bone	Bone density Z-score	69	1	13	rs9517489	99584000	98990479	99967422	T	C	0.443	-0.03971	0.004677	2.089e-17	0.028	0.028	Yes	53	intronic	NA	NA
BMD-Z	Bone	Bone density Z-score	69	1	13	rs9517484	99572746	98990479	99967422	C	T	0.439	-0.03967	0.004682	2.399e-17	0.025	0.025	Yes	53	intronic	NA	NA
BMD-Z	Bone	Bone density Z-score	69	1	13	rs7399669	99583701	98990479	99967422	C	T	0.443	-0.03963	0.004678	2.399e-17	0.024	0.024	Yes	53	intronic	NA	NA
BMD-Z	Bone	Bone density Z-score	69	1	13	rs7399679	99583736	98990479	99967422	C	T	0.443	-0.03962	0.004678	2.455e-17	0.024	0.024	Yes	53	intronic	NA	NA
BMD-Z	Bone	Bone density Z-score	69	1	13	rs9517490	99584305	98990479	99967422	C	T	0.443	-0.03962	0.004678	2.455e-17	0.024	0.024	Yes	53	intronic	NA	NA
BMD-Z	Bone	Bone density Z-score	69	1	13	rs11069332	99584644	98990479	99967422	G	A	0.443	-0.03962	0.004678	2.455e-17	0.024	0.024	Yes	53	intronic	NA	NA
BMD-Z	Bone	Bone density Z-score	69	1	13	rs9513510	99571922	98990479	99967422	C	G	0.439	-0.03962	0.004682	2.63e-17	0.023	0.023	Yes	53	intronic	NA	NA
BMD-Z	Bone	Bone density Z-score	69	1	13	rs9517483	99572712	98990479	99967422	G	A	0.44	-0.03963	0.004681	2.57e-17	0.023	0.023	Yes	53	intronic	NA	NA
BMD-Z	Bone	Bone density Z-score	69	1	13	rs4772158	99574055	98990479	99967422	C	T	0.439	-0.03964	0.004682	2.512e-17	0.023	0.023	Yes	53	intronic	NA	NA
BMD-Z	Bone	Bone density Z-score	69	1	13	rs7983462	99574524	98990479	99967422	T	C	0.439	-0.03964	0.004682	2.57e-17	0.023	0.023	Yes	53	intronic	NA	NA
BMD-Z	Bone	Bone density Z-score	69	1	13	rs7984548	99575128	98990479	99967422	T	C	0.439	-0.03963	0.004682	2.57e-17	0.023	0.023	Yes	53	intronic	NA	NA
BMD-Z	Bone	Bone density Z-score	69	1	13	rs7329819	99580064	98990479	99967422	G	A	0.469	-0.03943	0.004656	2.512e-17	0.023	0.023	Yes	53	intronic	NA	NA
BMD-Z	Bone	Bone density Z-score	69	1	13	rs4444196	99571971	98990479	99967422	A	G	0.438	-0.03963	0.004684	2.63e-17	0.022	0.022	Yes	53	intronic	NA	NA
BMD-Z	Bone	Bone density Z-score	69	1	13	rs7995988	99576446	98990479	99967422	A	G	0.439	-0.03957	0.004682	2.884e-17	0.021	0.021	Yes	53	intronic	NA	NA
BMD-Z	Bone	Bone density Z-score	69	1	13	rs7997044	99576488	98990479	99967422	C	T	0.439	-0.03957	0.004682	2.884e-17	0.021	0.021	Yes	53	intronic	NA	NA
BMD-Z	Bone	Bone density Z-score	69	1	13	rs7995846	99576525	98990479	99967422	T	C	0.439	-0.03957	0.004682	2.884e-17	0.021	0.021	Yes	53	intronic	NA	NA
BMD-Z	Bone	Bone density Z-score	69	1	13	rs9517485	99577216	98990479	99967422	T	C	0.439	-0.03957	0.004682	2.884e-17	0.021	0.021	Yes	53	intronic	NA	NA
BMD-Z	Bone	Bone density Z-score	69	1	13	rs7339203	99577552	98990479	99967422	T	C	0.439	-0.03957	0.004682	2.884e-17	0.021	0.021	Yes	53	intronic	NA	NA
BMD-Z	Bone	Bone density Z-score	69	1	13	rs7318788	99578265	98990479	99967422	C	T	0.439	-0.03957	0.004682	2.884e-17	0.021	0.021	Yes	53	intronic	NA	NA
BMD-Z	Bone	Bone density Z-score	69	1	13	rs1028910	99579728	98990479	99967422	G	A	0.439	-0.03958	0.004682	2.818e-17	0.021	0.021	Yes	53	intronic	NA	NA
BMD-Z	Bone	Bone density Z-score	69	1	13	rs1408719	99565177	98990479	99967422	T	C	0.466	-0.03936	0.004658	2.951e-17	0.02	0.02	Yes	53	intronic	NA	NA
BMD-Z	Bone	Bone density Z-score	69	1	13	rs2094602	99583203	98990479	99967422	A	G	0.443	-0.03951	0.004677	2.951e-17	0.02	0.02	Yes	53	intronic	NA	NA
BMD-Z	Bone	Bone density Z-score	69	1	13	rs912683	99583413	98990479	99967422	G	C	0.443	-0.03951	0.004677	2.951e-17	0.02	0.02	Yes	53	intronic	NA	NA
BMD-Z	Bone	Bone density Z-score	69	1	13	rs927705	99588600	98990479	99967422	A	G	0.471	-0.03933	0.004655	2.951e-17	0.02	0.02	Yes	53	intronic	NA	NA
BMD-Z	Bone	Bone density Z-score	69	1	13	rs9300522	99565531	98990479	99967422	C	T	0.466	-0.03933	0.004658	3.09e-17	0.019	0.019	Yes	53	intronic	NA	NA
BMD-Z	Bone	Bone density Z-score	69	1	13	rs2004113	99583002	98990479	99967422	A	G	0.441	-0.03952	0.004679	3.02e-17	0.019	0.019	Yes	53	intronic	NA	NA
BMD-Z	Bone	Bone density Z-score	69	1	13	rs2008411	99587929	98990479	99967422	T	C	0.443	-0.03948	0.004677	3.162e-17	0.019	0.019	Yes	53	intronic	NA	NA
BMD-Z	Bone	Bone density Z-score	69	1	13	rs7985813	99592595	98990479	99967422	A	G	0.45	-0.03942	0.00467	3.162e-17	0.019	0.019	Yes	53	intronic	NA	NA
BMD-Z	Bone	Bone density Z-score	69	1	13	rs2892933	99586491	98990479	99967422	C	T	0.443	-0.03947	0.004677	3.162e-17	0.018	0.018	Yes	53	intronic	NA	NA
BMD-Z	Bone	Bone density Z-score	69	1	13	rs7996442	99576851	98990479	99967422	T	C	0.465	-0.03926	0.004658	3.548e-17	0.017	0.017	Yes	53	intronic	NA	NA
BMD-Z	Bone	Bone density Z-score	69	1	13	rs6491469	99589747	98990479	99967422	G	A	0.443	-0.03942	0.004678	3.548e-17	0.017	0.017	Yes	53	intronic	NA	NA
BMD-Z	Bone	Bone density Z-score	69	1	13	rs10467260	99577633	98990479	99967422	G	A	0.468	-0.03923	0.004657	3.631e-17	0.016	0.016	Yes	53	intronic	NA	NA
BMD-Z	Bone	Bone density Z-score	69	1	13	rs912682	99583428	98990479	99967422	T	C	0.469	-0.03921	0.004656	3.715e-17	0.016	0.016	Yes	53	intronic	NA	NA
BMD-Z	Bone	Bone density Z-score	69	1	13	rs4772157	99573821	98990479	99967422	T	C	0.469	-0.03919	0.004656	3.89e-17	0.015	0.015	Yes	53	intronic	NA	NA
BMD-Z	Bone	Bone density Z-score	69	1	13	rs8001655	99591528	98990479	99967422	A	G	0.446	-0.03927	0.004674	4.365e-17	0.013	0.013	Yes	53	intronic	NA	NA
BMD-Z	Bone	Bone density Z-score	69	1	13	rs9554538	99579883	98990479	99967422	A	T	0.47	-0.03905	0.004655	5.012e-17	0.012	0.012	Yes	53	intronic	NA	NA
BMD-Z	Bone	Bone density Z-score	69	1	13	rs7337984	99590226	98990479	99967422	G	A	0.447	-0.0392	0.004673	4.898e-17	0.012	0.012	Yes	53	intronic	NA	NA
BMD-Z	Bone	Bone density Z-score	69	1	13	rs9284181	99558899	98990479	99967422	G	A	0.462	-0.03905	0.004661	5.37e-17	0.011	0.011	Yes	53	intronic	NA	NA
BMD-Z	Bone	Bone density Z-score	69	1	13	rs7331504	99560396	98990479	99967422	G	C	0.462	-0.03907	0.004661	5.129e-17	0.011	0.011	Yes	53	intronic	NA	NA
BMD-Z	Bone	Bone density Z-score	69	1	13	rs1887855	99562238	98990479	99967422	C	T	0.462	-0.03904	0.00466	5.37e-17	0.011	0.011	Yes	53	intronic	NA	NA
BMD-Z	Bone	Bone density Z-score	69	1	13	rs9513509	99564045	98990479	99967422	T	G	0.462	-0.03905	0.004661	5.37e-17	0.011	0.011	Yes	53	intronic	NA	NA
BMD-Z	Bone	Bone density Z-score	69	1	13	rs1408721	99564563	98990479	99967422	C	T	0.462	-0.03905	0.004661	5.37e-17	0.011	0.011	Yes	53	intronic	NA	NA
BMD-Z	Bone	Bone density Z-score	69	1	13	rs9557094	99588694	98990479	99967422	C	T	0.487	-0.03896	0.004649	5.248e-17	0.011	0.011	Yes	53	intronic	NA	NA
BMD-Z	Bone	Bone density Z-score	69	1	13	rs1324982	99544133	98990479	99967422	C	T	0.451	-0.03895	0.004669	7.413e-17	0.008	0.008	Yes	53	intronic	NA	NA
BMD-Z	Bone	Bone density Z-score	69	1	13	rs7317809	99547658	98990479	99967422	C	T	0.467	-0.03864	0.004657	1.072e-16	0.005	0.005	Yes	53	intronic	NA	NA
BMD-Z	Bone	Bone density Z-score	69	1	13	rs2296996	99536215	98990479	99967422	T	C	0.427	-0.03885	0.004697	1.318e-16	0.004	0.004	Yes	53	intronic	NA	NA
BMD-Z	Bone	Bone density Z-score	69	1	13	rs2296997	99536220	98990479	99967422	G	A	0.428	-0.03875	0.004695	1.549e-16	0.004	0.004	Yes	53	intronic	NA	NA
BMD-Z	Bone	Bone density Z-score	69	1	13	rs1928104	99540395	98990479	99967422	G	A	0.43	-0.03878	0.004694	1.413e-16	0.004	0.004	Yes	53	intronic	NA	NA
BMD-Z	Bone	Bone density Z-score	69	1	13	rs2390141	99541360	98990479	99967422	T	C	0.43	-0.03877	0.004694	1.445e-16	0.004	0.004	Yes	53	intronic	NA	NA
BMD-Z	Bone	Bone density Z-score	70	1	14	rs10130587	54419110	53399571	55312120	C	G	0.445	0.05443	0.004675	2.512e-31	0.578	0.578	Yes	2	intronic	NA	NA
BMD-Z	Bone	Bone density Z-score	70	1	14	rs35107139	54419106	53399571	55312120	C	A	0.453	0.05415	0.004667	4.074e-31	0.422	0.422	Yes	2	intronic	NA	NA
BMD-Z	Bone	Bone density Z-score	71	1	14	rs75706355	61724082	60151154	62736304	A	C	0.025	0.08466	0.01483	1.148e-08	0.366	0.366	Yes	8	intergenic	NA	NA
BMD-Z	Bone	Bone density Z-score	71	1	14	rs11847122	61742337	60151154	62736304	A	G	0.026	0.08174	0.0145	1.738e-08	0.221	0.221	Yes	8	intergenic	NA	NA
BMD-Z	Bone	Bone density Z-score	71	1	14	rs117388881	61731708	60151154	62736304	A	G	0.024	0.08559	0.01522	1.905e-08	0.188	0.188	Yes	8	intergenic	NA	NA
BMD-Z	Bone	Bone density Z-score	71	1	14	rs17733808	61755768	60151154	62736304	G	A	0.024	0.08457	0.01509	2.089e-08	0.177	0.177	Yes	8	intergenic	NA	NA
BMD-Z	Bone	Bone density Z-score	71	1	14	rs76946403	61783982	60151154	62736304	T	C	0.016	0.09902	0.01874	1.259e-07	0.02	0.02	Yes	8	ncRNA_intronic	NA	NA
BMD-Z	Bone	Bone density Z-score	71	1	14	rs10130073	61713278	60151154	62736304	G	T	0.025	0.07423	0.01475	4.786e-07	0.008	0.008	Yes	8	intergenic	NA	NA
BMD-Z	Bone	Bone density Z-score	71	1	14	rs139289739	61711999	60151154	62736304	T	C	0.023	0.07832	0.01563	5.37e-07	0.007	0.007	Yes	8	intergenic	NA	NA
BMD-Z	Bone	Bone density Z-score	71	1	14	rs10131465	61717933	60151154	62736304	T	C	0.024	0.07484	0.01509	7.079e-07	0.007	0.007	Yes	8	intergenic	NA	NA
BMD-Z	Bone	Bone density Z-score	72	1	15	rs7168331	51620983	51033565	51934551	C	G	0.27	0.03853	0.005234	1.82e-13	0.214	0.214	Yes	14	intronic	NA	NA
BMD-Z	Bone	Bone density Z-score	72	1	15	rs1004982	51613811	51033565	51934551	C	T	0.269	0.03852	0.005237	1.905e-13	0.205	0.205	Yes	14	ncRNA_exonic	NA	NA
BMD-Z	Bone	Bone density Z-score	72	1	15	rs1004984	51613529	51033565	51934551	A	G	0.268	0.03845	0.005243	2.291e-13	0.191	0.191	Yes	14	ncRNA_intronic	NA	NA
BMD-Z	Bone	Bone density Z-score	72	1	15	rs1004983	51613652	51033565	51934551	A	C	0.265	0.03921	0.005267	9.772e-14	0.142	0.142	Yes	14	ncRNA_intronic	NA	NA
BMD-Z	Bone	Bone density Z-score	72	1	15	rs6493495	51618302	51033565	51934551	G	A	0.255	0.03951	0.005332	1.259e-13	0.11	0.11	Yes	14	intronic	NA	NA
BMD-Z	Bone	Bone density Z-score	72	1	15	rs11070842	51624185	51033565	51934551	C	T	0.262	0.03847	0.005287	3.467e-13	0.071	0.071	Yes	14	intronic	NA	NA
BMD-Z	Bone	Bone density Z-score	72	1	15	rs16964258	51605408	51033565	51934551	G	A	0.272	0.04038	0.005223	1.072e-14	0.011	0.011	Yes	14	intronic	NA	NA
BMD-Z	Bone	Bone density Z-score	72	1	15	rs16964254	51595781	51033565	51934551	G	T	0.283	0.04015	0.005159	7.079e-15	0.008	0.008	Yes	14	intronic	NA	NA
BMD-Z	Bone	Bone density Z-score	72	1	15	rs28559787	51596296	51033565	51934551	T	G	0.283	0.04017	0.00516	6.918e-15	0.008	0.008	Yes	14	intronic	NA	NA
BMD-Z	Bone	Bone density Z-score	72	1	15	rs8031463	51596539	51033565	51934551	C	T	0.283	0.04016	0.005159	7.079e-15	0.008	0.008	Yes	14	intronic	NA	NA
BMD-Z	Bone	Bone density Z-score	72	1	15	rs28723025	51596311	51033565	51934551	A	C	0.283	0.04013	0.005159	7.244e-15	0.007	0.007	Yes	14	intronic	NA	NA
BMD-Z	Bone	Bone density Z-score	72	1	15	rs10519302	51599683	51033565	51934551	G	A	0.288	0.04011	0.005129	5.37e-15	0.007	0.007	Yes	14	intronic	NA	NA
BMD-Z	Bone	Bone density Z-score	72	1	15	rs28566535	51601141	51033565	51934551	C	A	0.283	0.03996	0.00516	9.55e-15	0.006	0.006	Yes	14	intronic	NA	NA
BMD-Z	Bone	Bone density Z-score	72	1	15	rs1902586	51570853	51033565	51934551	A	G	0.281	0.03919	0.00517	3.388e-14	0.002	0.002	Yes	14	ncRNA_intronic	NA	NA
BMD-Z	Bone	Bone density Z-score	72	2	15	rs4441215	51556959	51033565	51934551	G	C	0.374	-0.04032	0.004801	4.571e-17	0.976	0.976	Yes	3	ncRNA_intronic	NA	NA
BMD-Z	Bone	Bone density Z-score	72	2	15	rs1008805	51549599	51033565	51934551	G	A	0.323	-0.04385	0.004969	1.096e-18	0.01	0.01	Yes	3	ncRNA_intronic	NA	NA
BMD-Z	Bone	Bone density Z-score	72	2	15	rs17601876	51553909	51033565	51934551	A	G	0.329	-0.04378	0.004947	8.71e-19	0.009	0.009	Yes	3	ncRNA_intronic	NA	NA
BMD-Z	Bone	Bone density Z-score	73	1	15	rs10518705	67363283	67236207	67370506	T	G	0.489	0.02761	0.004648	2.818e-09	0.14	0.14	Yes	22	intronic	NA	NA
BMD-Z	Bone	Bone density Z-score	73	1	15	rs7177795	67366833	67236207	67370506	T	A	0.496	0.02737	0.004647	3.89e-09	0.106	0.106	Yes	22	intronic	NA	NA
BMD-Z	Bone	Bone density Z-score	73	1	15	rs10518707	67365622	67236207	67370506	A	G	0.492	0.02728	0.004648	4.365e-09	0.096	0.096	Yes	22	intronic	NA	NA
BMD-Z	Bone	Bone density Z-score	73	1	15	rs7163797	67364912	67236207	67370506	C	A	0.492	0.02726	0.004648	4.467e-09	0.093	0.093	Yes	22	intronic	NA	NA
BMD-Z	Bone	Bone density Z-score	73	1	15	rs12908498	67366488	67236207	67370506	C	G	0.492	0.02726	0.004648	4.467e-09	0.093	0.093	Yes	22	intronic	NA	NA
BMD-Z	Bone	Bone density Z-score	73	1	15	rs7178381	67367184	67236207	67370506	T	C	0.492	0.02703	0.004648	6.026e-09	0.072	0.072	Yes	22	intronic	NA	NA
BMD-Z	Bone	Bone density Z-score	73	1	15	rs1498506	67367634	67236207	67370506	A	C	0.492	0.02703	0.004648	6.026e-09	0.072	0.072	Yes	22	intronic	NA	NA
BMD-Z	Bone	Bone density Z-score	73	1	15	rs28613758	67368659	67236207	67370506	C	T	0.492	0.02703	0.004648	6.026e-09	0.072	0.072	Yes	22	intronic	NA	NA
BMD-Z	Bone	Bone density Z-score	73	1	15	rs1498507	67367706	67236207	67370506	A	C	0.483	0.02695	0.00465	6.761e-09	0.064	0.064	Yes	22	intronic	NA	NA
BMD-Z	Bone	Bone density Z-score	73	1	15	rs11635145	67370121	67236207	67370506	G	A	0.498	-0.02685	0.004647	7.586e-09	0.057	0.057	Yes	22	intronic	NA	NA
BMD-Z	Bone	Bone density Z-score	73	1	15	rs4776337	67359738	67236207	67370506	G	A	0.455	0.02646	0.004666	1.413e-08	0.025	0.025	Yes	22	intronic	NA	NA
BMD-Z	Bone	Bone density Z-score	73	1	15	rs4776338	67359883	67236207	67370506	T	C	0.455	0.02646	0.004666	1.413e-08	0.025	0.025	Yes	22	intronic	NA	NA
BMD-Z	Bone	Bone density Z-score	73	1	15	rs3101491	67349815	67236207	67370506	T	C	0.463	0.0261	0.00466	2.138e-08	0.017	0.017	Yes	22	ncRNA_intronic	NA	NA
BMD-Z	Bone	Bone density Z-score	73	1	15	rs12901081	67370368	67236207	67370506	G	C	0.47	-0.02568	0.004655	3.467e-08	0.017	0.017	Yes	22	intronic	NA	NA
BMD-Z	Bone	Bone density Z-score	73	1	15	rs12901499	67370445	67236207	67370506	A	G	0.472	-0.02541	0.004655	4.786e-08	0.013	0.013	Yes	22	intronic	NA	NA
BMD-Z	Bone	Bone density Z-score	73	1	15	rs12901372	67370506	67236207	67370506	G	C	0.473	-0.0249	0.004654	8.71e-08	0.008	0.008	Yes	22	intronic	NA	NA
BMD-Z	Bone	Bone density Z-score	73	1	15	rs10438354	67336207	67236207	67370506	G	C	0.255	0.02968	0.005332	2.57e-08	0.006	0.006	Yes	22	ncRNA_intronic	NA	NA
BMD-Z	Bone	Bone density Z-score	73	1	15	rs7181798	67343265	67236207	67370506	T	C	0.409	0.02542	0.004726	7.586e-08	0.005	0.005	Yes	22	ncRNA_intronic	NA	NA
BMD-Z	Bone	Bone density Z-score	73	1	15	rs34722686	67348723	67236207	67370506	A	G	0.494	0.0247	0.004647	1.072e-07	0.004	0.004	Yes	22	ncRNA_intronic	NA	NA
BMD-Z	Bone	Bone density Z-score	73	1	15	rs6494626	67338780	67236207	67370506	T	C	0.413	0.02447	0.004718	2.138e-07	0.002	0.002	Yes	22	ncRNA_intronic	NA	NA
BMD-Z	Bone	Bone density Z-score	73	1	15	rs6494627	67338914	67236207	67370506	A	G	0.413	0.02448	0.004719	2.138e-07	0.002	0.002	Yes	22	ncRNA_intronic	NA	NA
BMD-Z	Bone	Bone density Z-score	73	1	15	rs11631381	67339185	67236207	67370506	G	A	0.463	0.02411	0.00466	2.291e-07	0.002	0.002	Yes	22	ncRNA_intronic	NA	NA
BMD-Z	Bone	Bone density Z-score	74	1	15	rs7496461	91074786	90790269	91087372	G	T	0.147	0.03775	0.006554	8.318e-09	0.043	0.043	Yes	125	intronic	NA	NA
BMD-Z	Bone	Bone density Z-score	74	1	15	rs12903058	91061121	90790269	91087372	T	G	0.187	0.0344	0.005957	7.586e-09	0.04	0.04	Yes	125	intergenic	NA	NA
BMD-Z	Bone	Bone density Z-score	74	1	15	rs3862430	91060038	90790269	91087372	C	T	0.187	0.03423	0.005964	9.55e-09	0.033	0.033	Yes	125	intergenic	NA	NA
BMD-Z	Bone	Bone density Z-score	74	1	15	rs4031438	91060046	90790269	91087372	C	T	0.187	0.03423	0.005964	9.55e-09	0.033	0.033	Yes	125	intergenic	NA	NA
BMD-Z	Bone	Bone density Z-score	74	1	15	rs4031439	91060048	90790269	91087372	C	T	0.187	0.03423	0.005964	9.55e-09	0.033	0.033	Yes	125	intergenic	NA	NA
BMD-Z	Bone	Bone density Z-score	74	1	15	rs1973537	91062901	90790269	91087372	C	T	0.192	0.03385	0.005904	9.772e-09	0.032	0.032	Yes	125	intergenic	NA	NA
BMD-Z	Bone	Bone density Z-score	74	1	15	rs28406958	91069364	90790269	91087372	A	C	0.194	0.03358	0.005881	1.122e-08	0.03	0.03	Yes	125	intergenic	NA	NA
BMD-Z	Bone	Bone density Z-score	74	1	15	rs11633723	91070509	90790269	91087372	C	T	0.194	0.03356	0.005878	1.148e-08	0.03	0.03	Yes	125	intergenic	NA	NA
BMD-Z	Bone	Bone density Z-score	74	1	15	rs11635361	91081791	90790269	91087372	T	G	0.184	0.03412	0.005998	1.288e-08	0.029	0.029	Yes	125	intronic	NA	NA
BMD-Z	Bone	Bone density Z-score	74	1	15	rs6496685	91079465	90790269	91087372	C	G	0.184	0.03406	0.005999	1.349e-08	0.028	0.028	Yes	125	intronic	NA	NA
BMD-Z	Bone	Bone density Z-score	74	1	15	rs4031382	91064533	90790269	91087372	G	A	0.194	0.03346	0.005881	1.259e-08	0.027	0.027	Yes	125	intergenic	NA	NA
BMD-Z	Bone	Bone density Z-score	74	1	15	rs7495784	91068882	90790269	91087372	C	T	0.194	0.03324	0.005877	1.549e-08	0.023	0.023	Yes	125	intergenic	NA	NA
BMD-Z	Bone	Bone density Z-score	74	1	15	rs8027179	91080776	90790269	91087372	C	T	0.19	0.03341	0.005922	1.698e-08	0.023	0.023	Yes	125	intronic	NA	NA
BMD-Z	Bone	Bone density Z-score	74	1	15	rs8027581	91081021	90790269	91087372	C	T	0.19	0.03342	0.005922	1.66e-08	0.023	0.023	Yes	125	intronic	NA	NA
BMD-Z	Bone	Bone density Z-score	74	1	15	rs8042568	91080820	90790269	91087372	G	C	0.19	0.03339	0.005922	1.698e-08	0.022	0.022	Yes	125	intronic	NA	NA
BMD-Z	Bone	Bone density Z-score	74	1	15	rs2589973	90892293	90790269	91087372	C	T	0.197	0.0341	0.005845	5.37e-09	0.021	0.021	Yes	125	missense_variant	GABARAPL3	Arg46Lys
BMD-Z	Bone	Bone density Z-score	74	1	15	rs11852389	91077822	90790269	91087372	A	G	0.19	0.03336	0.005928	1.82e-08	0.021	0.021	Yes	125	intronic	NA	NA
BMD-Z	Bone	Bone density Z-score	74	1	15	rs11637971	91079863	90790269	91087372	C	A	0.19	0.03329	0.00592	1.862e-08	0.021	0.021	Yes	125	intronic	NA	NA
BMD-Z	Bone	Bone density Z-score	74	1	15	rs11638010	91079920	90790269	91087372	G	A	0.19	0.03331	0.005922	1.862e-08	0.021	0.021	Yes	125	intronic	NA	NA
BMD-Z	Bone	Bone density Z-score	74	1	15	rs2589953	90959954	90790269	91087372	T	C	0.158	0.03545	0.006365	2.57e-08	0.014	0.014	Yes	125	intronic	NA	NA
BMD-Z	Bone	Bone density Z-score	74	1	15	rs2657950	90953068	90790269	91087372	A	G	0.158	0.03532	0.006372	2.951e-08	0.013	0.013	Yes	125	intronic	NA	NA
BMD-Z	Bone	Bone density Z-score	74	1	15	rs2601199	90952565	90790269	91087372	C	G	0.158	0.0352	0.00637	3.311e-08	0.012	0.012	Yes	125	intronic	NA	NA
BMD-Z	Bone	Bone density Z-score	74	1	15	rs2657949	90950790	90790269	91087372	G	A	0.159	0.03497	0.006362	3.89e-08	0.01	0.01	Yes	125	intronic	NA	NA
BMD-Z	Bone	Bone density Z-score	74	1	15	rs11635403	91078405	90790269	91087372	T	A	0.131	0.0372	0.006884	6.457e-08	0.01	0.01	Yes	125	intronic	NA	NA
BMD-Z	Bone	Bone density Z-score	74	1	15	rs2601192	90936704	90790269	91087372	G	A	0.16	0.03492	0.006336	3.548e-08	0.009	0.009	Yes	125	intronic	NA	NA
BMD-Z	Bone	Bone density Z-score	74	1	15	rs2601194	90937051	90790269	91087372	T	A	0.16	0.03488	0.006335	3.631e-08	0.009	0.009	Yes	125	ncRNA_exonic	NA	NA
BMD-Z	Bone	Bone density Z-score	74	1	15	rs2601205	90961813	90790269	91087372	A	G	0.156	0.03497	0.0064	4.677e-08	0.009	0.009	Yes	125	intronic	NA	NA
BMD-Z	Bone	Bone density Z-score	74	1	15	rs2074585	91009484	90790269	91087372	G	A	0.146	0.0359	0.006588	5.012e-08	0.009	0.009	Yes	125	intronic	NA	NA
BMD-Z	Bone	Bone density Z-score	74	1	15	rs2601190	90932966	90790269	91087372	A	C	0.161	0.03466	0.006322	4.169e-08	0.008	0.008	Yes	125	intronic	NA	NA
BMD-Z	Bone	Bone density Z-score	74	1	15	rs2601191	90936225	90790269	91087372	T	C	0.158	0.03488	0.006364	4.266e-08	0.008	0.008	Yes	125	intronic	NA	NA
BMD-Z	Bone	Bone density Z-score	74	1	15	rs2084852	90890440	90790269	91087372	C	T	0.159	0.0352	0.006352	3.02e-08	0.007	0.007	Yes	125	downstream	NA	NA
BMD-Z	Bone	Bone density Z-score	74	1	15	rs2526000	90962626	90790269	91087372	C	T	0.156	0.0346	0.0064	6.457e-08	0.007	0.007	Yes	125	intronic	NA	NA
BMD-Z	Bone	Bone density Z-score	74	1	15	rs7176518	91079637	90790269	91087372	T	C	0.14	0.03555	0.006692	1.096e-07	0.007	0.007	Yes	125	intronic	NA	NA
BMD-Z	Bone	Bone density Z-score	74	1	15	rs3862434	91080387	90790269	91087372	G	A	0.142	0.03546	0.006665	1.023e-07	0.007	0.007	Yes	125	intronic	NA	NA
BMD-Z	Bone	Bone density Z-score	74	1	15	rs8033595	91083353	90790269	91087372	A	G	0.13	0.03671	0.006909	1.072e-07	0.007	0.007	Yes	125	missense_variant	CRTC3	Ser72Asn
BMD-Z	Bone	Bone density Z-score	74	1	15	rs2301832	91040725	90790269	91087372	T	A	0.139	0.03582	0.006714	9.55e-08	0.006	0.006	Yes	125	intronic	NA	NA
BMD-Z	Bone	Bone density Z-score	74	1	15	rs11634314	91042066	90790269	91087372	C	A	0.141	0.03568	0.006678	9.12e-08	0.006	0.006	Yes	125	intronic	NA	NA
BMD-Z	Bone	Bone density Z-score	74	1	15	rs11639150	91042071	90790269	91087372	G	C	0.141	0.03576	0.006678	8.511e-08	0.006	0.006	Yes	125	intronic	NA	NA
BMD-Z	Bone	Bone density Z-score	74	1	15	rs11609	91043765	90790269	91087372	G	C	0.14	0.03584	0.006696	8.71e-08	0.006	0.006	Yes	125	UTR3	NA	NA
BMD-Z	Bone	Bone density Z-score	74	1	15	rs3539	91045419	90790269	91087372	T	G	0.138	0.03593	0.006729	9.333e-08	0.006	0.006	Yes	125	UTR3	NA	NA
BMD-Z	Bone	Bone density Z-score	74	1	15	rs3743409	91045539	90790269	91087372	A	T	0.138	0.03593	0.006729	9.333e-08	0.006	0.006	Yes	125	downstream	NA	NA
BMD-Z	Bone	Bone density Z-score	74	1	15	rs12907587	91045851	90790269	91087372	C	G	0.138	0.03596	0.006729	9.12e-08	0.006	0.006	Yes	125	downstream	NA	NA
BMD-Z	Bone	Bone density Z-score	74	1	15	rs12909560	91045956	90790269	91087372	G	A	0.14	0.03584	0.006696	8.71e-08	0.006	0.006	Yes	125	downstream	NA	NA
BMD-Z	Bone	Bone density Z-score	74	1	15	rs11633872	91080512	90790269	91087372	A	G	0.137	0.03572	0.006751	1.202e-07	0.006	0.006	Yes	125	intronic	NA	NA
BMD-Z	Bone	Bone density Z-score	74	1	15	rs2589974	90891566	90790269	91087372	T	C	0.146	0.03565	0.006586	6.166e-08	0.005	0.005	Yes	125	UTR3	NA	NA
BMD-Z	Bone	Bone density Z-score	74	1	15	rs1869180	90895467	90790269	91087372	T	C	0.192	0.03256	0.005903	3.467e-08	0.005	0.005	Yes	125	upstream	NA	NA
BMD-Z	Bone	Bone density Z-score	74	1	15	rs2657946	90967513	90790269	91087372	G	C	0.175	0.03286	0.006112	7.586e-08	0.005	0.005	Yes	125	intronic	NA	NA
BMD-Z	Bone	Bone density Z-score	74	1	15	rs1993162	90968514	90790269	91087372	G	C	0.176	0.03293	0.006105	6.918e-08	0.005	0.005	Yes	125	intronic	NA	NA
BMD-Z	Bone	Bone density Z-score	74	1	15	rs2657947	90968977	90790269	91087372	T	C	0.176	0.03293	0.006105	6.918e-08	0.005	0.005	Yes	125	intronic	NA	NA
BMD-Z	Bone	Bone density Z-score	74	1	15	rs2256388	90969335	90790269	91087372	G	T	0.176	0.03287	0.006105	7.244e-08	0.005	0.005	Yes	125	intronic	NA	NA
BMD-Z	Bone	Bone density Z-score	74	1	15	rs2256110	90971036	90790269	91087372	T	C	0.177	0.03256	0.006085	8.71e-08	0.005	0.005	Yes	125	intronic	NA	NA
BMD-Z	Bone	Bone density Z-score	74	1	15	rs8035980	90974390	90790269	91087372	G	C	0.176	0.03281	0.006099	7.413e-08	0.005	0.005	Yes	125	intronic	NA	NA
BMD-Z	Bone	Bone density Z-score	74	1	15	rs8042861	90977333	90790269	91087372	G	T	0.176	0.03275	0.006105	8.128e-08	0.005	0.005	Yes	125	intronic	NA	NA
BMD-Z	Bone	Bone density Z-score	74	1	15	rs4932342	90982923	90790269	91087372	C	T	0.175	0.03284	0.00611	7.586e-08	0.005	0.005	Yes	125	intronic	NA	NA
BMD-Z	Bone	Bone density Z-score	74	1	15	rs12592611	91004093	90790269	91087372	C	T	0.181	0.03243	0.00603	7.586e-08	0.005	0.005	Yes	125	intronic	NA	NA
BMD-Z	Bone	Bone density Z-score	74	1	15	rs1847858	91005137	90790269	91087372	T	C	0.181	0.03243	0.00603	7.586e-08	0.005	0.005	Yes	125	intronic	NA	NA
BMD-Z	Bone	Bone density Z-score	74	1	15	rs12900987	91071776	90790269	91087372	C	T	0.138	0.03521	0.006729	1.66e-07	0.005	0.005	Yes	125	intergenic	NA	NA
BMD-Z	Bone	Bone density Z-score	74	1	15	rs113942266	91072990	90790269	91087372	G	A	0.139	0.03537	0.00672	1.413e-07	0.005	0.005	Yes	125	upstream	NA	NA
BMD-Z	Bone	Bone density Z-score	74	1	15	rs112060611	91073057	90790269	91087372	C	T	0.139	0.03527	0.006722	1.549e-07	0.005	0.005	Yes	125	upstream	NA	NA
BMD-Z	Bone	Bone density Z-score	74	1	15	rs111742752	91073153	90790269	91087372	G	C	0.139	0.03528	0.006725	1.549e-07	0.005	0.005	Yes	125	upstream	NA	NA
BMD-Z	Bone	Bone density Z-score	74	1	15	rs17263706	91078803	90790269	91087372	C	A	0.139	0.03537	0.006727	1.445e-07	0.005	0.005	Yes	125	intronic	NA	NA
BMD-Z	Bone	Bone density Z-score	74	1	15	rs4031431	90990782	90790269	91087372	G	T	0.181	0.03195	0.00603	1.175e-07	0.004	0.004	Yes	125	intronic	NA	NA
BMD-Z	Bone	Bone density Z-score	74	1	15	rs1974519	91036460	90790269	91087372	A	G	0.162	0.03365	0.006312	9.772e-08	0.004	0.004	Yes	125	intronic	NA	NA
BMD-Z	Bone	Bone density Z-score	74	1	15	rs4620932	91036569	90790269	91087372	G	A	0.162	0.03363	0.006311	9.772e-08	0.004	0.004	Yes	125	intronic	NA	NA
BMD-Z	Bone	Bone density Z-score	74	1	15	rs1978149	91036976	90790269	91087372	A	G	0.159	0.03391	0.006359	9.772e-08	0.004	0.004	Yes	125	intronic	NA	NA
BMD-Z	Bone	Bone density Z-score	74	1	15	rs1978150	91037041	90790269	91087372	C	T	0.159	0.03389	0.006357	9.772e-08	0.004	0.004	Yes	125	intronic	NA	NA
BMD-Z	Bone	Bone density Z-score	74	1	15	rs1978151	91037300	90790269	91087372	G	A	0.158	0.03383	0.006364	1.072e-07	0.004	0.004	Yes	125	intronic	NA	NA
BMD-Z	Bone	Bone density Z-score	74	1	15	rs11638780	91041896	90790269	91087372	T	G	0.139	0.03518	0.00671	1.585e-07	0.004	0.004	Yes	125	intronic	NA	NA
BMD-Z	Bone	Bone density Z-score	74	1	15	rs10152928	91047334	90790269	91087372	T	C	0.142	0.03489	0.006663	1.622e-07	0.004	0.004	Yes	125	intergenic	NA	NA
BMD-Z	Bone	Bone density Z-score	74	1	15	rs10152871	91047469	90790269	91087372	A	G	0.14	0.03521	0.006702	1.479e-07	0.004	0.004	Yes	125	intergenic	NA	NA
BMD-Z	Bone	Bone density Z-score	74	1	15	rs10152221	91047664	90790269	91087372	G	A	0.142	0.03491	0.006661	1.585e-07	0.004	0.004	Yes	125	intergenic	NA	NA
BMD-Z	Bone	Bone density Z-score	74	1	15	rs4932343	91048012	90790269	91087372	A	G	0.142	0.03491	0.006659	1.585e-07	0.004	0.004	Yes	125	intergenic	NA	NA
BMD-Z	Bone	Bone density Z-score	74	1	15	rs4932344	91048024	90790269	91087372	T	C	0.142	0.03485	0.006661	1.66e-07	0.004	0.004	Yes	125	intergenic	NA	NA
BMD-Z	Bone	Bone density Z-score	74	1	15	rs4932345	91048101	90790269	91087372	T	C	0.142	0.03485	0.006661	1.66e-07	0.004	0.004	Yes	125	intergenic	NA	NA
BMD-Z	Bone	Bone density Z-score	74	1	15	rs4932346	91048991	90790269	91087372	C	T	0.142	0.03482	0.006663	1.738e-07	0.004	0.004	Yes	125	intergenic	NA	NA
BMD-Z	Bone	Bone density Z-score	74	1	15	rs7498113	91051192	90790269	91087372	G	C	0.142	0.03477	0.006661	1.778e-07	0.004	0.004	Yes	125	intergenic	NA	NA
BMD-Z	Bone	Bone density Z-score	74	1	15	rs12708585	91052285	90790269	91087372	T	C	0.142	0.0348	0.006661	1.738e-07	0.004	0.004	Yes	125	intergenic	NA	NA
BMD-Z	Bone	Bone density Z-score	74	1	15	rs2352601	91053125	90790269	91087372	A	G	0.142	0.03485	0.006661	1.66e-07	0.004	0.004	Yes	125	intergenic	NA	NA
BMD-Z	Bone	Bone density Z-score	74	1	15	rs937793	91053583	90790269	91087372	C	T	0.139	0.03495	0.006708	1.905e-07	0.004	0.004	Yes	125	intergenic	NA	NA
BMD-Z	Bone	Bone density Z-score	74	1	15	rs11073934	91058451	90790269	91087372	A	C	0.139	0.035	0.006727	1.95e-07	0.004	0.004	Yes	125	intergenic	NA	NA
BMD-Z	Bone	Bone density Z-score	74	1	15	rs34650360	91059017	90790269	91087372	C	T	0.138	0.03503	0.006729	1.95e-07	0.004	0.004	Yes	125	intergenic	NA	NA
BMD-Z	Bone	Bone density Z-score	74	1	15	rs12443252	91064690	90790269	91087372	T	C	0.138	0.03499	0.006731	1.995e-07	0.004	0.004	Yes	125	intergenic	NA	NA
BMD-Z	Bone	Bone density Z-score	74	1	15	rs4244879	91066915	90790269	91087372	T	C	0.137	0.03496	0.006749	2.239e-07	0.004	0.004	Yes	125	intergenic	NA	NA
BMD-Z	Bone	Bone density Z-score	74	1	15	rs11632673	91070544	90790269	91087372	G	A	0.139	0.03513	0.006722	1.738e-07	0.004	0.004	Yes	125	intergenic	NA	NA
BMD-Z	Bone	Bone density Z-score	74	1	15	rs12909537	90899277	90790269	91087372	T	A	0.138	0.03567	0.006747	1.259e-07	0.003	0.003	Yes	125	intronic	NA	NA
BMD-Z	Bone	Bone density Z-score	74	1	15	rs2601188	90929563	90790269	91087372	C	T	0.162	0.03313	0.006303	1.479e-07	0.003	0.003	Yes	125	intergenic	NA	NA
BMD-Z	Bone	Bone density Z-score	74	1	15	rs7181258	90930459	90790269	91087372	T	C	0.172	0.03243	0.006161	1.413e-07	0.003	0.003	Yes	125	upstream	NA	NA
BMD-Z	Bone	Bone density Z-score	74	1	15	rs2256097	90971331	90790269	91087372	A	T	0.17	0.03243	0.006181	1.549e-07	0.003	0.003	Yes	125	intronic	NA	NA
BMD-Z	Bone	Bone density Z-score	74	1	15	rs2158406	90994499	90790269	91087372	T	C	0.18	0.03191	0.006053	1.349e-07	0.003	0.003	Yes	125	intronic	NA	NA
BMD-Z	Bone	Bone density Z-score	74	1	15	rs8025487	90995235	90790269	91087372	C	T	0.18	0.03197	0.006053	1.288e-07	0.003	0.003	Yes	125	intronic	NA	NA
BMD-Z	Bone	Bone density Z-score	74	1	15	rs8033813	90999715	90790269	91087372	A	T	0.179	0.03202	0.006054	1.23e-07	0.003	0.003	Yes	125	intronic	NA	NA
BMD-Z	Bone	Bone density Z-score	74	1	15	rs11636089	91039527	90790269	91087372	C	T	0.169	0.03256	0.006199	1.514e-07	0.003	0.003	Yes	125	intronic	NA	NA
BMD-Z	Bone	Bone density Z-score	74	1	15	rs11073930	91046712	90790269	91087372	C	G	0.143	0.03425	0.006639	2.512e-07	0.003	0.003	Yes	125	intergenic	NA	NA
BMD-Z	Bone	Bone density Z-score	74	1	15	rs11858449	91054200	90790269	91087372	T	C	0.139	0.03462	0.006714	2.512e-07	0.003	0.003	Yes	125	intergenic	NA	NA
BMD-Z	Bone	Bone density Z-score	74	1	15	rs11858450	91054223	90790269	91087372	T	C	0.139	0.03459	0.006716	2.57e-07	0.003	0.003	Yes	125	intergenic	NA	NA
BMD-Z	Bone	Bone density Z-score	74	1	15	rs7497528	91054525	90790269	91087372	G	T	0.139	0.03455	0.006714	2.692e-07	0.003	0.003	Yes	125	intergenic	NA	NA
BMD-Z	Bone	Bone density Z-score	74	1	15	rs11633692	91056043	90790269	91087372	A	G	0.139	0.03461	0.006716	2.57e-07	0.003	0.003	Yes	125	intergenic	NA	NA
BMD-Z	Bone	Bone density Z-score	74	1	15	rs12916560	91056259	90790269	91087372	C	A	0.139	0.03461	0.006716	2.57e-07	0.003	0.003	Yes	125	intergenic	NA	NA
BMD-Z	Bone	Bone density Z-score	74	1	15	rs36158120	91057487	90790269	91087372	A	G	0.139	0.03461	0.006714	2.512e-07	0.003	0.003	Yes	125	intergenic	NA	NA
BMD-Z	Bone	Bone density Z-score	74	1	15	rs3862437	91084632	90790269	91087372	G	A	0.128	0.03545	0.006952	3.388e-07	0.003	0.003	Yes	125	intronic	NA	NA
BMD-Z	Bone	Bone density Z-score	74	1	15	rs2601154	90894284	90790269	91087372	T	C	0.143	0.03417	0.006641	2.692e-07	0.002	0.002	Yes	125	intergenic	NA	NA
BMD-Z	Bone	Bone density Z-score	74	1	15	rs2601152	90894483	90790269	91087372	T	C	0.143	0.03417	0.006639	2.63e-07	0.002	0.002	Yes	125	upstream	NA	NA
BMD-Z	Bone	Bone density Z-score	74	1	15	rs2589957	90903311	90790269	91087372	A	G	0.143	0.0344	0.006637	2.188e-07	0.002	0.002	Yes	125	missense_variant	ZNF774	Asn83Ser
BMD-Z	Bone	Bone density Z-score	74	1	15	rs7180593	90930633	90790269	91087372	C	G	0.162	0.03279	0.006305	1.995e-07	0.002	0.002	Yes	125	upstream	NA	NA
BMD-Z	Bone	Bone density Z-score	74	1	15	rs2589939	90930875	90790269	91087372	C	T	0.162	0.03279	0.006305	1.995e-07	0.002	0.002	Yes	125	upstream	NA	NA
BMD-Z	Bone	Bone density Z-score	74	1	15	rs2589940	90931363	90790269	91087372	C	T	0.162	0.03282	0.006309	1.95e-07	0.002	0.002	Yes	125	upstream	NA	NA
BMD-Z	Bone	Bone density Z-score	74	1	15	rs2589941	90931457	90790269	91087372	C	T	0.162	0.03281	0.006306	1.95e-07	0.002	0.002	Yes	125	UTR5	NA	NA
BMD-Z	Bone	Bone density Z-score	74	1	15	rs3930162	91075129	90790269	91087372	A	G	0.138	0.03406	0.006745	4.467e-07	0.002	0.002	Yes	125	intronic	NA	NA
BMD-Z	Bone	Bone density Z-score	74	1	15	rs8033818	91075535	90790269	91087372	T	C	0.138	0.03398	0.006747	4.786e-07	0.002	0.002	Yes	125	intronic	NA	NA
BMD-Z	Bone	Bone density Z-score	74	1	15	rs3862433	91076028	90790269	91087372	A	G	0.138	0.03406	0.006741	4.365e-07	0.002	0.002	Yes	125	intronic	NA	NA
BMD-Z	Bone	Bone density Z-score	74	1	15	rs35382075	91076401	90790269	91087372	T	C	0.138	0.03406	0.006739	4.365e-07	0.002	0.002	Yes	125	intronic	NA	NA
BMD-Z	Bone	Bone density Z-score	74	1	15	rs2601171	90915128	90790269	91087372	T	C	0.142	0.03348	0.006655	4.898e-07	0.001	0.001	Yes	125	intergenic	NA	NA
BMD-Z	Bone	Bone density Z-score	74	1	15	rs2601172	90915666	90790269	91087372	A	G	0.142	0.0335	0.006657	4.898e-07	0.001	0.001	Yes	125	intergenic	NA	NA
BMD-Z	Bone	Bone density Z-score	74	1	15	rs2601173	90916032	90790269	91087372	C	T	0.156	0.03136	0.006405	9.772e-07	0.001	0.001	Yes	125	intergenic	NA	NA
BMD-Z	Bone	Bone density Z-score	74	1	15	rs2589961	90916840	90790269	91087372	G	A	0.154	0.03141	0.006442	1.072e-06	0.001	0.001	Yes	125	intergenic	NA	NA
BMD-Z	Bone	Bone density Z-score	74	1	15	rs2060853	90917043	90790269	91087372	G	A	0.154	0.03141	0.006442	1.072e-06	0.001	0.001	Yes	125	intergenic	NA	NA
BMD-Z	Bone	Bone density Z-score	74	1	15	rs2060854	90917827	90790269	91087372	C	T	0.154	0.03141	0.006442	1.072e-06	0.001	0.001	Yes	125	intergenic	NA	NA
BMD-Z	Bone	Bone density Z-score	74	1	15	rs2601178	90919333	90790269	91087372	T	C	0.154	0.03154	0.006429	9.333e-07	0.001	0.001	Yes	125	intergenic	NA	NA
BMD-Z	Bone	Bone density Z-score	74	1	15	rs2589962	90921636	90790269	91087372	G	A	0.155	0.03151	0.00642	9.12e-07	0.001	0.001	Yes	125	intergenic	NA	NA
BMD-Z	Bone	Bone density Z-score	74	1	15	rs1072879	90922038	90790269	91087372	C	T	0.155	0.0315	0.006422	9.333e-07	0.001	0.001	Yes	125	intergenic	NA	NA
BMD-Z	Bone	Bone density Z-score	74	1	15	rs2589963	90922675	90790269	91087372	A	G	0.154	0.03153	0.006429	9.333e-07	0.001	0.001	Yes	125	intergenic	NA	NA
BMD-Z	Bone	Bone density Z-score	74	1	15	rs2589964	90922757	90790269	91087372	A	G	0.154	0.03153	0.006429	9.333e-07	0.001	0.001	Yes	125	intergenic	NA	NA
BMD-Z	Bone	Bone density Z-score	74	1	15	rs3099149	90923871	90790269	91087372	A	G	0.155	0.0315	0.006422	9.333e-07	0.001	0.001	Yes	125	intergenic	NA	NA
BMD-Z	Bone	Bone density Z-score	74	1	15	rs12905756	90924047	90790269	91087372	C	T	0.155	0.03151	0.00642	9.333e-07	0.001	0.001	Yes	125	intergenic	NA	NA
BMD-Z	Bone	Bone density Z-score	74	1	15	rs2601181	90924702	90790269	91087372	C	T	0.155	0.03151	0.00642	9.333e-07	0.001	0.001	Yes	125	intergenic	NA	NA
BMD-Z	Bone	Bone density Z-score	75	1	16	rs8642	633764	513147	720986	A	G	0.465	-0.0271	0.004658	5.888e-09	0.028	0.028	Yes	122	UTR3	NA	NA
BMD-Z	Bone	Bone density Z-score	75	1	16	rs1984395	678843	513147	720986	T	C	0.495	-0.02697	0.004647	6.457e-09	0.026	0.026	Yes	122	UTR3	NA	NA
BMD-Z	Bone	Bone density Z-score	75	1	16	rs2269556	675215	513147	720986	G	A	0.497	0.02693	0.004647	6.918e-09	0.025	0.025	Yes	122	intronic	NA	NA
BMD-Z	Bone	Bone density Z-score	75	1	16	rs7191939	630089	513147	720986	C	T	0.48	0.0266	0.004651	1.072e-08	0.016	0.016	Yes	122	intronic	NA	NA
BMD-Z	Bone	Bone density Z-score	75	1	16	rs35238369	649672	513147	720986	C	T	0.473	-0.02649	0.004654	1.259e-08	0.016	0.016	Yes	122	intronic	NA	NA
BMD-Z	Bone	Bone density Z-score	75	1	16	rs7192508	630367	513147	720986	C	T	0.47	0.02652	0.004655	1.23e-08	0.015	0.015	Yes	122	intronic	NA	NA
BMD-Z	Bone	Bone density Z-score	75	1	16	rs2071982	630405	513147	720986	T	G	0.47	0.02652	0.004655	1.23e-08	0.015	0.015	Yes	122	intronic	NA	NA
BMD-Z	Bone	Bone density Z-score	75	1	16	rs3743904	632767	513147	720986	A	G	0.477	0.02649	0.004652	1.23e-08	0.015	0.015	Yes	122	intronic	NA	NA
BMD-Z	Bone	Bone density Z-score	75	1	16	rs1045277	633125	513147	720986	T	C	0.478	0.02651	0.004651	1.202e-08	0.015	0.015	Yes	122	missense_variant	PIGQ	Cys592Arg
BMD-Z	Bone	Bone density Z-score	75	1	16	rs710925	633354	513147	720986	G	A	0.478	0.02651	0.004651	1.202e-08	0.015	0.015	Yes	122	missense_variant	PIGQ	Cys668Tyr
BMD-Z	Bone	Bone density Z-score	75	1	16	rs2018789	632051	513147	720986	T	C	0.478	0.02641	0.004651	1.349e-08	0.014	0.014	Yes	122	intronic	NA	NA
BMD-Z	Bone	Bone density Z-score	75	1	16	rs916414	632073	513147	720986	C	T	0.478	0.02641	0.004651	1.349e-08	0.014	0.014	Yes	122	intronic	NA	NA
BMD-Z	Bone	Bone density Z-score	75	1	16	rs916415	632115	513147	720986	G	A	0.478	0.02641	0.004651	1.349e-08	0.014	0.014	Yes	122	intronic	NA	NA
BMD-Z	Bone	Bone density Z-score	75	1	16	rs4984897	632180	513147	720986	G	C	0.478	0.02641	0.004651	1.349e-08	0.014	0.014	Yes	122	intronic	NA	NA
BMD-Z	Bone	Bone density Z-score	75	1	16	rs916416	632198	513147	720986	T	A	0.478	0.02641	0.004651	1.349e-08	0.014	0.014	Yes	122	intronic	NA	NA
BMD-Z	Bone	Bone density Z-score	75	1	16	rs4006748	632225	513147	720986	T	C	0.479	0.02643	0.004651	1.318e-08	0.014	0.014	Yes	122	intronic	NA	NA
BMD-Z	Bone	Bone density Z-score	75	1	16	rs3743902	632728	513147	720986	T	C	0.478	0.02644	0.004652	1.318e-08	0.014	0.014	Yes	122	intronic	NA	NA
BMD-Z	Bone	Bone density Z-score	75	1	16	rs3743903	632736	513147	720986	T	C	0.478	0.02644	0.004652	1.318e-08	0.014	0.014	Yes	122	intronic	NA	NA
BMD-Z	Bone	Bone density Z-score	75	1	16	rs4984900	647006	513147	720986	A	G	0.446	-0.0265	0.004674	1.445e-08	0.014	0.014	Yes	122	intronic	NA	NA
BMD-Z	Bone	Bone density Z-score	75	1	16	rs1981484	630710	513147	720986	A	G	0.469	0.02634	0.004656	1.549e-08	0.013	0.013	Yes	122	intronic	NA	NA
BMD-Z	Bone	Bone density Z-score	75	1	16	rs710924	633353	513147	720986	T	C	0.476	0.02639	0.004652	1.413e-08	0.013	0.013	Yes	122	missense_variant	PIGQ	Cys668Arg
BMD-Z	Bone	Bone density Z-score	75	1	16	rs35666389	629458	513147	720986	A	G	0.423	0.02658	0.004703	1.585e-08	0.012	0.012	Yes	122	intronic	NA	NA
BMD-Z	Bone	Bone density Z-score	75	1	16	rs62030874	632233	513147	720986	T	C	0.491	0.02628	0.004648	1.549e-08	0.012	0.012	Yes	122	intronic	NA	NA
BMD-Z	Bone	Bone density Z-score	75	1	16	rs7191584	651517	513147	720986	T	C	0.466	-0.02626	0.004658	1.698e-08	0.012	0.012	Yes	122	intronic	NA	NA
BMD-Z	Bone	Bone density Z-score	75	1	16	rs34812060	664802	513147	720986	A	G	0.466	-0.02619	0.004658	1.905e-08	0.012	0.012	Yes	122	intronic	NA	NA
BMD-Z	Bone	Bone density Z-score	75	1	16	rs8909	633851	513147	720986	T	C	0.495	0.02612	0.004647	1.905e-08	0.011	0.011	Yes	122	UTR3	NA	NA
BMD-Z	Bone	Bone density Z-score	75	1	16	rs12922012	657552	513147	720986	C	G	0.478	-0.02599	0.004652	2.291e-08	0.011	0.011	Yes	122	intronic	NA	NA
BMD-Z	Bone	Bone density Z-score	75	1	16	rs12149498	620709	513147	720986	T	C	0.476	-0.02594	0.004652	2.455e-08	0.01	0.01	Yes	122	intronic	NA	NA
BMD-Z	Bone	Bone density Z-score	75	1	16	rs34523874	629447	513147	720986	G	A	0.463	-0.02607	0.00466	2.188e-08	0.01	0.01	Yes	122	intronic	NA	NA
BMD-Z	Bone	Bone density Z-score	75	1	16	rs1981483	630665	513147	720986	G	A	0.424	0.02629	0.004702	2.239e-08	0.01	0.01	Yes	122	intronic	NA	NA
BMD-Z	Bone	Bone density Z-score	75	1	16	rs11648728	635525	513147	720986	C	T	0.472	0.02607	0.004654	2.138e-08	0.01	0.01	Yes	122	intergenic	NA	NA
BMD-Z	Bone	Bone density Z-score	75	1	16	rs2891650	648547	513147	720986	A	G	0.464	-0.02602	0.004659	2.344e-08	0.01	0.01	Yes	122	intronic	NA	NA
BMD-Z	Bone	Bone density Z-score	75	1	16	rs12932411	665811	513147	720986	C	A	0.467	-0.02605	0.004657	2.239e-08	0.01	0.01	Yes	122	intronic	NA	NA
BMD-Z	Bone	Bone density Z-score	75	1	16	rs8675	633843	513147	720986	A	G	0.492	0.02596	0.004648	2.344e-08	0.009	0.009	Yes	122	UTR3	NA	NA
BMD-Z	Bone	Bone density Z-score	75	1	16	rs11643039	634260	513147	720986	G	A	0.469	0.02605	0.004656	2.188e-08	0.009	0.009	Yes	122	downstream	NA	NA
BMD-Z	Bone	Bone density Z-score	75	1	16	rs56048717	634867	513147	720986	A	G	0.457	0.02601	0.004665	2.455e-08	0.009	0.009	Yes	122	downstream	NA	NA
BMD-Z	Bone	Bone density Z-score	75	1	16	rs8060585	635794	513147	720986	C	G	0.471	0.02605	0.004655	2.188e-08	0.009	0.009	Yes	122	intergenic	NA	NA
BMD-Z	Bone	Bone density Z-score	75	1	16	rs8060921	635988	513147	720986	C	A	0.469	0.02602	0.004656	2.291e-08	0.009	0.009	Yes	122	intergenic	NA	NA
BMD-Z	Bone	Bone density Z-score	75	1	16	rs7199839	636126	513147	720986	T	C	0.469	0.02602	0.004656	2.291e-08	0.009	0.009	Yes	122	intergenic	NA	NA
BMD-Z	Bone	Bone density Z-score	75	1	16	rs4984672	646421	513147	720986	A	G	0.48	0.02594	0.004651	2.455e-08	0.009	0.009	Yes	122	intronic	NA	NA
BMD-Z	Bone	Bone density Z-score	75	1	16	rs4984673	646571	513147	720986	G	A	0.464	-0.02597	0.004659	2.512e-08	0.009	0.009	Yes	122	intronic	NA	NA
BMD-Z	Bone	Bone density Z-score	75	1	16	rs35368117	653051	513147	720986	G	A	0.467	-0.02589	0.004657	2.692e-08	0.009	0.009	Yes	122	intronic	NA	NA
BMD-Z	Bone	Bone density Z-score	75	1	16	rs7204088	661142	513147	720986	C	T	0.462	-0.02595	0.00466	2.57e-08	0.009	0.009	Yes	122	intronic	NA	NA
BMD-Z	Bone	Bone density Z-score	75	1	16	rs7198884	661451	513147	720986	G	A	0.463	-0.02598	0.00466	2.455e-08	0.009	0.009	Yes	122	intronic	NA	NA
BMD-Z	Bone	Bone density Z-score	75	1	16	rs763012	674024	513147	720986	C	T	0.457	-0.0259	0.004664	2.818e-08	0.009	0.009	Yes	122	intronic	NA	NA
BMD-Z	Bone	Bone density Z-score	75	1	16	rs763013	674029	513147	720986	T	C	0.457	-0.0259	0.004664	2.818e-08	0.009	0.009	Yes	122	intronic	NA	NA
BMD-Z	Bone	Bone density Z-score	75	1	16	rs4984678	674737	513147	720986	A	G	0.457	-0.02595	0.004664	2.63e-08	0.009	0.009	Yes	122	intronic	NA	NA
BMD-Z	Bone	Bone density Z-score	75	1	16	rs34997977	677020	513147	720986	T	G	0.489	-0.0259	0.004648	2.512e-08	0.009	0.009	Yes	122	intronic	NA	NA
BMD-Z	Bone	Bone density Z-score	75	1	16	rs2269557	677629	513147	720986	C	T	0.488	-0.02582	0.004648	2.754e-08	0.009	0.009	Yes	122	UTR3	NA	NA
BMD-Z	Bone	Bone density Z-score	75	1	16	rs35915772	679274	513147	720986	A	G	0.486	-0.02592	0.004649	2.455e-08	0.009	0.009	Yes	122	downstream	NA	NA
BMD-Z	Bone	Bone density Z-score	75	1	16	rs114814269	634170	513147	720986	T	G	0.451	0.02597	0.00467	2.692e-08	0.008	0.008	Yes	122	downstream	NA	NA
BMD-Z	Bone	Bone density Z-score	75	1	16	rs4984899	644048	513147	720986	T	C	0.454	-0.02579	0.004667	3.236e-08	0.008	0.008	Yes	122	intronic	NA	NA
BMD-Z	Bone	Bone density Z-score	75	1	16	rs12917944	622565	513147	720986	A	G	0.45	0.02592	0.00467	2.884e-08	0.007	0.007	Yes	122	intronic	NA	NA
BMD-Z	Bone	Bone density Z-score	75	1	16	rs4984668	622761	513147	720986	G	A	0.451	0.02594	0.00467	2.754e-08	0.007	0.007	Yes	122	intronic	NA	NA
BMD-Z	Bone	Bone density Z-score	75	1	16	rs4984893	623082	513147	720986	A	G	0.452	0.02587	0.004669	3.02e-08	0.007	0.007	Yes	122	intronic	NA	NA
BMD-Z	Bone	Bone density Z-score	75	1	16	rs2071979	624114	513147	720986	A	G	0.449	0.02582	0.004671	3.236e-08	0.007	0.007	Yes	122	missense_variant	PIGQ	Thr14Ala
BMD-Z	Bone	Bone density Z-score	75	1	16	rs4984669	624713	513147	720986	C	T	0.446	0.02583	0.004674	3.236e-08	0.007	0.007	Yes	122	synonymous_variant	PIGQ	NA
BMD-Z	Bone	Bone density Z-score	75	1	16	rs2384978	625384	513147	720986	T	C	0.452	0.02588	0.004668	2.951e-08	0.007	0.007	Yes	122	intronic	NA	NA
BMD-Z	Bone	Bone density Z-score	75	1	16	rs372699184	632231	513147	720986	C	G	0.264	-0.02868	0.00527	5.248e-08	0.007	0.007	Yes	122	intronic	NA	NA
BMD-Z	Bone	Bone density Z-score	75	1	16	rs4984671	644860	513147	720986	T	C	0.461	-0.02566	0.004661	3.715e-08	0.007	0.007	Yes	122	intronic	NA	NA
BMD-Z	Bone	Bone density Z-score	75	1	16	rs4984902	655262	513147	720986	G	T	0.462	-0.02568	0.00466	3.548e-08	0.007	0.007	Yes	122	intronic	NA	NA
BMD-Z	Bone	Bone density Z-score	75	1	16	rs763011	673277	513147	720986	T	C	0.464	-0.02564	0.004659	3.715e-08	0.007	0.007	Yes	122	intronic	NA	NA
BMD-Z	Bone	Bone density Z-score	75	1	16	rs35800913	682041	513147	720986	T	C	0.437	-0.02567	0.004685	4.266e-08	0.007	0.007	Yes	122	intronic	NA	NA
BMD-Z	Bone	Bone density Z-score	75	1	16	rs2269561	682566	513147	720986	C	T	0.449	-0.02562	0.004671	4.169e-08	0.007	0.007	Yes	122	intronic	NA	NA
BMD-Z	Bone	Bone density Z-score	75	1	16	rs2105944	621673	513147	720986	T	C	0.491	-0.02547	0.004648	4.266e-08	0.006	0.006	Yes	122	intronic	NA	NA
BMD-Z	Bone	Bone density Z-score	75	1	16	rs4984892	622325	513147	720986	A	G	0.447	0.02581	0.004673	3.311e-08	0.006	0.006	Yes	122	intronic	NA	NA
BMD-Z	Bone	Bone density Z-score	75	1	16	rs4984894	623103	513147	720986	T	C	0.447	0.0258	0.004673	3.388e-08	0.006	0.006	Yes	122	intronic	NA	NA
BMD-Z	Bone	Bone density Z-score	75	1	16	rs4984895	623238	513147	720986	T	C	0.448	0.02581	0.004673	3.311e-08	0.006	0.006	Yes	122	intronic	NA	NA
BMD-Z	Bone	Bone density Z-score	75	1	16	rs2384977	625388	513147	720986	C	T	0.449	0.02581	0.004672	3.311e-08	0.006	0.006	Yes	122	intronic	NA	NA
BMD-Z	Bone	Bone density Z-score	75	1	16	rs4984896	625493	513147	720986	C	T	0.449	0.02581	0.004672	3.311e-08	0.006	0.006	Yes	122	intronic	NA	NA
BMD-Z	Bone	Bone density Z-score	75	1	16	rs2071980	626346	513147	720986	A	C	0.445	0.02582	0.004676	3.311e-08	0.006	0.006	Yes	122	UTR3	NA	NA
BMD-Z	Bone	Bone density Z-score	75	1	16	rs2017567	637212	513147	720986	T	C	0.423	0.02587	0.004704	3.802e-08	0.006	0.006	Yes	122	intergenic	NA	NA
BMD-Z	Bone	Bone density Z-score	75	1	16	rs35585285	641445	513147	720986	T	G	0.456	-0.02548	0.004665	4.677e-08	0.006	0.006	Yes	122	intronic	NA	NA
BMD-Z	Bone	Bone density Z-score	75	1	16	rs4144003	645968	513147	720986	C	T	0.425	0.02583	0.0047	3.89e-08	0.006	0.006	Yes	122	intronic	NA	NA
BMD-Z	Bone	Bone density Z-score	75	1	16	rs34498660	666149	513147	720986	A	G	0.472	0.02544	0.004654	4.571e-08	0.006	0.006	Yes	122	intronic	NA	NA
BMD-Z	Bone	Bone density Z-score	75	1	16	rs34938804	680574	513147	720986	A	G	0.452	-0.02543	0.004668	5.129e-08	0.006	0.006	Yes	122	upstream	NA	NA
BMD-Z	Bone	Bone density Z-score	75	1	16	rs4984905	681280	513147	720986	T	G	0.447	-0.02547	0.004673	5.012e-08	0.006	0.006	Yes	122	synonymous_variant	WFIKKN1	NA
BMD-Z	Bone	Bone density Z-score	75	1	16	rs34080030	682057	513147	720986	T	A	0.442	-0.02552	0.004679	4.898e-08	0.006	0.006	Yes	122	intronic	NA	NA
BMD-Z	Bone	Bone density Z-score	75	1	16	rs12597975	613168	513147	720986	A	G	0.397	0.0256	0.004748	7.079e-08	0.005	0.005	Yes	122	intronic	NA	NA
BMD-Z	Bone	Bone density Z-score	75	1	16	rs7189540	622211	513147	720986	C	T	0.409	0.02574	0.004726	5.129e-08	0.005	0.005	Yes	122	intronic	NA	NA
BMD-Z	Bone	Bone density Z-score	75	1	16	rs10903017	627920	513147	720986	T	C	0.432	0.02559	0.00469	4.898e-08	0.005	0.005	Yes	122	intronic	NA	NA
BMD-Z	Bone	Bone density Z-score	75	1	16	rs3752568	628302	513147	720986	A	G	0.432	0.0256	0.004691	4.786e-08	0.005	0.005	Yes	122	intronic	NA	NA
BMD-Z	Bone	Bone density Z-score	75	1	16	rs59476302	629006	513147	720986	C	T	0.432	0.02568	0.004691	4.365e-08	0.005	0.005	Yes	122	intronic	NA	NA
BMD-Z	Bone	Bone density Z-score	75	1	16	rs2071981	630025	513147	720986	C	G	0.43	0.02553	0.004693	5.37e-08	0.005	0.005	Yes	122	intronic	NA	NA
BMD-Z	Bone	Bone density Z-score	75	1	16	rs4580163	631752	513147	720986	A	G	0.455	-0.02543	0.004666	5.012e-08	0.005	0.005	Yes	122	intronic	NA	NA
BMD-Z	Bone	Bone density Z-score	75	1	16	rs4262946	632138	513147	720986	T	C	0.455	-0.02543	0.004666	5.012e-08	0.005	0.005	Yes	122	intronic	NA	NA
BMD-Z	Bone	Bone density Z-score	75	1	16	rs3743901	632699	513147	720986	C	G	0.499	0.02538	0.004647	4.786e-08	0.005	0.005	Yes	122	intronic	NA	NA
BMD-Z	Bone	Bone density Z-score	75	1	16	rs35067229	649638	513147	720986	T	C	0.468	0.02543	0.004657	4.677e-08	0.005	0.005	Yes	122	intronic	NA	NA
BMD-Z	Bone	Bone density Z-score	75	1	16	rs2384975	651115	513147	720986	G	T	0.468	0.0254	0.004657	4.898e-08	0.005	0.005	Yes	122	intronic	NA	NA
BMD-Z	Bone	Bone density Z-score	75	1	16	rs2384974	651279	513147	720986	G	C	0.468	0.0254	0.004657	4.898e-08	0.005	0.005	Yes	122	intronic	NA	NA
BMD-Z	Bone	Bone density Z-score	75	1	16	rs4984901	652623	513147	720986	A	G	0.467	0.0253	0.004657	5.623e-08	0.005	0.005	Yes	122	intronic	NA	NA
BMD-Z	Bone	Bone density Z-score	75	1	16	rs4247097	654224	513147	720986	G	A	0.466	0.02525	0.004658	5.888e-08	0.005	0.005	Yes	122	intronic	NA	NA
BMD-Z	Bone	Bone density Z-score	75	1	16	rs8050792	656033	513147	720986	T	C	0.475	0.02527	0.004653	5.623e-08	0.005	0.005	Yes	122	intronic	NA	NA
BMD-Z	Bone	Bone density Z-score	75	1	16	rs7198877	661439	513147	720986	A	G	0.473	0.02524	0.004654	5.888e-08	0.005	0.005	Yes	122	intronic	NA	NA
BMD-Z	Bone	Bone density Z-score	75	1	16	rs12929823	661665	513147	720986	A	G	0.48	0.02519	0.004651	6.166e-08	0.005	0.005	Yes	122	intronic	NA	NA
BMD-Z	Bone	Bone density Z-score	75	1	16	rs9745918	664196	513147	720986	T	G	0.472	0.02523	0.004654	5.888e-08	0.005	0.005	Yes	122	intronic	NA	NA
BMD-Z	Bone	Bone density Z-score	75	1	16	rs7185390	666382	513147	720986	A	G	0.47	0.02532	0.004655	5.37e-08	0.005	0.005	Yes	122	intronic	NA	NA
BMD-Z	Bone	Bone density Z-score	75	1	16	rs2269558	682250	513147	720986	T	C	0.457	-0.02526	0.004664	6.026e-08	0.005	0.005	Yes	122	intronic	NA	NA
BMD-Z	Bone	Bone density Z-score	75	1	16	rs2269559	682297	513147	720986	C	T	0.458	-0.02528	0.004663	5.888e-08	0.005	0.005	Yes	122	intronic	NA	NA
BMD-Z	Bone	Bone density Z-score	75	1	16	rs2269560	682442	513147	720986	C	A	0.458	-0.02529	0.004663	5.888e-08	0.005	0.005	Yes	122	intronic	NA	NA
BMD-Z	Bone	Bone density Z-score	75	1	16	rs35903260	613147	513147	720986	T	C	0.46	0.02488	0.004662	9.333e-08	0.004	0.004	Yes	122	intronic	NA	NA
BMD-Z	Bone	Bone density Z-score	75	1	16	rs59985111	615326	513147	720986	T	C	0.449	0.02502	0.004671	8.511e-08	0.004	0.004	Yes	122	UTR3	NA	NA
BMD-Z	Bone	Bone density Z-score	75	1	16	rs62030865	616701	513147	720986	A	G	0.47	-0.02487	0.004656	9.333e-08	0.004	0.004	Yes	122	upstream	NA	NA
BMD-Z	Bone	Bone density Z-score	75	1	16	rs3752567	628130	513147	720986	A	G	0.431	0.02547	0.004692	5.754e-08	0.004	0.004	Yes	122	intronic	NA	NA
BMD-Z	Bone	Bone density Z-score	75	1	16	rs35642938	642249	513147	720986	T	C	0.46	0.0252	0.004662	6.457e-08	0.004	0.004	Yes	122	intronic	NA	NA
BMD-Z	Bone	Bone density Z-score	75	1	16	rs7191397	666517	513147	720986	T	G	0.472	0.02506	0.004654	7.244e-08	0.004	0.004	Yes	122	intronic	NA	NA
BMD-Z	Bone	Bone density Z-score	75	1	16	rs34011309	668443	513147	720986	A	G	0.48	0.02493	0.004651	8.318e-08	0.004	0.004	Yes	122	intronic	NA	NA
BMD-Z	Bone	Bone density Z-score	75	1	16	rs8054842	672799	513147	720986	C	T	0.485	-0.02503	0.004649	7.244e-08	0.004	0.004	Yes	122	intronic	NA	NA
BMD-Z	Bone	Bone density Z-score	75	1	16	rs2384972	674424	513147	720986	G	A	0.488	0.02507	0.004648	6.918e-08	0.004	0.004	Yes	122	intronic	NA	NA
BMD-Z	Bone	Bone density Z-score	75	1	16	rs763014	675680	513147	720986	T	C	0.414	0.02518	0.004718	9.333e-08	0.004	0.004	Yes	122	intronic	NA	NA
BMD-Z	Bone	Bone density Z-score	75	1	16	rs15564	677854	513147	720986	G	T	0.49	0.02506	0.004648	6.918e-08	0.004	0.004	Yes	122	UTR3	NA	NA
BMD-Z	Bone	Bone density Z-score	75	1	16	rs28455838	681966	513147	720986	C	T	0.462	-0.025	0.00466	8.128e-08	0.004	0.004	Yes	122	intronic	NA	NA
BMD-Z	Bone	Bone density Z-score	75	1	16	rs2105943	621612	513147	720986	A	G	0.4	-0.02481	0.004743	1.698e-07	0.003	0.003	Yes	122	intronic	NA	NA
BMD-Z	Bone	Bone density Z-score	75	1	16	rs7204439	661335	513147	720986	T	C	0.432	0.0249	0.004691	1.096e-07	0.003	0.003	Yes	122	intronic	NA	NA
BMD-Z	Bone	Bone density Z-score	75	1	16	rs4984675	670117	513147	720986	T	C	0.42	0.02523	0.004708	8.318e-08	0.003	0.003	Yes	122	intronic	NA	NA
BMD-Z	Bone	Bone density Z-score	75	1	16	rs4984676	670168	513147	720986	A	G	0.48	0.02477	0.004651	1e-07	0.003	0.003	Yes	122	intronic	NA	NA
BMD-Z	Bone	Bone density Z-score	75	1	16	rs12935215	670605	513147	720986	T	C	0.479	0.02471	0.004651	1.096e-07	0.003	0.003	Yes	122	intronic	NA	NA
BMD-Z	Bone	Bone density Z-score	75	1	16	rs4984903	680695	513147	720986	A	G	0.487	0.02469	0.004648	1.096e-07	0.003	0.003	Yes	122	upstream	NA	NA
BMD-Z	Bone	Bone density Z-score	75	1	16	rs4984904	680809	513147	720986	C	G	0.491	0.02469	0.004648	1.096e-07	0.003	0.003	Yes	122	upstream	NA	NA
BMD-Z	Bone	Bone density Z-score	75	1	16	rs34409359	688557	513147	720986	C	A	0.486	-0.02424	0.004649	1.82e-07	0.003	0.003	Yes	122	intergenic	NA	NA
BMD-Z	Bone	Bone density Z-score	75	1	16	rs4984891	622234	513147	720986	T	A	0.471	0.02464	0.004655	1.202e-07	0.002	0.002	Yes	122	intronic	NA	NA
BMD-Z	Bone	Bone density Z-score	75	1	16	rs4984677	671682	513147	720986	A	G	0.415	0.02476	0.004716	1.514e-07	0.002	0.002	Yes	122	intronic	NA	NA
BMD-Z	Bone	Bone density Z-score	76	NA	16	NA	NA	51611613	51783089	NA	NA	NA	-0.0272678	0.00489554	2.5704e-08	NA	NA	No	NA	NA	NA	NA
BMD-Z	Bone	Bone density Z-score	77	1	16	rs419722	86714242	86586972	86714715	T	A	0.41	-0.03369	0.004723	9.772e-13	0.998	0.998	Yes	1	intergenic	NA	NA
BMD-Z	Bone	Bone density Z-score	78	NA	16	NA	NA	88558871	90106201	NA	NA	NA	-0.031309	0.00535345	5.01187e-09	NA	NA	No	NA	NA	NA	NA
BMD-Z	Bone	Bone density Z-score	79	1	17	rs4790881	2068932	1308844	3216438	A	C	0.424	0.06475	0.004701	3.631e-43	0.257	0.257	Yes	12	intronic	NA	NA
BMD-Z	Bone	Bone density Z-score	79	1	17	rs2873195	2064702	1308844	3216438	T	A	0.419	0.06482	0.004708	3.981e-43	0.218	0.218	Yes	12	intronic	NA	NA
BMD-Z	Bone	Bone density Z-score	79	1	17	rs11657636	2053920	1308844	3216438	T	C	0.419	0.06459	0.00471	8.318e-43	0.111	0.111	Yes	12	intronic	NA	NA
BMD-Z	Bone	Bone density Z-score	79	1	17	rs11658797	2088969	1308844	3216438	G	T	0.422	0.06447	0.004704	9.333e-43	0.1	0.1	Yes	12	intronic	NA	NA
BMD-Z	Bone	Bone density Z-score	79	1	17	rs8072532	2045273	1308844	3216438	A	G	0.419	0.06445	0.004708	1.175e-42	0.078	0.078	Yes	12	intronic	NA	NA
BMD-Z	Bone	Bone density Z-score	79	1	17	rs7209460	2048713	1308844	3216438	T	C	0.419	0.06446	0.004709	1.202e-42	0.077	0.077	Yes	12	intronic	NA	NA
BMD-Z	Bone	Bone density Z-score	79	1	17	rs8077194	2119475	1308844	3216438	G	A	0.429	0.06406	0.004695	2.138e-42	0.046	0.046	Yes	12	intronic	NA	NA
BMD-Z	Bone	Bone density Z-score	79	1	17	rs1231207	2125450	1308844	3216438	C	A	0.43	0.06385	0.004693	3.802e-42	0.026	0.026	Yes	12	intronic	NA	NA
BMD-Z	Bone	Bone density Z-score	79	1	17	rs216215	2140668	1308844	3216438	T	C	0.434	0.06376	0.004688	3.89e-42	0.024	0.024	Yes	12	intronic	NA	NA
BMD-Z	Bone	Bone density Z-score	79	1	17	rs9892016	2146422	1308844	3216438	C	T	0.427	0.06387	0.004698	4.266e-42	0.022	0.022	Yes	12	intronic	NA	NA
BMD-Z	Bone	Bone density Z-score	79	1	17	rs8070954	2043789	1308844	3216438	C	T	0.417	0.06399	0.004713	5.37e-42	0.018	0.018	Yes	12	intronic	NA	NA
BMD-Z	Bone	Bone density Z-score	79	1	17	rs1555568	2149505	1308844	3216438	C	T	0.427	0.06374	0.004697	6.026e-42	0.016	0.016	Yes	12	intronic	NA	NA
BMD-Z	Bone	Bone density Z-score	80	1	17	rs4793018	41781069	41673814	41859648	T	C	0.264	0.03319	0.005269	3.02e-10	0.067	0.067	Yes	44	ncRNA_intronic	NA	NA
BMD-Z	Bone	Bone density Z-score	80	1	17	rs8068071	41782779	41673814	41859648	G	A	0.268	0.03303	0.005247	3.09e-10	0.067	0.067	Yes	44	ncRNA_intronic	NA	NA
BMD-Z	Bone	Bone density Z-score	80	1	17	rs2342314	41786389	41673814	41859648	G	T	0.268	0.03298	0.005243	3.162e-10	0.065	0.065	Yes	44	intergenic	NA	NA
BMD-Z	Bone	Bone density Z-score	80	1	17	rs4792908	41789246	41673814	41859648	T	C	0.27	0.0327	0.005235	4.169e-10	0.052	0.052	Yes	44	intergenic	NA	NA
BMD-Z	Bone	Bone density Z-score	80	1	17	rs9897313	41787558	41673814	41859648	A	G	0.274	0.03241	0.00521	5.012e-10	0.051	0.051	Yes	44	intergenic	NA	NA
BMD-Z	Bone	Bone density Z-score	80	1	17	rs1983490	41782957	41673814	41859648	A	G	0.275	0.0324	0.005201	4.677e-10	0.049	0.049	Yes	44	ncRNA_exonic	NA	NA
BMD-Z	Bone	Bone density Z-score	80	1	17	rs4793020	41785377	41673814	41859648	A	G	0.273	0.03246	0.005217	4.898e-10	0.048	0.048	Yes	44	intergenic	NA	NA
BMD-Z	Bone	Bone density Z-score	80	1	17	rs12603100	41781344	41673814	41859648	G	T	0.273	0.03232	0.005214	5.623e-10	0.044	0.044	Yes	44	ncRNA_intronic	NA	NA
BMD-Z	Bone	Bone density Z-score	80	1	17	rs4793017	41780980	41673814	41859648	G	A	0.284	0.03156	0.005155	9.333e-10	0.034	0.034	Yes	44	ncRNA_intronic	NA	NA
BMD-Z	Bone	Bone density Z-score	80	1	17	rs4793019	41781160	41673814	41859648	T	G	0.283	0.03156	0.005155	9.333e-10	0.034	0.034	Yes	44	ncRNA_intronic	NA	NA
BMD-Z	Bone	Bone density Z-score	80	1	17	rs9909172	41787521	41673814	41859648	C	T	0.286	0.03137	0.005142	1.047e-09	0.034	0.034	Yes	44	intergenic	NA	NA
BMD-Z	Bone	Bone density Z-score	80	1	17	rs9902329	41787573	41673814	41859648	G	A	0.286	0.03137	0.005142	1.047e-09	0.034	0.034	Yes	44	intergenic	NA	NA
BMD-Z	Bone	Bone density Z-score	80	1	17	rs8079336	41782831	41673814	41859648	T	C	0.283	0.03155	0.005158	9.55e-10	0.033	0.033	Yes	44	ncRNA_exonic	NA	NA
BMD-Z	Bone	Bone density Z-score	80	1	17	rs9896582	41787209	41673814	41859648	C	G	0.284	0.03152	0.005155	9.55e-10	0.033	0.033	Yes	44	intergenic	NA	NA
BMD-Z	Bone	Bone density Z-score	80	1	17	rs6503470	41788360	41673814	41859648	C	A	0.284	0.03152	0.005155	9.55e-10	0.033	0.033	Yes	44	intergenic	NA	NA
BMD-Z	Bone	Bone density Z-score	80	1	17	rs4793021	41789267	41673814	41859648	G	A	0.284	0.03151	0.005155	9.772e-10	0.033	0.033	Yes	44	intergenic	NA	NA
BMD-Z	Bone	Bone density Z-score	80	1	17	rs4513138	41785846	41673814	41859648	A	G	0.283	0.03151	0.005159	1e-09	0.032	0.032	Yes	44	intergenic	NA	NA
BMD-Z	Bone	Bone density Z-score	80	1	17	rs1881107	41786076	41673814	41859648	G	A	0.283	0.03151	0.005158	1e-09	0.032	0.032	Yes	44	intergenic	NA	NA
BMD-Z	Bone	Bone density Z-score	80	1	17	rs2342315	41786382	41673814	41859648	C	T	0.283	0.03152	0.005158	1e-09	0.032	0.032	Yes	44	intergenic	NA	NA
BMD-Z	Bone	Bone density Z-score	80	1	17	rs7220711	41789965	41673814	41859648	G	A	0.295	0.03104	0.005097	1.122e-09	0.029	0.029	Yes	44	intergenic	NA	NA
BMD-Z	Bone	Bone density Z-score	80	1	17	rs4792907	41779870	41673814	41859648	T	C	0.25	0.03214	0.005364	2.089e-09	0.016	0.016	Yes	44	ncRNA_intronic	NA	NA
BMD-Z	Bone	Bone density Z-score	80	1	17	rs9911277	41780484	41673814	41859648	A	G	0.27	0.03152	0.005237	1.738e-09	0.016	0.016	Yes	44	ncRNA_intronic	NA	NA
BMD-Z	Bone	Bone density Z-score	80	1	17	rs12951160	41791724	41673814	41859648	A	G	0.168	0.03786	0.006209	1.072e-09	0.013	0.013	Yes	44	intergenic	NA	NA
BMD-Z	Bone	Bone density Z-score	80	1	17	rs9910625	41777862	41673814	41859648	T	C	0.264	0.03076	0.005271	5.37e-09	0.007	0.007	Yes	44	ncRNA_intronic	NA	NA
BMD-Z	Bone	Bone density Z-score	80	1	17	rs12602349	41792236	41673814	41859648	C	T	0.284	0.03008	0.005154	5.37e-09	0.007	0.007	Yes	44	intergenic	NA	NA
BMD-Z	Bone	Bone density Z-score	80	1	17	rs2342313	41792772	41673814	41859648	G	A	0.284	0.03008	0.005154	5.37e-09	0.007	0.007	Yes	44	intergenic	NA	NA
BMD-Z	Bone	Bone density Z-score	80	1	17	rs4792909	41798824	41673814	41859648	T	G	0.278	0.03014	0.005186	6.166e-09	0.007	0.007	Yes	44	intergenic	NA	NA
BMD-Z	Bone	Bone density Z-score	80	1	17	rs12600549	41776686	41673814	41859648	C	T	0.278	0.02997	0.005185	7.413e-09	0.006	0.006	Yes	44	ncRNA_intronic	NA	NA
BMD-Z	Bone	Bone density Z-score	80	1	17	rs9908642	41776859	41673814	41859648	C	G	0.284	0.02974	0.005153	7.943e-09	0.006	0.006	Yes	44	ncRNA_intronic	NA	NA
BMD-Z	Bone	Bone density Z-score	80	1	17	rs4793016	41777286	41673814	41859648	T	A	0.283	0.02978	0.005156	7.586e-09	0.006	0.006	Yes	44	ncRNA_intronic	NA	NA
BMD-Z	Bone	Bone density Z-score	80	1	17	rs8079873	41778263	41673814	41859648	A	G	0.275	0.03006	0.005205	7.762e-09	0.006	0.006	Yes	44	ncRNA_intronic	NA	NA
BMD-Z	Bone	Bone density Z-score	80	1	17	rs1877633	41775043	41673814	41859648	A	G	0.272	0.03008	0.00522	8.318e-09	0.005	0.005	Yes	44	ncRNA_intronic	NA	NA
BMD-Z	Bone	Bone density Z-score	80	1	17	rs7209826	41796406	41673814	41859648	G	A	0.283	0.02966	0.005159	8.913e-09	0.005	0.005	Yes	44	intergenic	NA	NA
BMD-Z	Bone	Bone density Z-score	80	1	17	rs55921171	41798545	41673814	41859648	C	T	0.176	0.03618	0.006107	3.162e-09	0.005	0.005	Yes	44	intergenic	NA	NA
BMD-Z	Bone	Bone density Z-score	80	1	17	rs4793022	41798855	41673814	41859648	C	G	0.275	0.03005	0.005205	7.762e-09	0.005	0.005	Yes	44	intergenic	NA	NA
BMD-Z	Bone	Bone density Z-score	80	1	17	rs4793023	41800656	41673814	41859648	A	C	0.275	0.02997	0.005206	8.511e-09	0.005	0.005	Yes	44	intergenic	NA	NA
BMD-Z	Bone	Bone density Z-score	80	1	17	rs1107748	41773814	41673814	41859648	C	T	0.315	0.02839	0.005003	1.38e-08	0.004	0.004	Yes	44	ncRNA_intronic	NA	NA
BMD-Z	Bone	Bone density Z-score	80	1	17	rs1107747	41774270	41673814	41859648	C	T	0.296	0.02899	0.005088	1.202e-08	0.004	0.004	Yes	44	ncRNA_intronic	NA	NA
BMD-Z	Bone	Bone density Z-score	80	1	17	rs12602890	41793265	41673814	41859648	C	T	0.283	0.02952	0.005158	1.047e-08	0.004	0.004	Yes	44	intergenic	NA	NA
BMD-Z	Bone	Bone density Z-score	80	1	17	rs59303349	41793668	41673814	41859648	G	A	0.283	0.02952	0.005157	1.047e-08	0.004	0.004	Yes	44	intergenic	NA	NA
BMD-Z	Bone	Bone density Z-score	80	1	17	rs8072333	41793893	41673814	41859648	T	C	0.283	0.02952	0.005158	1.047e-08	0.004	0.004	Yes	44	intergenic	NA	NA
BMD-Z	Bone	Bone density Z-score	80	1	17	rs8072602	41794034	41673814	41859648	T	C	0.283	0.02952	0.005157	1.047e-08	0.004	0.004	Yes	44	intergenic	NA	NA
BMD-Z	Bone	Bone density Z-score	80	1	17	rs2342312	41797254	41673814	41859648	G	C	0.171	0.03608	0.00617	5.012e-09	0.004	0.004	Yes	44	intergenic	NA	NA
BMD-Z	Bone	Bone density Z-score	80	1	17	rs7217502	41801246	41673814	41859648	C	A	0.275	0.02986	0.005202	9.55e-09	0.004	0.004	Yes	44	intergenic	NA	NA
BMD-Z	Bone	Bone density Z-score	81	1	17	rs368328	42170289	42056471	42191379	G	A	0.186	0.03716	0.00597	4.898e-10	0.125	0.125	Yes	20	intronic	NA	NA
BMD-Z	Bone	Bone density Z-score	81	1	17	rs4793077	42171877	42056471	42191379	C	T	0.192	0.03659	0.005898	5.495e-10	0.123	0.123	Yes	20	intronic	NA	NA
BMD-Z	Bone	Bone density Z-score	81	1	17	rs850851	42177674	42056471	42191379	C	T	0.193	0.03644	0.005889	6.166e-10	0.103	0.103	Yes	20	intronic	NA	NA
BMD-Z	Bone	Bone density Z-score	81	1	17	rs12940978	42178117	42056471	42191379	G	A	0.193	0.03642	0.005887	6.166e-10	0.103	0.103	Yes	20	intronic	NA	NA
BMD-Z	Bone	Bone density Z-score	81	1	17	rs4793076	42171766	42056471	42191379	G	C	0.192	0.03639	0.005894	6.607e-10	0.102	0.102	Yes	20	intronic	NA	NA
BMD-Z	Bone	Bone density Z-score	81	1	17	rs2523161	42179405	42056471	42191379	C	T	0.194	0.03624	0.005876	6.918e-10	0.09	0.09	Yes	20	intronic	NA	NA
BMD-Z	Bone	Bone density Z-score	81	1	17	rs609292	42180436	42056471	42191379	G	A	0.194	0.03623	0.005876	6.918e-10	0.09	0.09	Yes	20	intronic	NA	NA
BMD-Z	Bone	Bone density Z-score	81	1	17	rs615070	42176591	42056471	42191379	G	A	0.191	0.03638	0.00591	7.586e-10	0.083	0.083	Yes	20	intronic	NA	NA
BMD-Z	Bone	Bone density Z-score	81	1	17	rs228766	42186813	42056471	42191379	A	G	0.228	0.03248	0.005537	4.467e-09	0.026	0.026	Yes	20	intronic	NA	NA
BMD-Z	Bone	Bone density Z-score	81	1	17	rs228764	42185469	42056471	42191379	A	G	0.229	0.03241	0.005534	4.677e-09	0.025	0.025	Yes	20	intronic	NA	NA
BMD-Z	Bone	Bone density Z-score	81	1	17	rs228765	42186422	42056471	42191379	C	T	0.229	0.03241	0.005533	4.677e-09	0.025	0.025	Yes	20	intronic	NA	NA
BMD-Z	Bone	Bone density Z-score	81	1	17	rs170637	42186868	42056471	42191379	C	T	0.231	0.03221	0.005515	5.248e-09	0.023	0.023	Yes	20	intronic	NA	NA
BMD-Z	Bone	Bone density Z-score	81	1	17	rs1684662	42180822	42056471	42191379	T	A	0.216	0.03273	0.00565	6.918e-09	0.014	0.014	Yes	20	intronic	NA	NA
BMD-Z	Bone	Bone density Z-score	81	1	17	rs400460	42182770	42056471	42191379	A	G	0.216	0.03271	0.005649	7.079e-09	0.013	0.013	Yes	20	intronic	NA	NA
BMD-Z	Bone	Bone density Z-score	81	1	17	rs183462	42183376	42056471	42191379	G	C	0.217	0.03259	0.00564	7.586e-09	0.013	0.013	Yes	20	intronic	NA	NA
BMD-Z	Bone	Bone density Z-score	81	1	17	rs170636	42184029	42056471	42191379	A	G	0.216	0.03264	0.005649	7.586e-09	0.012	0.012	Yes	20	intronic	NA	NA
BMD-Z	Bone	Bone density Z-score	81	1	17	rs170634	42175821	42056471	42191379	C	A	0.178	0.03478	0.00607	1e-08	0.006	0.006	Yes	20	intronic	NA	NA
BMD-Z	Bone	Bone density Z-score	81	1	17	rs228757	42164885	42056471	42191379	G	C	0.169	0.03518	0.006197	1.38e-08	0.005	0.005	Yes	20	missense_variant	HDAC5	Asp593Glu
BMD-Z	Bone	Bone density Z-score	81	1	17	rs228746	42173752	42056471	42191379	T	C	0.177	0.03473	0.006081	1.122e-08	0.005	0.005	Yes	20	intronic	NA	NA
BMD-Z	Bone	Bone density Z-score	81	1	17	rs228749	42174570	42056471	42191379	A	G	0.177	0.03479	0.006089	1.096e-08	0.005	0.005	Yes	20	intronic	NA	NA
BMD-Z	Bone	Bone density Z-score	82	1	17	rs16956711	54209353	54071812	54305550	A	G	0.487	-0.03912	0.004649	3.981e-17	0.126	0.126	Yes	20	intergenic	NA	NA
BMD-Z	Bone	Bone density Z-score	82	1	17	rs8065311	54203360	54071812	54305550	G	T	0.487	-0.03888	0.004649	6.166e-17	0.085	0.085	Yes	20	intergenic	NA	NA
BMD-Z	Bone	Bone density Z-score	82	1	17	rs28519449	54195453	54071812	54305550	C	T	0.478	-0.03886	0.004652	6.607e-17	0.074	0.074	Yes	20	intergenic	NA	NA
BMD-Z	Bone	Bone density Z-score	82	1	17	rs56335503	54203655	54071812	54305550	G	A	0.478	-0.03879	0.004651	7.413e-17	0.071	0.071	Yes	20	intergenic	NA	NA
BMD-Z	Bone	Bone density Z-score	82	1	17	rs12602730	54221124	54071812	54305550	A	G	0.49	-0.03872	0.004648	7.943e-17	0.067	0.067	Yes	20	intergenic	NA	NA
BMD-Z	Bone	Bone density Z-score	82	1	17	rs57302699	54221335	54071812	54305550	C	T	0.49	-0.03872	0.004648	7.943e-17	0.067	0.067	Yes	20	intergenic	NA	NA
BMD-Z	Bone	Bone density Z-score	82	1	17	rs28497174	54221505	54071812	54305550	A	G	0.49	-0.03872	0.004648	7.943e-17	0.067	0.067	Yes	20	intergenic	NA	NA
BMD-Z	Bone	Bone density Z-score	82	1	17	rs17819973	54198297	54071812	54305550	T	A	0.489	-0.03869	0.004648	8.511e-17	0.062	0.062	Yes	20	intergenic	NA	NA
BMD-Z	Bone	Bone density Z-score	82	1	17	rs887788	54214522	54071812	54305550	T	C	0.498	-0.03855	0.004647	1.096e-16	0.05	0.05	Yes	20	intergenic	NA	NA
BMD-Z	Bone	Bone density Z-score	82	1	17	rs4548936	54214168	54071812	54305550	A	G	0.489	-0.03851	0.004648	1.175e-16	0.046	0.046	Yes	20	intergenic	NA	NA
BMD-Z	Bone	Bone density Z-score	82	1	17	rs72829750	54216507	54071812	54305550	C	T	0.491	-0.03841	0.004648	1.413e-16	0.039	0.039	Yes	20	intergenic	NA	NA
BMD-Z	Bone	Bone density Z-score	82	1	17	rs2332596	54206839	54071812	54305550	A	C	0.476	-0.03844	0.004652	1.413e-16	0.038	0.038	Yes	20	intergenic	NA	NA
BMD-Z	Bone	Bone density Z-score	82	1	17	rs17819919	54185841	54071812	54305550	A	T	0.482	-0.03848	0.00465	1.288e-16	0.036	0.036	Yes	20	intergenic	NA	NA
BMD-Z	Bone	Bone density Z-score	82	1	17	rs57791149	54222307	54071812	54305550	C	T	0.5	0.03828	0.004647	1.738e-16	0.032	0.032	Yes	20	intergenic	NA	NA
BMD-Z	Bone	Bone density Z-score	82	1	17	rs9896667	54217491	54071812	54305550	T	C	0.491	-0.03824	0.004648	1.905e-16	0.029	0.029	Yes	20	intergenic	NA	NA
BMD-Z	Bone	Bone density Z-score	82	1	17	rs55723612	54222711	54071812	54305550	T	C	0.498	0.03821	0.004647	1.995e-16	0.027	0.027	Yes	20	intergenic	NA	NA
BMD-Z	Bone	Bone density Z-score	82	1	17	rs55710378	54222712	54071812	54305550	G	C	0.498	0.03821	0.004647	1.995e-16	0.027	0.027	Yes	20	intergenic	NA	NA
BMD-Z	Bone	Bone density Z-score	82	1	17	rs56015777	54222899	54071812	54305550	C	T	0.498	0.03821	0.004647	1.995e-16	0.027	0.027	Yes	20	intergenic	NA	NA
BMD-Z	Bone	Bone density Z-score	82	1	17	rs7359678	54208810	54071812	54305550	C	T	0.471	-0.03795	0.004655	3.548e-16	0.016	0.016	Yes	20	intergenic	NA	NA
BMD-Z	Bone	Bone density Z-score	82	1	17	rs72829722	54183167	54071812	54305550	A	C	0.488	0.03789	0.004648	3.631e-16	0.013	0.013	Yes	20	intergenic	NA	NA
BMD-Z	Bone	Bone density Z-score	83	1	17	rs2120222	58996208	58726985	59244101	C	A	0.11	0.0444	0.007414	2.089e-09	0.029	0.029	Yes	118	intronic	NA	NA
BMD-Z	Bone	Bone density Z-score	83	1	17	rs73993553	59020227	58726985	59244101	C	G	0.092	0.04754	0.008058	3.631e-09	0.028	0.028	Yes	118	intronic	NA	NA
BMD-Z	Bone	Bone density Z-score	83	1	17	rs9892919	59014178	58726985	59244101	G	C	0.106	0.04505	0.007542	2.344e-09	0.026	0.026	Yes	118	intronic	NA	NA
BMD-Z	Bone	Bone density Z-score	83	1	17	rs58526981	58997047	58726985	59244101	T	A	0.111	0.04424	0.007411	2.399e-09	0.025	0.025	Yes	118	intronic	NA	NA
BMD-Z	Bone	Bone density Z-score	83	1	17	rs112533887	59007146	58726985	59244101	A	G	0.109	0.04443	0.007465	2.63e-09	0.022	0.022	Yes	118	intronic	NA	NA
BMD-Z	Bone	Bone density Z-score	83	1	17	rs112543757	59007151	58726985	59244101	G	A	0.109	0.04443	0.007465	2.63e-09	0.022	0.022	Yes	118	intronic	NA	NA
BMD-Z	Bone	Bone density Z-score	83	1	17	rs7212798	59013488	58726985	59244101	C	T	0.105	0.04508	0.00757	2.63e-09	0.022	0.022	Yes	118	intronic	NA	NA
BMD-Z	Bone	Bone density Z-score	83	1	17	rs7225581	59017813	58726985	59244101	A	T	0.109	0.04443	0.007465	2.63e-09	0.022	0.022	Yes	118	intronic	NA	NA
BMD-Z	Bone	Bone density Z-score	83	1	17	rs6504010	59018306	58726985	59244101	C	T	0.109	0.04443	0.007465	2.63e-09	0.022	0.022	Yes	118	intronic	NA	NA
BMD-Z	Bone	Bone density Z-score	83	1	17	rs8065020	59002555	58726985	59244101	C	G	0.102	0.04561	0.007687	2.951e-09	0.02	0.02	Yes	118	intronic	NA	NA
BMD-Z	Bone	Bone density Z-score	83	1	17	rs9303435	59013670	58726985	59244101	C	T	0.09	0.04865	0.008121	2.089e-09	0.018	0.018	Yes	118	intronic	NA	NA
BMD-Z	Bone	Bone density Z-score	83	1	17	rs73322734	59026525	58726985	59244101	T	C	0.08	0.05013	0.008581	5.129e-09	0.017	0.017	Yes	118	intronic	NA	NA
BMD-Z	Bone	Bone density Z-score	83	1	17	rs7213603	59003189	58726985	59244101	C	T	0.106	0.0447	0.007557	3.311e-09	0.016	0.016	Yes	118	intronic	NA	NA
BMD-Z	Bone	Bone density Z-score	83	1	17	rs28896238	59021599	58726985	59244101	C	G	0.076	0.05137	0.008782	4.898e-09	0.016	0.016	Yes	118	intronic	NA	NA
BMD-Z	Bone	Bone density Z-score	83	1	17	rs56218356	59023430	58726985	59244101	G	T	0.103	0.04495	0.007628	3.802e-09	0.015	0.015	Yes	118	intronic	NA	NA
BMD-Z	Bone	Bone density Z-score	83	1	17	rs57043009	59023998	58726985	59244101	T	C	0.076	0.05124	0.008768	5.129e-09	0.015	0.015	Yes	118	intronic	NA	NA
BMD-Z	Bone	Bone density Z-score	83	1	17	rs7210893	58999784	58726985	59244101	G	C	0.092	0.04749	0.008049	3.631e-09	0.014	0.014	Yes	118	intronic	NA	NA
BMD-Z	Bone	Bone density Z-score	83	1	17	rs12150349	59010018	58726985	59244101	A	G	0.092	0.04749	0.008049	3.631e-09	0.014	0.014	Yes	118	intronic	NA	NA
BMD-Z	Bone	Bone density Z-score	83	1	17	rs9891637	59019694	58726985	59244101	G	A	0.092	0.04748	0.008049	3.631e-09	0.014	0.014	Yes	118	intronic	NA	NA
BMD-Z	Bone	Bone density Z-score	83	1	17	rs6504006	58998658	58726985	59244101	T	C	0.084	0.04769	0.008376	1.23e-08	0.013	0.013	Yes	118	intronic	NA	NA
BMD-Z	Bone	Bone density Z-score	83	1	17	rs7225051	58998730	58726985	59244101	T	G	0.084	0.04769	0.008376	1.23e-08	0.013	0.013	Yes	118	intronic	NA	NA
BMD-Z	Bone	Bone density Z-score	83	1	17	rs7217510	58926184	58726985	59244101	C	T	0.112	0.04318	0.007379	4.898e-09	0.012	0.012	Yes	118	intronic	NA	NA
BMD-Z	Bone	Bone density Z-score	83	1	17	rs7216719	58926495	58726985	59244101	G	A	0.112	0.04314	0.007376	4.898e-09	0.012	0.012	Yes	118	intronic	NA	NA
BMD-Z	Bone	Bone density Z-score	83	1	17	rs9915373	58927505	58726985	59244101	A	G	0.112	0.04314	0.007376	4.898e-09	0.012	0.012	Yes	118	intronic	NA	NA
BMD-Z	Bone	Bone density Z-score	83	1	17	rs7214342	58927755	58726985	59244101	C	T	0.112	0.04314	0.007376	4.898e-09	0.012	0.012	Yes	118	intronic	NA	NA
BMD-Z	Bone	Bone density Z-score	83	1	17	rs7210428	58930716	58726985	59244101	A	G	0.112	0.04314	0.007376	4.898e-09	0.012	0.012	Yes	118	intronic	NA	NA
BMD-Z	Bone	Bone density Z-score	83	1	17	rs8073388	58931528	58726985	59244101	C	T	0.112	0.04314	0.007376	4.898e-09	0.012	0.012	Yes	118	intronic	NA	NA
BMD-Z	Bone	Bone density Z-score	83	1	17	rs2889993	59026540	58726985	59244101	T	G	0.102	0.04501	0.007684	4.677e-09	0.012	0.012	Yes	118	intronic	NA	NA
BMD-Z	Bone	Bone density Z-score	83	1	17	rs9901264	59008011	58726985	59244101	A	G	0.091	0.04739	0.008089	4.677e-09	0.011	0.011	Yes	118	intronic	NA	NA
BMD-Z	Bone	Bone density Z-score	83	1	17	rs747895	59011296	58726985	59244101	A	T	0.096	0.04643	0.007899	4.169e-09	0.011	0.011	Yes	118	intronic	NA	NA
BMD-Z	Bone	Bone density Z-score	83	1	17	rs8080784	59017025	58726985	59244101	C	T	0.096	0.04642	0.007898	4.169e-09	0.011	0.011	Yes	118	intronic	NA	NA
BMD-Z	Bone	Bone density Z-score	83	1	17	rs9912474	59018852	58726985	59244101	A	G	0.091	0.04739	0.008088	4.677e-09	0.011	0.011	Yes	118	intronic	NA	NA
BMD-Z	Bone	Bone density Z-score	83	1	17	rs9912055	59018855	58726985	59244101	G	C	0.091	0.04739	0.008088	4.677e-09	0.011	0.011	Yes	118	intronic	NA	NA
BMD-Z	Bone	Bone density Z-score	83	1	17	rs9914370	59022395	58726985	59244101	G	A	0.079	0.04991	0.008627	7.244e-09	0.011	0.011	Yes	118	intronic	NA	NA
BMD-Z	Bone	Bone density Z-score	83	1	17	rs7224250	58938081	58726985	59244101	A	G	0.114	0.04269	0.007322	5.495e-09	0.01	0.01	Yes	118	intronic	NA	NA
BMD-Z	Bone	Bone density Z-score	83	1	17	rs6504003	58939995	58726985	59244101	T	C	0.114	0.04273	0.007319	5.248e-09	0.01	0.01	Yes	118	intronic	NA	NA
BMD-Z	Bone	Bone density Z-score	83	1	17	rs8067208	58946425	58726985	59244101	C	A	0.114	0.04272	0.007319	5.37e-09	0.01	0.01	Yes	118	intronic	NA	NA
BMD-Z	Bone	Bone density Z-score	83	1	17	rs7210917	58946691	58726985	59244101	A	G	0.114	0.04269	0.007319	5.495e-09	0.01	0.01	Yes	118	intronic	NA	NA
BMD-Z	Bone	Bone density Z-score	83	1	17	rs9303429	58965400	58726985	59244101	G	C	0.113	0.04278	0.007342	5.623e-09	0.01	0.01	Yes	118	intronic	NA	NA
BMD-Z	Bone	Bone density Z-score	83	1	17	rs9914032	58967785	58726985	59244101	A	G	0.113	0.04278	0.007336	5.495e-09	0.01	0.01	Yes	118	intronic	NA	NA
BMD-Z	Bone	Bone density Z-score	83	1	17	rs7222925	59029838	58726985	59244101	T	G	0.074	0.05106	0.008898	9.55e-09	0.01	0.01	Yes	118	intronic	NA	NA
BMD-Z	Bone	Bone density Z-score	83	1	17	rs1988961	59030129	58726985	59244101	C	T	0.093	0.04621	0.00799	7.244e-09	0.01	0.01	Yes	118	intronic	NA	NA
BMD-Z	Bone	Bone density Z-score	83	1	17	rs4456565	58921974	58726985	59244101	C	T	0.111	0.04299	0.007394	6.026e-09	0.009	0.009	Yes	118	intronic	NA	NA
BMD-Z	Bone	Bone density Z-score	83	1	17	rs4548938	58925708	58726985	59244101	T	A	0.111	0.04298	0.007394	6.166e-09	0.009	0.009	Yes	118	intronic	NA	NA
BMD-Z	Bone	Bone density Z-score	83	1	17	rs1036902	58950791	58726985	59244101	C	T	0.113	0.04254	0.007328	6.457e-09	0.009	0.009	Yes	118	intronic	NA	NA
BMD-Z	Bone	Bone density Z-score	83	1	17	rs9905915	58957737	58726985	59244101	C	T	0.113	0.04259	0.007331	6.31e-09	0.009	0.009	Yes	118	intronic	NA	NA
BMD-Z	Bone	Bone density Z-score	83	1	17	rs8076044	58958536	58726985	59244101	C	T	0.113	0.04259	0.007331	6.31e-09	0.009	0.009	Yes	118	intronic	NA	NA
BMD-Z	Bone	Bone density Z-score	83	1	17	rs9303430	58969056	58726985	59244101	C	T	0.113	0.04261	0.007328	6.026e-09	0.009	0.009	Yes	118	intronic	NA	NA
BMD-Z	Bone	Bone density Z-score	83	1	17	rs73320650	58973953	58726985	59244101	T	C	0.113	0.04261	0.007328	6.026e-09	0.009	0.009	Yes	118	intronic	NA	NA
BMD-Z	Bone	Bone density Z-score	83	1	17	rs7218029	58974152	58726985	59244101	A	C	0.113	0.04261	0.007328	6.026e-09	0.009	0.009	Yes	118	intronic	NA	NA
BMD-Z	Bone	Bone density Z-score	83	1	17	rs9303434	59013669	58726985	59244101	G	A	0.088	0.04816	0.008188	4.074e-09	0.009	0.009	Yes	118	intronic	NA	NA
BMD-Z	Bone	Bone density Z-score	83	1	17	rs9913736	59013682	58726985	59244101	G	A	0.088	0.04819	0.008199	4.169e-09	0.009	0.009	Yes	118	intronic	NA	NA
BMD-Z	Bone	Bone density Z-score	83	1	17	rs74257535	59023476	58726985	59244101	G	C	0.087	0.04784	0.008234	6.166e-09	0.009	0.009	Yes	118	intronic	NA	NA
BMD-Z	Bone	Bone density Z-score	83	1	17	rs6504000	58911055	58726985	59244101	G	A	0.111	0.0429	0.007397	6.607e-09	0.008	0.008	Yes	118	intronic	NA	NA
BMD-Z	Bone	Bone density Z-score	83	1	17	rs9890322	59031542	58726985	59244101	G	T	0.096	0.04547	0.007879	7.943e-09	0.008	0.008	Yes	118	intronic	NA	NA
BMD-Z	Bone	Bone density Z-score	83	1	17	rs9916145	59031608	58726985	59244101	G	A	0.096	0.04547	0.007879	7.943e-09	0.008	0.008	Yes	118	intronic	NA	NA
BMD-Z	Bone	Bone density Z-score	83	1	17	rs60049100	58909558	58726985	59244101	A	G	0.103	0.04377	0.007638	1e-08	0.007	0.007	Yes	118	intronic	NA	NA
BMD-Z	Bone	Bone density Z-score	83	1	17	rs11079404	59025721	58726985	59244101	A	G	0.086	0.04757	0.008278	9.12e-09	0.007	0.007	Yes	118	intronic	NA	NA
BMD-Z	Bone	Bone density Z-score	83	1	17	rs7223521	59029687	58726985	59244101	G	T	0.096	0.04546	0.00788	7.943e-09	0.007	0.007	Yes	118	intronic	NA	NA
BMD-Z	Bone	Bone density Z-score	83	1	17	rs1119805	59030038	58726985	59244101	G	A	0.096	0.04546	0.00788	7.943e-09	0.007	0.007	Yes	118	intronic	NA	NA
BMD-Z	Bone	Bone density Z-score	83	1	17	rs8064787	58977757	58726985	59244101	C	T	0.109	0.04285	0.007459	9.333e-09	0.006	0.006	Yes	118	intronic	NA	NA
BMD-Z	Bone	Bone density Z-score	83	1	17	rs9915526	58983549	58726985	59244101	C	T	0.109	0.04278	0.007453	9.333e-09	0.006	0.006	Yes	118	intronic	NA	NA
BMD-Z	Bone	Bone density Z-score	83	1	17	rs75635186	58918682	58726985	59244101	T	C	0.107	0.04307	0.007517	1e-08	0.005	0.005	Yes	118	intronic	NA	NA
BMD-Z	Bone	Bone density Z-score	83	1	17	rs6504005	58986037	58726985	59244101	C	T	0.109	0.04268	0.00745	1e-08	0.005	0.005	Yes	118	intronic	NA	NA
BMD-Z	Bone	Bone density Z-score	83	1	17	rs9911686	58988738	58726985	59244101	C	A	0.108	0.04275	0.007474	1.072e-08	0.005	0.005	Yes	118	intronic	NA	NA
BMD-Z	Bone	Bone density Z-score	83	1	17	rs9900518	58990779	58726985	59244101	T	G	0.108	0.04275	0.007474	1.072e-08	0.005	0.005	Yes	118	intronic	NA	NA
BMD-Z	Bone	Bone density Z-score	83	1	17	rs7214227	58991025	58726985	59244101	T	C	0.108	0.04264	0.007474	1.148e-08	0.005	0.005	Yes	118	intronic	NA	NA
BMD-Z	Bone	Bone density Z-score	83	1	17	rs6504009	59003383	58726985	59244101	A	G	0.107	0.04293	0.007517	1.122e-08	0.005	0.005	Yes	118	intronic	NA	NA
BMD-Z	Bone	Bone density Z-score	83	1	17	rs1867250	59004233	58726985	59244101	A	T	0.107	0.04293	0.007517	1.122e-08	0.005	0.005	Yes	118	intronic	NA	NA
BMD-Z	Bone	Bone density Z-score	83	1	17	rs9892450	59005351	58726985	59244101	A	G	0.1	0.04416	0.007742	1.175e-08	0.005	0.005	Yes	118	intronic	NA	NA
BMD-Z	Bone	Bone density Z-score	83	1	17	rs11079406	59028366	58726985	59244101	C	T	0.081	0.04851	0.008496	1.122e-08	0.005	0.005	Yes	118	intronic	NA	NA
BMD-Z	Bone	Bone density Z-score	83	1	17	rs1988078	59030299	58726985	59244101	T	C	0.081	0.0485	0.008496	1.148e-08	0.005	0.005	Yes	118	intronic	NA	NA
BMD-Z	Bone	Bone density Z-score	83	1	17	rs60894440	58911541	58726985	59244101	C	A	0.106	0.04307	0.00756	1.23e-08	0.004	0.004	Yes	118	intronic	NA	NA
BMD-Z	Bone	Bone density Z-score	83	1	17	rs7208732	58912248	58726985	59244101	C	T	0.106	0.04307	0.00756	1.23e-08	0.004	0.004	Yes	118	intronic	NA	NA
BMD-Z	Bone	Bone density Z-score	83	1	17	rs7208501	58912708	58726985	59244101	A	G	0.106	0.04307	0.00756	1.23e-08	0.004	0.004	Yes	118	intronic	NA	NA
BMD-Z	Bone	Bone density Z-score	83	1	17	rs28461509	58912884	58726985	59244101	C	T	0.106	0.04307	0.00756	1.23e-08	0.004	0.004	Yes	118	intronic	NA	NA
BMD-Z	Bone	Bone density Z-score	83	1	17	rs9915604	58913182	58726985	59244101	A	G	0.106	0.04307	0.00756	1.23e-08	0.004	0.004	Yes	118	intronic	NA	NA
BMD-Z	Bone	Bone density Z-score	83	1	17	rs9903801	58915261	58726985	59244101	C	G	0.106	0.04307	0.00756	1.23e-08	0.004	0.004	Yes	118	intronic	NA	NA
BMD-Z	Bone	Bone density Z-score	83	1	17	rs9903490	58915368	58726985	59244101	C	A	0.106	0.04307	0.00756	1.23e-08	0.004	0.004	Yes	118	intronic	NA	NA
BMD-Z	Bone	Bone density Z-score	83	1	17	rs7210906	58916578	58726985	59244101	A	G	0.105	0.04308	0.007564	1.23e-08	0.004	0.004	Yes	118	intronic	NA	NA
BMD-Z	Bone	Bone density Z-score	83	1	17	rs7210641	58916620	58726985	59244101	G	A	0.105	0.04308	0.007564	1.23e-08	0.004	0.004	Yes	118	intronic	NA	NA
BMD-Z	Bone	Bone density Z-score	83	1	17	rs9904438	58917031	58726985	59244101	G	A	0.106	0.04307	0.00756	1.23e-08	0.004	0.004	Yes	118	intronic	NA	NA
BMD-Z	Bone	Bone density Z-score	83	1	17	rs9907229	58917399	58726985	59244101	C	T	0.106	0.04307	0.00756	1.23e-08	0.004	0.004	Yes	118	intronic	NA	NA
BMD-Z	Bone	Bone density Z-score	83	1	17	rs9907686	58917553	58726985	59244101	C	T	0.106	0.04316	0.007557	1.122e-08	0.004	0.004	Yes	118	intronic	NA	NA
BMD-Z	Bone	Bone density Z-score	83	1	17	rs9907147	58917907	58726985	59244101	A	G	0.106	0.04316	0.007557	1.122e-08	0.004	0.004	Yes	118	intronic	NA	NA
BMD-Z	Bone	Bone density Z-score	83	1	17	rs8073120	58931385	58726985	59244101	A	T	0.105	0.04333	0.00757	1.047e-08	0.004	0.004	Yes	118	intronic	NA	NA
BMD-Z	Bone	Bone density Z-score	83	1	17	rs9908924	58933777	58726985	59244101	C	T	0.106	0.04314	0.007545	1.072e-08	0.004	0.004	Yes	118	intronic	NA	NA
BMD-Z	Bone	Bone density Z-score	83	1	17	rs7217171	58935217	58726985	59244101	C	A	0.106	0.04305	0.007545	1.148e-08	0.004	0.004	Yes	118	intronic	NA	NA
BMD-Z	Bone	Bone density Z-score	83	1	17	rs9915606	59001198	58726985	59244101	G	C	0.103	0.04352	0.007657	1.318e-08	0.004	0.004	Yes	118	intronic	NA	NA
BMD-Z	Bone	Bone density Z-score	83	1	17	rs9896207	58905848	58726985	59244101	C	G	0.098	0.04384	0.007821	2.089e-08	0.003	0.003	Yes	118	intronic	NA	NA
BMD-Z	Bone	Bone density Z-score	83	1	17	rs9904431	58906556	58726985	59244101	C	T	0.098	0.04384	0.007821	2.089e-08	0.003	0.003	Yes	118	intronic	NA	NA
BMD-Z	Bone	Bone density Z-score	83	1	17	rs9903016	58906657	58726985	59244101	A	C	0.098	0.04404	0.007832	1.862e-08	0.003	0.003	Yes	118	intronic	NA	NA
BMD-Z	Bone	Bone density Z-score	83	1	17	rs9903271	58906742	58726985	59244101	A	C	0.098	0.04404	0.007832	1.862e-08	0.003	0.003	Yes	118	intronic	NA	NA
BMD-Z	Bone	Bone density Z-score	83	1	17	rs9903705	58906828	58726985	59244101	C	G	0.098	0.04404	0.007832	1.862e-08	0.003	0.003	Yes	118	intronic	NA	NA
BMD-Z	Bone	Bone density Z-score	83	1	17	rs77629831	58907335	58726985	59244101	A	G	0.098	0.04405	0.007832	1.862e-08	0.003	0.003	Yes	118	intronic	NA	NA
BMD-Z	Bone	Bone density Z-score	83	1	17	rs28666547	58907430	58726985	59244101	A	G	0.098	0.04399	0.00783	1.905e-08	0.003	0.003	Yes	118	intronic	NA	NA
BMD-Z	Bone	Bone density Z-score	83	1	17	rs28566846	58907435	58726985	59244101	T	C	0.098	0.04399	0.00783	1.905e-08	0.003	0.003	Yes	118	intronic	NA	NA
BMD-Z	Bone	Bone density Z-score	83	1	17	rs9896626	58907502	58726985	59244101	G	A	0.098	0.04405	0.007832	1.862e-08	0.003	0.003	Yes	118	intronic	NA	NA
BMD-Z	Bone	Bone density Z-score	83	1	17	rs9897259	58907687	58726985	59244101	A	C	0.098	0.04405	0.007832	1.862e-08	0.003	0.003	Yes	118	intronic	NA	NA
BMD-Z	Bone	Bone density Z-score	83	1	17	rs9899338	58907917	58726985	59244101	G	T	0.098	0.04404	0.007832	1.862e-08	0.003	0.003	Yes	118	intronic	NA	NA
BMD-Z	Bone	Bone density Z-score	83	1	17	rs9903588	58908167	58726985	59244101	G	A	0.098	0.04405	0.007832	1.862e-08	0.003	0.003	Yes	118	intronic	NA	NA
BMD-Z	Bone	Bone density Z-score	83	1	17	rs7225552	58908260	58726985	59244101	G	T	0.098	0.04405	0.007832	1.862e-08	0.003	0.003	Yes	118	intronic	NA	NA
BMD-Z	Bone	Bone density Z-score	83	1	17	rs6503998	58908505	58726985	59244101	G	A	0.104	0.04269	0.007612	2.042e-08	0.003	0.003	Yes	118	intronic	NA	NA
BMD-Z	Bone	Bone density Z-score	83	1	17	rs75673425	58908953	58726985	59244101	A	G	0.098	0.04405	0.007832	1.862e-08	0.003	0.003	Yes	118	intronic	NA	NA
BMD-Z	Bone	Bone density Z-score	83	1	17	rs76791229	58908990	58726985	59244101	G	C	0.098	0.04406	0.007832	1.82e-08	0.003	0.003	Yes	118	intronic	NA	NA
BMD-Z	Bone	Bone density Z-score	83	1	17	rs9911678	58909337	58726985	59244101	G	A	0.098	0.04405	0.007832	1.862e-08	0.003	0.003	Yes	118	intronic	NA	NA
BMD-Z	Bone	Bone density Z-score	83	1	17	rs4073784	58910403	58726985	59244101	T	A	0.098	0.04405	0.007832	1.862e-08	0.003	0.003	Yes	118	intronic	NA	NA
BMD-Z	Bone	Bone density Z-score	83	1	17	rs9894293	58977482	58726985	59244101	T	A	0.096	0.04452	0.007886	1.66e-08	0.003	0.003	Yes	118	ncRNA_exonic	NA	NA
BMD-Z	Bone	Bone density Z-score	83	1	17	rs8071654	58982924	58726985	59244101	G	A	0.111	0.04185	0.007411	1.622e-08	0.003	0.003	Yes	118	intronic	NA	NA
BMD-Z	Bone	Bone density Z-score	83	1	17	rs9894964	58993236	58726985	59244101	A	G	0.091	0.04556	0.008075	1.66e-08	0.003	0.003	Yes	118	intronic	NA	NA
BMD-Z	Bone	Bone density Z-score	83	1	17	rs12150267	58997035	58726985	59244101	T	G	0.096	0.04465	0.007875	1.413e-08	0.003	0.003	Yes	118	intronic	NA	NA
BMD-Z	Bone	Bone density Z-score	83	1	17	rs9303426	58893635	58726985	59244101	T	C	0.104	0.04228	0.007615	2.818e-08	0.002	0.002	Yes	118	intronic	NA	NA
BMD-Z	Bone	Bone density Z-score	83	1	17	rs9897803	58981156	58726985	59244101	A	G	0.098	0.044	0.007813	1.778e-08	0.002	0.002	Yes	118	intronic	NA	NA
BMD-Z	Bone	Bone density Z-score	83	1	17	rs112509187	58988898	58726985	59244101	G	A	0.096	0.0443	0.007883	1.905e-08	0.002	0.002	Yes	118	intronic	NA	NA
BMD-Z	Bone	Bone density Z-score	83	1	17	rs77867281	58989120	58726985	59244101	T	G	0.092	0.04508	0.008047	2.138e-08	0.002	0.002	Yes	118	intronic	NA	NA
BMD-Z	Bone	Bone density Z-score	83	1	17	rs9906346	58990965	58726985	59244101	A	G	0.092	0.04495	0.008023	2.089e-08	0.002	0.002	Yes	118	intronic	NA	NA
BMD-Z	Bone	Bone density Z-score	83	1	17	rs9894263	59005591	58726985	59244101	G	T	0.089	0.04594	0.008166	1.862e-08	0.002	0.002	Yes	118	intronic	NA	NA
BMD-Z	Bone	Bone density Z-score	83	1	17	rs57332886	59006224	58726985	59244101	T	C	0.089	0.04589	0.008176	1.995e-08	0.002	0.002	Yes	118	intronic	NA	NA
BMD-Z	Bone	Bone density Z-score	84	NA	17	NA	NA	69289342	69464163	NA	NA	NA	0.0314523	0.00510423	7.24436e-10	NA	NA	No	NA	NA	NA	NA
BMD-Z	Bone	Bone density Z-score	85	1	18	rs68006216	13757553	13549600	13794299	G	T	0.212	0.03826	0.005685	1.698e-11	0.133	0.133	Yes	32	intronic	NA	NA
BMD-Z	Bone	Bone density Z-score	85	1	18	rs9964959	13750741	13549600	13794299	A	G	0.207	0.03828	0.005733	2.455e-11	0.093	0.093	Yes	32	intronic	NA	NA
BMD-Z	Bone	Bone density Z-score	85	1	18	rs3809897	13725825	13549600	13794299	T	C	0.182	0.04003	0.006022	2.951e-11	0.077	0.077	Yes	32	intronic	NA	NA
BMD-Z	Bone	Bone density Z-score	85	1	18	rs3826559	13725960	13549600	13794299	G	A	0.182	0.04003	0.006022	2.951e-11	0.077	0.077	Yes	32	intronic	NA	NA
BMD-Z	Bone	Bone density Z-score	85	1	18	rs1941749	13722308	13549600	13794299	A	G	0.173	0.04086	0.006147	3.02e-11	0.075	0.075	Yes	32	intronic	NA	NA
BMD-Z	Bone	Bone density Z-score	85	1	18	rs3809898	13725674	13549600	13794299	C	A	0.182	0.04002	0.006023	3.02e-11	0.075	0.075	Yes	32	intronic	NA	NA
BMD-Z	Bone	Bone density Z-score	85	1	18	rs34866669	13737452	13549600	13794299	G	C	0.2	0.0385	0.005807	3.388e-11	0.069	0.069	Yes	32	intronic	NA	NA
BMD-Z	Bone	Bone density Z-score	85	1	18	rs180690452	13691706	13549600	13794299	G	C	0.207	0.03793	0.005734	3.715e-11	0.06	0.06	Yes	32	intronic	NA	NA
BMD-Z	Bone	Bone density Z-score	85	1	18	rs4635400	13719510	13549600	13794299	G	A	0.17	0.04064	0.006187	5.129e-11	0.045	0.045	Yes	32	intronic	NA	NA
BMD-Z	Bone	Bone density Z-score	85	1	18	rs4796995	13708574	13549600	13794299	A	G	0.169	0.04055	0.006196	5.888e-11	0.039	0.039	Yes	32	intronic	NA	NA
BMD-Z	Bone	Bone density Z-score	85	1	18	rs10221370	13709576	13549600	13794299	C	T	0.171	0.04043	0.006178	6.026e-11	0.039	0.039	Yes	32	intronic	NA	NA
BMD-Z	Bone	Bone density Z-score	85	1	18	rs4797804	13711520	13549600	13794299	C	T	0.169	0.04053	0.006205	6.457e-11	0.036	0.036	Yes	32	intronic	NA	NA
BMD-Z	Bone	Bone density Z-score	85	1	18	rs4430817	13682666	13549600	13794299	G	C	0.221	0.03665	0.005598	5.888e-11	0.035	0.035	Yes	32	intronic	NA	NA
BMD-Z	Bone	Bone density Z-score	85	1	18	rs12955116	13688383	13549600	13794299	G	A	0.222	0.03664	0.005594	5.754e-11	0.035	0.035	Yes	32	intronic	NA	NA
BMD-Z	Bone	Bone density Z-score	85	1	18	rs12956554	13660590	13549600	13794299	C	A	0.185	0.03837	0.005984	1.445e-10	0.013	0.013	Yes	32	intergenic	NA	NA
BMD-Z	Bone	Bone density Z-score	85	1	18	rs1615724	13659592	13549600	13794299	G	A	0.164	0.04025	0.006278	1.445e-10	0.012	0.012	Yes	32	intergenic	NA	NA
BMD-Z	Bone	Bone density Z-score	85	1	18	rs4396593	13659132	13549600	13794299	C	T	0.173	0.03917	0.006146	1.862e-10	0.01	0.01	Yes	32	intergenic	NA	NA
BMD-Z	Bone	Bone density Z-score	85	1	18	rs2040189	13659019	13549600	13794299	C	G	0.182	0.03809	0.006015	2.455e-10	0.008	0.008	Yes	32	intergenic	NA	NA
BMD-Z	Bone	Bone density Z-score	85	1	18	rs1941750	13722465	13549600	13794299	G	A	0.152	0.04052	0.006477	3.981e-10	0.007	0.007	Yes	32	intronic	NA	NA
BMD-Z	Bone	Bone density Z-score	85	1	18	rs9945994	13651497	13549600	13794299	C	A	0.175	0.03847	0.006116	3.162e-10	0.006	0.006	Yes	32	UTR3	NA	NA
BMD-Z	Bone	Bone density Z-score	85	1	18	rs34427156	13717469	13549600	13794299	G	T	0.149	0.04052	0.006525	5.37e-10	0.005	0.005	Yes	32	intronic	NA	NA
BMD-Z	Bone	Bone density Z-score	85	1	18	rs4797814	13766554	13549600	13794299	A	G	0.194	0.0365	0.005875	5.248e-10	0.005	0.005	Yes	32	intergenic	NA	NA
BMD-Z	Bone	Bone density Z-score	85	1	18	rs13081	13651137	13549600	13794299	C	T	0.189	0.03693	0.005938	5.012e-10	0.004	0.004	Yes	32	UTR3	NA	NA
BMD-Z	Bone	Bone density Z-score	85	1	18	rs4270241	13692155	13549600	13794299	G	A	0.171	0.03824	0.006178	6.026e-10	0.004	0.004	Yes	32	intronic	NA	NA
BMD-Z	Bone	Bone density Z-score	85	1	18	rs9951022	13695154	13549600	13794299	C	A	0.173	0.03808	0.00614	5.495e-10	0.004	0.004	Yes	32	intronic	NA	NA
BMD-Z	Bone	Bone density Z-score	85	1	18	rs1284208	13709415	13549600	13794299	C	G	0.145	0.04078	0.006597	6.31e-10	0.004	0.004	Yes	32	intronic	NA	NA
BMD-Z	Bone	Bone density Z-score	85	1	18	rs4797795	13676762	13549600	13794299	G	A	0.167	0.03864	0.006231	5.623e-10	0.003	0.003	Yes	32	intronic	NA	NA
BMD-Z	Bone	Bone density Z-score	85	1	18	rs7231735	13688667	13549600	13794299	C	T	0.167	0.03864	0.006231	5.623e-10	0.003	0.003	Yes	32	intronic	NA	NA
BMD-Z	Bone	Bone density Z-score	85	1	18	rs1284211	13710479	13549600	13794299	G	A	0.147	0.04023	0.006562	8.71e-10	0.003	0.003	Yes	32	intronic	NA	NA
BMD-Z	Bone	Bone density Z-score	85	1	18	rs12104083	13739269	13549600	13794299	C	G	0.181	0.03706	0.006036	8.318e-10	0.003	0.003	Yes	32	intronic	NA	NA
BMD-Z	Bone	Bone density Z-score	85	1	18	rs1627681	13765428	13549600	13794299	T	A	0.189	0.03644	0.005934	8.128e-10	0.003	0.003	Yes	32	downstream	NA	NA
BMD-Z	Bone	Bone density Z-score	85	1	18	rs2186893	13771209	13549600	13794299	G	T	0.206	0.03526	0.005743	8.318e-10	0.003	0.003	Yes	32	intergenic	NA	NA
BMD-Z	Bone	Bone density Z-score	86	1	18	rs4939837	46487998	46374192	46497009	G	A	0.397	0.0266	0.004749	2.138e-08	0.323	0.323	Yes	8	intergenic	NA	NA
BMD-Z	Bone	Bone density Z-score	86	1	18	rs12607355	46489154	46374192	46497009	C	T	0.318	0.02698	0.004988	6.31e-08	0.204	0.204	Yes	8	downstream	NA	NA
BMD-Z	Bone	Bone density Z-score	86	1	18	rs2337143	46482070	46374192	46497009	G	A	0.401	0.02604	0.004742	3.981e-08	0.179	0.179	Yes	8	intergenic	NA	NA
BMD-Z	Bone	Bone density Z-score	86	1	18	rs4629039	46485154	46374192	46497009	A	T	0.396	0.02599	0.004751	4.467e-08	0.163	0.163	Yes	8	intergenic	NA	NA
BMD-Z	Bone	Bone density Z-score	86	1	18	rs9953366	46474192	46374192	46497009	C	T	0.393	0.02546	0.004758	8.71e-08	0.072	0.072	Yes	8	intronic	NA	NA
BMD-Z	Bone	Bone density Z-score	86	1	18	rs12967019	46474178	46374192	46497009	C	T	0.347	0.02459	0.004882	4.677e-07	0.024	0.024	Yes	8	intronic	NA	NA
BMD-Z	Bone	Bone density Z-score	86	1	18	rs9945126	46469962	46374192	46497009	G	C	0.462	0.02413	0.004661	2.239e-07	0.02	0.02	Yes	8	intronic	NA	NA
BMD-Z	Bone	Bone density Z-score	86	1	18	rs4245230	46469664	46374192	46497009	G	A	0.471	0.02296	0.004655	8.128e-07	0.006	0.006	Yes	8	intronic	NA	NA
BMD-Z	Bone	Bone density Z-score	87	1	19	rs881549	1169384	1049092	1176316	C	T	0.344	-0.02676	0.004889	4.365e-08	0.088	0.088	Yes	18	intronic	NA	NA
BMD-Z	Bone	Bone density Z-score	87	1	19	rs7253860	1162930	1049092	1176316	T	C	0.487	0.0263	0.004649	1.514e-08	0.086	0.086	Yes	18	intronic	NA	NA
BMD-Z	Bone	Bone density Z-score	87	1	19	rs12462901	1166410	1049092	1176316	C	A	0.34	-0.0269	0.004905	4.169e-08	0.085	0.085	Yes	18	intronic	NA	NA
BMD-Z	Bone	Bone density Z-score	87	1	19	rs12459067	1166749	1049092	1176316	C	T	0.34	-0.0269	0.004905	4.169e-08	0.084	0.084	Yes	18	intronic	NA	NA
BMD-Z	Bone	Bone density Z-score	87	1	19	rs12985107	1163596	1049092	1176316	G	A	0.332	-0.02692	0.004933	4.786e-08	0.08	0.08	Yes	18	intronic	NA	NA
BMD-Z	Bone	Bone density Z-score	87	1	19	rs7507563	1165030	1049092	1176316	C	G	0.328	-0.02703	0.004949	4.677e-08	0.077	0.077	Yes	18	intronic	NA	NA
BMD-Z	Bone	Bone density Z-score	87	1	19	rs919814	1165172	1049092	1176316	C	T	0.328	-0.02703	0.004949	4.677e-08	0.077	0.077	Yes	18	intronic	NA	NA
BMD-Z	Bone	Bone density Z-score	87	1	19	rs57813069	1167157	1049092	1176316	T	C	0.322	-0.02707	0.004972	5.248e-08	0.071	0.071	Yes	18	intronic	NA	NA
BMD-Z	Bone	Bone density Z-score	87	1	19	rs4807623	1165264	1049092	1176316	T	C	0.323	-0.02695	0.004969	5.754e-08	0.066	0.066	Yes	18	intronic	NA	NA
BMD-Z	Bone	Bone density Z-score	87	1	19	rs35405743	1165552	1049092	1176316	A	G	0.324	-0.02694	0.004967	5.888e-08	0.066	0.066	Yes	18	intronic	NA	NA
BMD-Z	Bone	Bone density Z-score	87	1	19	rs35921363	1167343	1049092	1176316	G	A	0.324	-0.02694	0.004967	5.888e-08	0.066	0.066	Yes	18	intronic	NA	NA
BMD-Z	Bone	Bone density Z-score	87	1	19	rs11084888	1162376	1049092	1176316	A	G	0.32	-0.02677	0.004983	7.762e-08	0.053	0.053	Yes	18	intronic	NA	NA
BMD-Z	Bone	Bone density Z-score	87	1	19	rs10853952	1163934	1049092	1176316	T	C	0.311	-0.02648	0.005018	1.318e-07	0.042	0.042	Yes	18	intronic	NA	NA
BMD-Z	Bone	Bone density Z-score	87	1	19	rs35254404	1159134	1049092	1176316	G	A	0.306	-0.02656	0.00504	1.38e-07	0.02	0.02	Yes	18	intronic	NA	NA
BMD-Z	Bone	Bone density Z-score	87	1	19	rs60634368	1160177	1049092	1176316	C	G	0.296	-0.0266	0.005088	1.698e-07	0.017	0.017	Yes	18	intronic	NA	NA
BMD-Z	Bone	Bone density Z-score	87	1	19	rs35500465	1158884	1049092	1176316	A	G	0.273	-0.0257	0.005218	8.511e-07	0.007	0.007	Yes	18	intronic	NA	NA
BMD-Z	Bone	Bone density Z-score	87	1	19	rs56207616	1149105	1049092	1176316	C	A	0.268	-0.02503	0.005245	1.82e-06	0.005	0.005	Yes	18	intronic	NA	NA
BMD-Z	Bone	Bone density Z-score	87	1	19	rs4807612	1156853	1049092	1176316	C	T	0.285	-0.02492	0.005147	1.288e-06	0.005	0.005	Yes	18	intronic	NA	NA
BMD-Z	Bone	Bone density Z-score	88	1	19	rs7253877	33570089	33370874	33639400	G	A	0.481	0.02747	0.00465	3.467e-09	0.179	0.179	Yes	8	intergenic	NA	NA
BMD-Z	Bone	Bone density Z-score	88	1	19	rs8112722	33570744	33370874	33639400	T	G	0.481	0.02747	0.00465	3.467e-09	0.179	0.179	Yes	8	intergenic	NA	NA
BMD-Z	Bone	Bone density Z-score	88	1	19	rs11084705	33572763	33370874	33639400	A	G	0.481	0.02747	0.00465	3.467e-09	0.179	0.179	Yes	8	intronic	NA	NA
BMD-Z	Bone	Bone density Z-score	88	1	19	rs4805849	33565935	33370874	33639400	G	A	0.482	0.02778	0.00465	2.344e-09	0.169	0.169	Yes	8	intergenic	NA	NA
BMD-Z	Bone	Bone density Z-score	88	1	19	rs11669456	33572856	33370874	33639400	T	C	0.431	-0.01487	0.004692	0.001514	0.151	0.151	Yes	8	intronic	NA	NA
BMD-Z	Bone	Bone density Z-score	88	1	19	rs2003950	33546283	33370874	33639400	G	A	0.466	0.02763	0.004658	3.02e-09	0.121	0.121	Yes	8	intronic	NA	NA
BMD-Z	Bone	Bone density Z-score	88	1	19	rs2287681	33608733	33370874	33639400	C	A	0.48	0.02479	0.004651	9.772e-08	0.008	0.008	Yes	8	splice_region_variant	GPATCH1	NA
BMD-Z	Bone	Bone density Z-score	88	1	19	rs3760892	33599282	33370874	33639400	C	A	0.48	0.0248	0.004651	9.772e-08	0.007	0.007	Yes	8	intronic	NA	NA
BMD-Z	Bone	Bone density Z-score	88	2	19	rs4528686	33556074	33370874	33639400	G	A	0.497	0.04823	0.004647	3.09e-25	0.059	0.059	Yes	41	upstream	NA	NA
BMD-Z	Bone	Bone density Z-score	88	2	19	rs12979164	33553228	33370874	33639400	C	G	0.497	0.04821	0.004647	3.236e-25	0.054	0.054	Yes	41	intronic	NA	NA
BMD-Z	Bone	Bone density Z-score	88	2	19	rs6510339	33553487	33370874	33639400	C	G	0.497	0.04821	0.004647	3.236e-25	0.054	0.054	Yes	41	intronic	NA	NA
BMD-Z	Bone	Bone density Z-score	88	2	19	rs10403238	33552405	33370874	33639400	G	A	0.5	0.04819	0.004647	3.388e-25	0.053	0.053	Yes	41	intronic	NA	NA
BMD-Z	Bone	Bone density Z-score	88	2	19	rs12461219	33550633	33370874	33639400	G	C	0.497	0.04816	0.004647	3.631e-25	0.046	0.046	Yes	41	intronic	NA	NA
BMD-Z	Bone	Bone density Z-score	88	2	19	rs1559088	33551061	33370874	33639400	T	C	0.497	0.04816	0.004647	3.715e-25	0.045	0.045	Yes	41	intronic	NA	NA
BMD-Z	Bone	Bone density Z-score	88	2	19	rs1974783	33551507	33370874	33639400	G	C	0.497	0.04813	0.004647	3.89e-25	0.045	0.045	Yes	41	intronic	NA	NA
BMD-Z	Bone	Bone density Z-score	88	2	19	rs1974784	33551563	33370874	33639400	G	T	0.497	0.04809	0.004647	4.169e-25	0.042	0.042	Yes	41	intronic	NA	NA
BMD-Z	Bone	Bone density Z-score	88	2	19	rs1559087	33551041	33370874	33639400	G	A	0.497	0.04809	0.004647	4.266e-25	0.039	0.039	Yes	41	intronic	NA	NA
BMD-Z	Bone	Bone density Z-score	88	2	19	rs2161225	33551899	33370874	33639400	T	C	0.497	0.04804	0.004647	4.786e-25	0.037	0.037	Yes	41	intronic	NA	NA
BMD-Z	Bone	Bone density Z-score	88	2	19	rs7260051	33550111	33370874	33639400	A	C	0.498	0.04806	0.004647	4.571e-25	0.036	0.036	Yes	41	intronic	NA	NA
BMD-Z	Bone	Bone density Z-score	88	2	19	rs7245404	33550589	33370874	33639400	T	C	0.497	0.04805	0.004647	4.677e-25	0.035	0.035	Yes	41	intronic	NA	NA
BMD-Z	Bone	Bone density Z-score	88	2	19	rs7259879	33549462	33370874	33639400	C	T	0.498	0.04802	0.004647	5.012e-25	0.034	0.034	Yes	41	intronic	NA	NA
BMD-Z	Bone	Bone density Z-score	88	2	19	rs6510338	33549777	33370874	33639400	C	T	0.497	0.04799	0.004647	5.37e-25	0.031	0.031	Yes	41	intronic	NA	NA
BMD-Z	Bone	Bone density Z-score	88	2	19	rs7258850	33549945	33370874	33639400	A	G	0.497	0.04799	0.004647	5.37e-25	0.031	0.031	Yes	41	intronic	NA	NA
BMD-Z	Bone	Bone density Z-score	88	2	19	rs7245498	33550308	33370874	33639400	G	A	0.497	0.04799	0.004647	5.37e-25	0.031	0.031	Yes	41	intronic	NA	NA
BMD-Z	Bone	Bone density Z-score	88	2	19	rs7343107	33547883	33370874	33639400	C	G	0.497	0.04793	0.004647	6.166e-25	0.023	0.023	Yes	41	intronic	NA	NA
BMD-Z	Bone	Bone density Z-score	88	2	19	rs7246562	33546088	33370874	33639400	G	T	0.496	0.04791	0.004647	6.457e-25	0.021	0.021	Yes	41	intronic	NA	NA
BMD-Z	Bone	Bone density Z-score	88	2	19	rs7343085	33547778	33370874	33639400	G	A	0.496	0.04787	0.004647	6.918e-25	0.021	0.021	Yes	41	intronic	NA	NA
BMD-Z	Bone	Bone density Z-score	88	2	19	rs8105777	33556893	33370874	33639400	T	C	0.497	0.0477	0.004647	1.023e-24	0.019	0.019	Yes	41	intergenic	NA	NA
BMD-Z	Bone	Bone density Z-score	88	2	19	rs112816273	33561479	33370874	33639400	C	T	0.495	0.04787	0.004647	6.918e-25	0.019	0.019	Yes	41	intergenic	NA	NA
BMD-Z	Bone	Bone density Z-score	88	2	19	rs28803235	33561804	33370874	33639400	A	G	0.495	0.04787	0.004647	6.918e-25	0.019	0.019	Yes	41	intergenic	NA	NA
BMD-Z	Bone	Bone density Z-score	88	2	19	rs8104805	33556817	33370874	33639400	A	G	0.496	0.04767	0.004647	1.096e-24	0.016	0.016	Yes	41	intergenic	NA	NA
BMD-Z	Bone	Bone density Z-score	88	2	19	rs8105170	33557086	33370874	33639400	T	G	0.496	0.04766	0.004647	1.122e-24	0.016	0.016	Yes	41	intergenic	NA	NA
BMD-Z	Bone	Bone density Z-score	88	2	19	rs8106453	33557412	33370874	33639400	T	C	0.496	0.04767	0.004647	1.096e-24	0.016	0.016	Yes	41	intergenic	NA	NA
BMD-Z	Bone	Bone density Z-score	88	2	19	rs7256182	33558591	33370874	33639400	A	G	0.496	0.04766	0.004647	1.122e-24	0.016	0.016	Yes	41	intergenic	NA	NA
BMD-Z	Bone	Bone density Z-score	88	2	19	rs7256328	33558705	33370874	33639400	C	G	0.496	0.04766	0.004647	1.096e-24	0.016	0.016	Yes	41	intergenic	NA	NA
BMD-Z	Bone	Bone density Z-score	88	2	19	rs10469278	33560093	33370874	33639400	C	T	0.496	0.04766	0.004647	1.122e-24	0.016	0.016	Yes	41	intergenic	NA	NA
BMD-Z	Bone	Bone density Z-score	88	2	19	rs8104519	33560298	33370874	33639400	C	A	0.496	0.04766	0.004647	1.122e-24	0.016	0.016	Yes	41	intergenic	NA	NA
BMD-Z	Bone	Bone density Z-score	88	2	19	rs28840147	33561976	33370874	33639400	G	A	0.496	0.04766	0.004647	1.122e-24	0.016	0.016	Yes	41	intergenic	NA	NA
BMD-Z	Bone	Bone density Z-score	88	2	19	rs12461297	33559245	33370874	33639400	G	A	0.496	0.04765	0.004647	1.148e-24	0.014	0.014	Yes	41	intergenic	NA	NA
BMD-Z	Bone	Bone density Z-score	88	2	19	rs12985438	33559368	33370874	33639400	A	G	0.499	0.04756	0.004647	1.38e-24	0.014	0.014	Yes	41	intergenic	NA	NA
BMD-Z	Bone	Bone density Z-score	88	2	19	rs59425810	33565310	33370874	33639400	T	C	0.496	0.04712	0.004647	3.715e-24	0.013	0.013	Yes	41	intergenic	NA	NA
BMD-Z	Bone	Bone density Z-score	88	2	19	rs60575064	33565344	33370874	33639400	T	C	0.495	0.04711	0.004647	3.802e-24	0.012	0.012	Yes	41	intergenic	NA	NA
BMD-Z	Bone	Bone density Z-score	88	2	19	rs11672313	33563190	33370874	33639400	T	C	0.496	0.04708	0.004647	4.074e-24	0.011	0.011	Yes	41	intergenic	NA	NA
BMD-Z	Bone	Bone density Z-score	88	2	19	rs7259333	33579128	33370874	33639400	T	C	0.486	-0.04372	0.004649	5.248e-21	0.001	0.001	Yes	41	synonymous_variant	GPATCH1	NA
BMD-Z	Bone	Bone density Z-score	88	2	19	rs7256397	33579710	33370874	33639400	C	T	0.486	-0.04357	0.004649	7.079e-21	0.001	0.001	Yes	41	intronic	NA	NA
BMD-Z	Bone	Bone density Z-score	88	2	19	rs9304844	33579935	33370874	33639400	G	T	0.486	-0.04354	0.004649	7.586e-21	0.001	0.001	Yes	41	intronic	NA	NA
BMD-Z	Bone	Bone density Z-score	88	2	19	rs12977993	33580453	33370874	33639400	T	A	0.486	-0.04357	0.004649	7.079e-21	0.001	0.001	Yes	41	intronic	NA	NA
BMD-Z	Bone	Bone density Z-score	88	2	19	rs12610053	33582606	33370874	33639400	A	G	0.486	-0.04334	0.004649	1.122e-20	0.001	0.001	Yes	41	intronic	NA	NA
BMD-Z	Bone	Bone density Z-score	88	2	19	rs12610071	33582687	33370874	33639400	A	C	0.486	-0.04334	0.004649	1.122e-20	0.001	0.001	Yes	41	intronic	NA	NA
BMD-Z	Bone	Bone density Z-score	88	3	19	rs28570619	33517152	33370874	33639400	A	G	0.179	0.08848	0.006056	2.399e-48	0.184	0.184	Yes	9	intronic	NA	NA
BMD-Z	Bone	Bone density Z-score	88	3	19	rs17841839	33517201	33370874	33639400	T	C	0.179	0.08848	0.006056	2.399e-48	0.184	0.184	Yes	9	intronic	NA	NA
BMD-Z	Bone	Bone density Z-score	88	3	19	rs79812655	33517923	33370874	33639400	T	G	0.184	0.08845	0.005996	3.02e-49	0.134	0.134	Yes	9	intronic	NA	NA
BMD-Z	Bone	Bone density Z-score	88	3	19	rs28840750	33519927	33370874	33639400	G	T	0.179	0.08834	0.006058	3.715e-48	0.132	0.132	Yes	9	intronic	NA	NA
BMD-Z	Bone	Bone density Z-score	88	3	19	rs8112217	33518718	33370874	33639400	G	A	0.179	0.0883	0.006058	4.074e-48	0.125	0.125	Yes	9	intronic	NA	NA
BMD-Z	Bone	Bone density Z-score	88	3	19	rs28626308	33517515	33370874	33639400	T	C	0.179	0.0883	0.00606	4.266e-48	0.123	0.123	Yes	9	missense_variant	RHPN2	Arg70Gln
BMD-Z	Bone	Bone density Z-score	88	3	19	rs73039428	33521150	33370874	33639400	G	A	0.177	0.08871	0.006081	3.388e-48	0.049	0.049	Yes	9	intronic	NA	NA
BMD-Z	Bone	Bone density Z-score	88	3	19	rs73039426	33520961	33370874	33639400	T	C	0.177	0.08866	0.006081	3.802e-48	0.045	0.045	Yes	9	intronic	NA	NA
BMD-Z	Bone	Bone density Z-score	88	3	19	rs73039431	33523197	33370874	33639400	G	A	0.171	0.09145	0.006171	1.122e-49	0.023	0.023	Yes	9	intronic	NA	NA
BMD-Z	Bone	Bone density Z-score	89	NA	20	NA	NA	6094193	6406554	NA	NA	NA	0.0429831	0.00703456	1e-09	NA	NA	No	NA	NA	NA	NA
BMD-Z	Bone	Bone density Z-score	90	1	20	rs1016630	7552625	7450707	7660088	T	C	0.244	0.0353	0.005409	6.761e-11	0.476	0.476	Yes	5	intergenic	NA	NA
BMD-Z	Bone	Bone density Z-score	90	1	20	rs2180156	7558939	7450707	7660088	T	C	0.243	0.03519	0.005417	8.318e-11	0.392	0.392	Yes	5	intergenic	NA	NA
BMD-Z	Bone	Bone density Z-score	90	1	20	rs1022631	7552264	7450707	7660088	T	C	0.234	0.03446	0.005487	3.388e-10	0.098	0.098	Yes	5	intergenic	NA	NA
BMD-Z	Bone	Bone density Z-score	90	1	20	rs1022632	7551917	7450707	7660088	A	C	0.248	0.0321	0.005381	2.455e-09	0.014	0.014	Yes	5	intergenic	NA	NA
BMD-Z	Bone	Bone density Z-score	90	1	20	rs4816012	7571870	7450707	7660088	G	A	0.212	0.03603	0.005686	2.344e-10	0.014	0.014	Yes	5	intergenic	NA	NA
BMD-Z	Bone	Bone density Z-score	90	2	20	rs6108011	7552504	7450707	7660088	T	C	0.257	-0.04356	0.005321	2.692e-16	0.063	0.063	Yes	83	intergenic	NA	NA
BMD-Z	Bone	Bone density Z-score	90	2	20	rs76998053	7556355	7450707	7660088	C	T	0.162	-0.04879	0.006314	1.096e-14	0.048	0.048	Yes	83	intergenic	NA	NA
BMD-Z	Bone	Bone density Z-score	90	2	20	rs79572621	7556566	7450707	7660088	A	G	0.162	-0.04879	0.006314	1.096e-14	0.048	0.048	Yes	83	intergenic	NA	NA
BMD-Z	Bone	Bone density Z-score	90	2	20	rs6055134	7560520	7450707	7660088	A	G	0.161	-0.0488	0.006319	1.148e-14	0.047	0.047	Yes	83	intergenic	NA	NA
BMD-Z	Bone	Bone density Z-score	90	2	20	rs6117854	7551554	7450707	7660088	A	G	0.231	-0.04469	0.005513	5.248e-16	0.045	0.045	Yes	83	intergenic	NA	NA
BMD-Z	Bone	Bone density Z-score	90	2	20	rs7264614	7555298	7450707	7660088	C	G	0.161	-0.04873	0.006316	1.202e-14	0.045	0.045	Yes	83	intergenic	NA	NA
BMD-Z	Bone	Bone density Z-score	90	2	20	rs6055131	7558738	7450707	7660088	C	T	0.162	-0.04869	0.006312	1.23e-14	0.045	0.045	Yes	83	intergenic	NA	NA
BMD-Z	Bone	Bone density Z-score	90	2	20	rs7265009	7555212	7450707	7660088	T	C	0.161	-0.04871	0.006322	1.288e-14	0.043	0.043	Yes	83	intergenic	NA	NA
BMD-Z	Bone	Bone density Z-score	90	2	20	rs6055149	7571907	7450707	7660088	C	T	0.161	-0.0485	0.006322	1.698e-14	0.037	0.037	Yes	83	intergenic	NA	NA
BMD-Z	Bone	Bone density Z-score	90	2	20	rs77451130	7573283	7450707	7660088	G	C	0.161	-0.0485	0.006322	1.698e-14	0.037	0.037	Yes	83	intergenic	NA	NA
BMD-Z	Bone	Bone density Z-score	90	2	20	rs12625532	7553713	7450707	7660088	C	T	0.158	-0.0487	0.006379	2.239e-14	0.031	0.031	Yes	83	intergenic	NA	NA
BMD-Z	Bone	Bone density Z-score	90	2	20	rs60493457	7554907	7450707	7660088	G	A	0.158	-0.04853	0.006367	2.512e-14	0.029	0.029	Yes	83	intergenic	NA	NA
BMD-Z	Bone	Bone density Z-score	90	2	20	rs6055163	7582262	7450707	7660088	T	C	0.161	-0.04813	0.006324	2.692e-14	0.028	0.028	Yes	83	intergenic	NA	NA
BMD-Z	Bone	Bone density Z-score	90	2	20	rs7271104	7586366	7450707	7660088	A	G	0.163	-0.04767	0.006289	3.467e-14	0.025	0.025	Yes	83	intergenic	NA	NA
BMD-Z	Bone	Bone density Z-score	90	2	20	rs6055167	7587436	7450707	7660088	C	G	0.164	-0.04757	0.006281	3.631e-14	0.024	0.024	Yes	83	intergenic	NA	NA
BMD-Z	Bone	Bone density Z-score	90	2	20	rs6055185	7598942	7450707	7660088	C	A	0.167	-0.04531	0.006236	3.715e-13	0.018	0.018	Yes	83	intergenic	NA	NA
BMD-Z	Bone	Bone density Z-score	90	2	20	rs6055179	7594622	7450707	7660088	C	G	0.168	-0.04489	0.006219	5.248e-13	0.013	0.013	Yes	83	intergenic	NA	NA
BMD-Z	Bone	Bone density Z-score	90	2	20	rs56742377	7595434	7450707	7660088	C	T	0.168	-0.04487	0.006221	5.495e-13	0.013	0.013	Yes	83	intergenic	NA	NA
BMD-Z	Bone	Bone density Z-score	90	2	20	rs6133450	7626306	7450707	7660088	T	C	0.143	-0.04539	0.006633	7.762e-12	0.01	0.01	Yes	83	intergenic	NA	NA
BMD-Z	Bone	Bone density Z-score	90	2	20	rs77411700	7602136	7450707	7660088	G	A	0.186	-0.04165	0.005966	2.951e-12	0.008	0.008	Yes	83	intergenic	NA	NA
BMD-Z	Bone	Bone density Z-score	90	2	20	rs144445809	7602146	7450707	7660088	A	T	0.186	-0.04165	0.005966	2.951e-12	0.008	0.008	Yes	83	intergenic	NA	NA
BMD-Z	Bone	Bone density Z-score	90	2	20	rs148052070	7602150	7450707	7660088	C	T	0.186	-0.04165	0.005966	2.951e-12	0.008	0.008	Yes	83	intergenic	NA	NA
BMD-Z	Bone	Bone density Z-score	90	2	20	rs185946666	7602106	7450707	7660088	T	C	0.188	-0.04135	0.005947	3.548e-12	0.007	0.007	Yes	83	intergenic	NA	NA
BMD-Z	Bone	Bone density Z-score	90	2	20	rs190750806	7602107	7450707	7660088	G	A	0.188	-0.04135	0.005947	3.548e-12	0.007	0.007	Yes	83	intergenic	NA	NA
BMD-Z	Bone	Bone density Z-score	90	2	20	rs117456922	7602119	7450707	7660088	G	C	0.188	-0.04135	0.005947	3.548e-12	0.007	0.007	Yes	83	intergenic	NA	NA
BMD-Z	Bone	Bone density Z-score	90	2	20	rs202180083	7602171	7450707	7660088	C	G	0.186	-0.04118	0.005975	5.495e-12	0.007	0.007	Yes	83	intergenic	NA	NA
BMD-Z	Bone	Bone density Z-score	90	2	20	rs112875146	7603599	7450707	7660088	A	G	0.2	-0.03989	0.005814	6.761e-12	0.007	0.007	Yes	83	intergenic	NA	NA
BMD-Z	Bone	Bone density Z-score	90	2	20	rs117935274	7603609	7450707	7660088	C	T	0.2	-0.03988	0.005814	6.918e-12	0.007	0.007	Yes	83	intergenic	NA	NA
BMD-Z	Bone	Bone density Z-score	90	2	20	rs117400741	7603610	7450707	7660088	A	G	0.2	-0.03988	0.005814	6.918e-12	0.007	0.007	Yes	83	intergenic	NA	NA
BMD-Z	Bone	Bone density Z-score	90	2	20	rs72623510	7603656	7450707	7660088	A	C	0.2	-0.03988	0.005814	6.918e-12	0.007	0.007	Yes	83	intergenic	NA	NA
BMD-Z	Bone	Bone density Z-score	90	2	20	rs6140351	7603691	7450707	7660088	T	C	0.2	-0.03988	0.005814	6.918e-12	0.007	0.007	Yes	83	intergenic	NA	NA
BMD-Z	Bone	Bone density Z-score	90	2	20	rs6140343	7599797	7450707	7660088	G	A	0.175	-0.04222	0.006108	4.786e-12	0.006	0.006	Yes	83	intergenic	NA	NA
BMD-Z	Bone	Bone density Z-score	90	2	20	rs6140344	7599829	7450707	7660088	A	C	0.176	-0.04219	0.006107	4.898e-12	0.006	0.006	Yes	83	intergenic	NA	NA
BMD-Z	Bone	Bone density Z-score	90	2	20	rs72623507	7602253	7450707	7660088	A	G	0.201	-0.03966	0.005798	7.943e-12	0.006	0.006	Yes	83	intergenic	NA	NA
BMD-Z	Bone	Bone density Z-score	90	2	20	rs6055189	7602441	7450707	7660088	G	A	0.201	-0.03965	0.005797	7.943e-12	0.006	0.006	Yes	83	intergenic	NA	NA
BMD-Z	Bone	Bone density Z-score	90	2	20	rs6055190	7602494	7450707	7660088	C	T	0.201	-0.03963	0.005795	7.943e-12	0.006	0.006	Yes	83	intergenic	NA	NA
BMD-Z	Bone	Bone density Z-score	90	2	20	rs6140349	7602828	7450707	7660088	G	C	0.202	-0.03961	0.005793	7.943e-12	0.006	0.006	Yes	83	intergenic	NA	NA
BMD-Z	Bone	Bone density Z-score	90	2	20	rs6140350	7603021	7450707	7660088	C	A	0.202	-0.03961	0.005793	7.943e-12	0.006	0.006	Yes	83	intergenic	NA	NA
BMD-Z	Bone	Bone density Z-score	90	2	20	rs6055192	7603106	7450707	7660088	C	A	0.202	-0.03961	0.005793	7.943e-12	0.006	0.006	Yes	83	intergenic	NA	NA
BMD-Z	Bone	Bone density Z-score	90	2	20	rs6055193	7603114	7450707	7660088	A	G	0.202	-0.03961	0.005793	7.943e-12	0.006	0.006	Yes	83	intergenic	NA	NA
BMD-Z	Bone	Bone density Z-score	90	2	20	rs6055194	7603133	7450707	7660088	T	C	0.202	-0.03963	0.005793	7.943e-12	0.006	0.006	Yes	83	intergenic	NA	NA
BMD-Z	Bone	Bone density Z-score	90	2	20	rs72623508	7603210	7450707	7660088	G	T	0.202	-0.03963	0.005793	7.943e-12	0.006	0.006	Yes	83	intergenic	NA	NA
BMD-Z	Bone	Bone density Z-score	90	2	20	rs117393540	7603217	7450707	7660088	C	T	0.202	-0.03963	0.005793	7.943e-12	0.006	0.006	Yes	83	intergenic	NA	NA
BMD-Z	Bone	Bone density Z-score	90	2	20	rs190114165	7603312	7450707	7660088	A	G	0.202	-0.03952	0.005786	8.511e-12	0.006	0.006	Yes	83	intergenic	NA	NA
BMD-Z	Bone	Bone density Z-score	90	2	20	rs72623509	7603357	7450707	7660088	A	G	0.202	-0.03963	0.005793	7.943e-12	0.006	0.006	Yes	83	intergenic	NA	NA
BMD-Z	Bone	Bone density Z-score	90	2	20	rs117113260	7603391	7450707	7660088	G	A	0.201	-0.03972	0.005801	7.586e-12	0.006	0.006	Yes	83	intergenic	NA	NA
BMD-Z	Bone	Bone density Z-score	90	2	20	rs117506824	7603401	7450707	7660088	G	A	0.201	-0.03971	0.005801	7.762e-12	0.006	0.006	Yes	83	intergenic	NA	NA
BMD-Z	Bone	Bone density Z-score	90	2	20	rs117355150	7603407	7450707	7660088	G	A	0.201	-0.03971	0.005801	7.762e-12	0.006	0.006	Yes	83	intergenic	NA	NA
BMD-Z	Bone	Bone density Z-score	90	2	20	rs6140352	7604022	7450707	7660088	T	G	0.202	-0.03961	0.005793	7.943e-12	0.006	0.006	Yes	83	intergenic	NA	NA
BMD-Z	Bone	Bone density Z-score	90	2	20	rs6038895	7604247	7450707	7660088	A	G	0.202	-0.03961	0.005793	7.943e-12	0.006	0.006	Yes	83	intergenic	NA	NA
BMD-Z	Bone	Bone density Z-score	90	2	20	rs6038896	7604342	7450707	7660088	T	A	0.202	-0.03961	0.005793	7.943e-12	0.006	0.006	Yes	83	intergenic	NA	NA
BMD-Z	Bone	Bone density Z-score	90	2	20	rs72623511	7604614	7450707	7660088	C	G	0.202	-0.03961	0.005793	7.943e-12	0.006	0.006	Yes	83	intergenic	NA	NA
BMD-Z	Bone	Bone density Z-score	90	2	20	rs6055196	7604900	7450707	7660088	G	A	0.202	-0.03961	0.005793	7.943e-12	0.006	0.006	Yes	83	intergenic	NA	NA
BMD-Z	Bone	Bone density Z-score	90	2	20	rs6055197	7605365	7450707	7660088	C	T	0.202	-0.03964	0.005791	7.762e-12	0.006	0.006	Yes	83	intergenic	NA	NA
BMD-Z	Bone	Bone density Z-score	90	2	20	rs6055198	7605418	7450707	7660088	A	G	0.202	-0.03962	0.005791	7.943e-12	0.006	0.006	Yes	83	intergenic	NA	NA
BMD-Z	Bone	Bone density Z-score	90	2	20	rs6055199	7605481	7450707	7660088	T	C	0.202	-0.03964	0.005791	7.762e-12	0.006	0.006	Yes	83	intergenic	NA	NA
BMD-Z	Bone	Bone density Z-score	90	2	20	rs116580275	7605515	7450707	7660088	G	A	0.199	-0.03991	0.005822	7.244e-12	0.006	0.006	Yes	83	intergenic	NA	NA
BMD-Z	Bone	Bone density Z-score	90	2	20	rs56396884	7605516	7450707	7660088	C	T	0.199	-0.03991	0.005822	7.244e-12	0.006	0.006	Yes	83	intergenic	NA	NA
BMD-Z	Bone	Bone density Z-score	90	2	20	rs113567010	7605519	7450707	7660088	T	G	0.199	-0.03991	0.005822	7.244e-12	0.006	0.006	Yes	83	intergenic	NA	NA
BMD-Z	Bone	Bone density Z-score	90	2	20	rs6140357	7607625	7450707	7660088	C	T	0.211	-0.03895	0.005697	8.128e-12	0.006	0.006	Yes	83	intergenic	NA	NA
BMD-Z	Bone	Bone density Z-score	90	2	20	rs140491647	7602196	7450707	7660088	G	A	0.195	-0.0401	0.005863	7.943e-12	0.005	0.005	Yes	83	intergenic	NA	NA
BMD-Z	Bone	Bone density Z-score	90	2	20	rs142833285	7602199	7450707	7660088	T	C	0.195	-0.0401	0.005863	7.943e-12	0.005	0.005	Yes	83	intergenic	NA	NA
BMD-Z	Bone	Bone density Z-score	90	2	20	rs117030804	7602203	7450707	7660088	T	C	0.195	-0.04011	0.005862	7.762e-12	0.005	0.005	Yes	83	intergenic	NA	NA
BMD-Z	Bone	Bone density Z-score	90	2	20	rs201579199	7602315	7450707	7660088	C	A	0.199	-0.03963	0.005819	9.772e-12	0.005	0.005	Yes	83	intergenic	NA	NA
BMD-Z	Bone	Bone density Z-score	90	2	20	rs200593052	7602322	7450707	7660088	C	T	0.199	-0.03963	0.005819	9.772e-12	0.005	0.005	Yes	83	intergenic	NA	NA
BMD-Z	Bone	Bone density Z-score	90	2	20	rs201783413	7602325	7450707	7660088	T	C	0.199	-0.03963	0.005819	9.772e-12	0.005	0.005	Yes	83	intergenic	NA	NA
BMD-Z	Bone	Bone density Z-score	90	2	20	rs6038894	7604159	7450707	7660088	T	G	0.202	-0.03934	0.005788	1.072e-11	0.005	0.005	Yes	83	intergenic	NA	NA
BMD-Z	Bone	Bone density Z-score	90	2	20	rs6055200	7606658	7450707	7660088	C	G	0.209	-0.03894	0.005717	9.55e-12	0.005	0.005	Yes	83	intergenic	NA	NA
BMD-Z	Bone	Bone density Z-score	90	2	20	rs6055186	7600172	7450707	7660088	A	C	0.2	-0.03952	0.005808	1.023e-11	0.004	0.004	Yes	83	intergenic	NA	NA
BMD-Z	Bone	Bone density Z-score	90	2	20	rs12625049	7601589	7450707	7660088	A	C	0.2	-0.03952	0.005808	1.023e-11	0.004	0.004	Yes	83	intergenic	NA	NA
BMD-Z	Bone	Bone density Z-score	90	2	20	rs72620900	7601642	7450707	7660088	G	A	0.2	-0.03952	0.005808	1.023e-11	0.004	0.004	Yes	83	intergenic	NA	NA
BMD-Z	Bone	Bone density Z-score	90	2	20	rs72620901	7601700	7450707	7660088	G	T	0.2	-0.03953	0.00581	1.023e-11	0.004	0.004	Yes	83	intergenic	NA	NA
BMD-Z	Bone	Bone density Z-score	90	2	20	rs72620902	7601729	7450707	7660088	A	G	0.2	-0.03952	0.005808	1.023e-11	0.004	0.004	Yes	83	intergenic	NA	NA
BMD-Z	Bone	Bone density Z-score	90	2	20	rs72623503	7601770	7450707	7660088	G	A	0.2	-0.03953	0.00581	1.023e-11	0.004	0.004	Yes	83	intergenic	NA	NA
BMD-Z	Bone	Bone density Z-score	90	2	20	rs72623504	7601858	7450707	7660088	T	C	0.2	-0.03952	0.005808	1.023e-11	0.004	0.004	Yes	83	intergenic	NA	NA
BMD-Z	Bone	Bone density Z-score	90	2	20	rs72623505	7601917	7450707	7660088	G	A	0.2	-0.03956	0.005804	9.333e-12	0.004	0.004	Yes	83	intergenic	NA	NA
BMD-Z	Bone	Bone density Z-score	90	2	20	rs72623506	7601977	7450707	7660088	A	G	0.2	-0.03956	0.005804	9.333e-12	0.004	0.004	Yes	83	intergenic	NA	NA
BMD-Z	Bone	Bone density Z-score	90	2	20	rs113569409	7601998	7450707	7660088	A	C	0.2	-0.03956	0.005804	9.333e-12	0.004	0.004	Yes	83	intergenic	NA	NA
BMD-Z	Bone	Bone density Z-score	90	2	20	rs112798504	7602003	7450707	7660088	T	C	0.2	-0.03952	0.005808	1.023e-11	0.004	0.004	Yes	83	intergenic	NA	NA
BMD-Z	Bone	Bone density Z-score	90	2	20	rs12625945	7601453	7450707	7660088	G	A	0.188	-0.03952	0.005943	2.951e-11	0.002	0.002	Yes	83	intergenic	NA	NA
BMD-Z	Bone	Bone density Z-score	90	2	20	rs12625042	7601463	7450707	7660088	A	C	0.188	-0.03952	0.005943	2.951e-11	0.002	0.002	Yes	83	intergenic	NA	NA
BMD-Z	Bone	Bone density Z-score	90	2	20	rs12626170	7601464	7450707	7660088	C	T	0.188	-0.03952	0.005943	2.951e-11	0.002	0.002	Yes	83	intergenic	NA	NA
BMD-Z	Bone	Bone density Z-score	90	2	20	rs12625004	7601491	7450707	7660088	C	G	0.189	-0.03952	0.005936	2.818e-11	0.002	0.002	Yes	83	intergenic	NA	NA
BMD-Z	Bone	Bone density Z-score	91	1	20	rs1997814	10646671	10529129	10647951	T	G	0.304	0.03615	0.00505	8.318e-13	0.944	0.944	Yes	2	intronic	NA	NA
BMD-Z	Bone	Bone density Z-score	91	1	20	rs80233229	10646843	10529129	10647951	C	T	0.119	0.03066	0.007168	1.905e-05	0.054	0.054	Yes	2	intronic	NA	NA
BMD-Z	Bone	Bone density Z-score	92	1	20	rs55716188	11227112	10835414	11231706	T	C	0.031	-0.07958	0.0134	2.884e-09	0.995	0.995	Yes	1	ncRNA_intronic	NA	NA
BMD-Z	Bone	Bone density Z-score	92	2	20	rs1409864	10976954	10835414	11231706	G	A	0.493	0.03616	0.004647	7.244e-15	0.985	0.985	Yes	5	intergenic	NA	NA
BMD-Z	Bone	Bone density Z-score	92	2	20	rs6078002	10979010	10835414	11231706	A	C	0.326	0.03542	0.004958	9.12e-13	0.001	0.001	Yes	5	intergenic	NA	NA
BMD-Z	Bone	Bone density Z-score	92	2	20	rs6108796	10979089	10835414	11231706	T	G	0.324	0.0355	0.004967	8.913e-13	0.001	0.001	Yes	5	intergenic	NA	NA
BMD-Z	Bone	Bone density Z-score	92	2	20	rs6074226	10984609	10835414	11231706	G	C	0.31	0.03591	0.005025	8.913e-13	0.001	0.001	Yes	5	intergenic	NA	NA
BMD-Z	Bone	Bone density Z-score	92	2	20	rs1980853	10985442	10835414	11231706	A	C	0.31	0.03591	0.005025	8.913e-13	0.001	0.001	Yes	5	intergenic	NA	NA
BMD-Z	Bone	Bone density Z-score	93	NA	20	NA	NA	17156560	17312405	NA	NA	NA	-0.0312911	0.00561019	2.45471e-08	NA	NA	No	NA	NA	NA	NA
BMD-Z	Bone	Bone density Z-score	94	1	20	rs1206760	45582472	45481575	45588280	A	G	0.235	0.0314	0.005478	1e-08	0.444	0.444	Yes	5	intronic	NA	NA
BMD-Z	Bone	Bone density Z-score	94	1	20	rs1999536	45581777	45481575	45588280	C	G	0.235	0.03089	0.005478	1.738e-08	0.281	0.281	Yes	5	intronic	NA	NA
BMD-Z	Bone	Bone density Z-score	94	1	20	rs7274587	45581575	45481575	45588280	G	A	0.196	0.03288	0.005849	1.905e-08	0.252	0.252	Yes	5	intronic	NA	NA
BMD-Z	Bone	Bone density Z-score	94	1	20	rs3092732	45580276	45481575	45588280	A	T	0.166	0.03177	0.00624	3.548e-07	0.01	0.01	Yes	5	intronic	NA	NA
BMD-Z	Bone	Bone density Z-score	94	1	20	rs1206755	45578378	45481575	45588280	G	C	0.128	0.03649	0.006945	1.479e-07	0.005	0.005	Yes	5	intronic	NA	NA
BMD-Z	Bone	Bone density Z-score	95	1	21	rs2835396	37963945	37795398	37995553	A	G	0.447	-0.02771	0.004673	3.02e-09	0.927	0.927	Yes	72	intergenic	NA	NA
BMD-Z	Bone	Bone density Z-score	95	1	21	rs431530	37954652	37795398	37995553	C	T	0.389	-0.02879	0.004767	1.549e-09	0.002	0.002	Yes	72	intergenic	NA	NA
BMD-Z	Bone	Bone density Z-score	95	1	21	rs9753924	37961315	37795398	37995553	T	C	0.377	-0.02899	0.004796	1.479e-09	0.002	0.002	Yes	72	intergenic	NA	NA
BMD-Z	Bone	Bone density Z-score	95	1	21	rs928839	37914925	37795398	37995553	G	C	0.326	-0.02714	0.004956	4.365e-08	0.001	0.001	Yes	72	intronic	NA	NA
BMD-Z	Bone	Bone density Z-score	95	1	21	rs448332	37919151	37795398	37995553	C	T	0.346	-0.02836	0.004883	6.31e-09	0.001	0.001	Yes	72	intronic	NA	NA
BMD-Z	Bone	Bone density Z-score	95	1	21	rs448687	37919562	37795398	37995553	T	G	0.346	-0.02802	0.004886	9.772e-09	0.001	0.001	Yes	72	intronic	NA	NA
BMD-Z	Bone	Bone density Z-score	95	1	21	rs441734	37919964	37795398	37995553	A	G	0.345	-0.02788	0.004887	1.175e-08	0.001	0.001	Yes	72	intronic	NA	NA
BMD-Z	Bone	Bone density Z-score	95	1	21	rs447759	37922363	37795398	37995553	T	C	0.349	-0.02785	0.004874	1.096e-08	0.001	0.001	Yes	72	intronic	NA	NA
BMD-Z	Bone	Bone density Z-score	95	1	21	rs390432	37922517	37795398	37995553	C	T	0.349	-0.02785	0.004874	1.096e-08	0.001	0.001	Yes	72	intronic	NA	NA
BMD-Z	Bone	Bone density Z-score	95	1	21	rs97959	37922599	37795398	37995553	T	C	0.349	-0.02785	0.004874	1.096e-08	0.001	0.001	Yes	72	intronic	NA	NA
BMD-Z	Bone	Bone density Z-score	95	1	21	rs452072	37922829	37795398	37995553	A	G	0.348	-0.02804	0.004877	8.913e-09	0.001	0.001	Yes	72	intronic	NA	NA
BMD-Z	Bone	Bone density Z-score	95	1	21	rs364916	37923058	37795398	37995553	T	C	0.35	-0.02783	0.00487	1.096e-08	0.001	0.001	Yes	72	intronic	NA	NA
BMD-Z	Bone	Bone density Z-score	95	1	21	rs417191	37923068	37795398	37995553	G	A	0.35	-0.02783	0.00487	1.096e-08	0.001	0.001	Yes	72	intronic	NA	NA
BMD-Z	Bone	Bone density Z-score	95	1	21	rs364698	37923244	37795398	37995553	A	G	0.349	-0.02811	0.004875	8.128e-09	0.001	0.001	Yes	72	intronic	NA	NA
BMD-Z	Bone	Bone density Z-score	95	1	21	rs364846	37923259	37795398	37995553	C	T	0.349	-0.02811	0.004875	8.128e-09	0.001	0.001	Yes	72	intronic	NA	NA
BMD-Z	Bone	Bone density Z-score	95	1	21	rs365416	37923441	37795398	37995553	T	G	0.349	-0.02811	0.004875	8.128e-09	0.001	0.001	Yes	72	intronic	NA	NA
BMD-Z	Bone	Bone density Z-score	95	1	21	rs366381	37923469	37795398	37995553	T	C	0.349	-0.02811	0.004875	8.128e-09	0.001	0.001	Yes	72	intronic	NA	NA
BMD-Z	Bone	Bone density Z-score	95	1	21	rs375662	37923963	37795398	37995553	C	A	0.349	-0.02811	0.004875	8.128e-09	0.001	0.001	Yes	72	intronic	NA	NA
BMD-Z	Bone	Bone density Z-score	95	1	21	rs375572	37923990	37795398	37995553	A	G	0.349	-0.02811	0.004875	8.128e-09	0.001	0.001	Yes	72	intronic	NA	NA
BMD-Z	Bone	Bone density Z-score	95	1	21	rs376590	37924298	37795398	37995553	C	G	0.348	-0.02816	0.004878	7.762e-09	0.001	0.001	Yes	72	intronic	NA	NA
BMD-Z	Bone	Bone density Z-score	95	1	21	rs451243	37926495	37795398	37995553	T	C	0.335	-0.02859	0.004922	6.31e-09	0.001	0.001	Yes	72	intronic	NA	NA
BMD-Z	Bone	Bone density Z-score	95	1	21	rs425864	37926618	37795398	37995553	C	T	0.335	-0.02863	0.004924	6.026e-09	0.001	0.001	Yes	72	intronic	NA	NA
BMD-Z	Bone	Bone density Z-score	95	1	21	rs399522	37926679	37795398	37995553	T	G	0.335	-0.02863	0.004923	6.026e-09	0.001	0.001	Yes	72	intronic	NA	NA
BMD-Z	Bone	Bone density Z-score	95	1	21	rs448482	37927051	37795398	37995553	C	T	0.335	-0.02877	0.004924	5.129e-09	0.001	0.001	Yes	72	intronic	NA	NA
BMD-Z	Bone	Bone density Z-score	95	1	21	rs397990	37927157	37795398	37995553	G	C	0.335	-0.02877	0.004924	5.129e-09	0.001	0.001	Yes	72	intronic	NA	NA
BMD-Z	Bone	Bone density Z-score	95	1	21	rs397996	37927168	37795398	37995553	G	A	0.335	-0.02877	0.004924	5.129e-09	0.001	0.001	Yes	72	intronic	NA	NA
BMD-Z	Bone	Bone density Z-score	95	1	21	rs448659	37927226	37795398	37995553	C	T	0.335	-0.02877	0.004924	5.129e-09	0.001	0.001	Yes	72	intronic	NA	NA
BMD-Z	Bone	Bone density Z-score	95	1	21	rs448849	37927426	37795398	37995553	C	T	0.335	-0.02877	0.004924	5.129e-09	0.001	0.001	Yes	72	intronic	NA	NA
BMD-Z	Bone	Bone density Z-score	95	1	21	rs415848	37927972	37795398	37995553	T	C	0.336	-0.02863	0.004918	5.888e-09	0.001	0.001	Yes	72	intronic	NA	NA
BMD-Z	Bone	Bone density Z-score	95	1	21	rs407095	37928065	37795398	37995553	G	C	0.327	-0.02868	0.004953	7.079e-09	0.001	0.001	Yes	72	intronic	NA	NA
BMD-Z	Bone	Bone density Z-score	95	1	21	rs416108	37928071	37795398	37995553	T	C	0.327	-0.02868	0.004953	7.079e-09	0.001	0.001	Yes	72	intronic	NA	NA
BMD-Z	Bone	Bone density Z-score	95	1	21	rs451370	37928088	37795398	37995553	C	T	0.327	-0.02868	0.004953	7.079e-09	0.001	0.001	Yes	72	intronic	NA	NA
BMD-Z	Bone	Bone density Z-score	95	1	21	rs451614	37928354	37795398	37995553	C	T	0.333	-0.02891	0.004929	4.467e-09	0.001	0.001	Yes	72	intronic	NA	NA
BMD-Z	Bone	Bone density Z-score	95	1	21	rs424282	37929312	37795398	37995553	T	C	0.333	-0.02876	0.004932	5.495e-09	0.001	0.001	Yes	72	intronic	NA	NA
BMD-Z	Bone	Bone density Z-score	95	1	21	rs447296	37929554	37795398	37995553	A	G	0.335	-0.02879	0.004923	5.012e-09	0.001	0.001	Yes	72	intronic	NA	NA
BMD-Z	Bone	Bone density Z-score	95	1	21	rs449940	37929999	37795398	37995553	A	G	0.338	-0.02914	0.004912	3.02e-09	0.001	0.001	Yes	72	intronic	NA	NA
BMD-Z	Bone	Bone density Z-score	95	1	21	rs374314	37930129	37795398	37995553	C	T	0.336	-0.02882	0.004921	4.677e-09	0.001	0.001	Yes	72	intronic	NA	NA
BMD-Z	Bone	Bone density Z-score	95	1	21	rs365887	37931734	37795398	37995553	A	T	0.335	-0.02883	0.004922	4.677e-09	0.001	0.001	Yes	72	intronic	NA	NA
BMD-Z	Bone	Bone density Z-score	95	1	21	rs376519	37931985	37795398	37995553	G	T	0.335	-0.02883	0.004922	4.677e-09	0.001	0.001	Yes	72	intronic	NA	NA
BMD-Z	Bone	Bone density Z-score	95	1	21	rs379699	37932871	37795398	37995553	C	T	0.333	-0.02891	0.004929	4.467e-09	0.001	0.001	Yes	72	intronic	NA	NA
BMD-Z	Bone	Bone density Z-score	95	1	21	rs405582	37932994	37795398	37995553	C	G	0.335	-0.02883	0.004922	4.677e-09	0.001	0.001	Yes	72	intronic	NA	NA
BMD-Z	Bone	Bone density Z-score	95	1	21	rs442022	37933178	37795398	37995553	G	C	0.334	-0.02892	0.004926	4.365e-09	0.001	0.001	Yes	72	intronic	NA	NA
BMD-Z	Bone	Bone density Z-score	95	1	21	rs413852	37933623	37795398	37995553	T	C	0.334	-0.02893	0.004927	4.266e-09	0.001	0.001	Yes	72	intronic	NA	NA
BMD-Z	Bone	Bone density Z-score	95	1	21	rs414911	37934064	37795398	37995553	T	C	0.333	-0.02913	0.004929	3.467e-09	0.001	0.001	Yes	72	intronic	NA	NA
BMD-Z	Bone	Bone density Z-score	95	1	21	rs371189	37934086	37795398	37995553	A	G	0.333	-0.02907	0.004929	3.715e-09	0.001	0.001	Yes	72	intronic	NA	NA
BMD-Z	Bone	Bone density Z-score	95	1	21	rs415100	37934106	37795398	37995553	T	C	0.333	-0.02913	0.004929	3.467e-09	0.001	0.001	Yes	72	intronic	NA	NA
BMD-Z	Bone	Bone density Z-score	95	1	21	rs415124	37934131	37795398	37995553	T	C	0.333	-0.02913	0.004929	3.467e-09	0.001	0.001	Yes	72	intronic	NA	NA
BMD-Z	Bone	Bone density Z-score	95	1	21	rs372213	37934352	37795398	37995553	A	G	0.334	-0.02893	0.004927	4.266e-09	0.001	0.001	Yes	72	intronic	NA	NA
BMD-Z	Bone	Bone density Z-score	95	1	21	rs450183	37934701	37795398	37995553	T	C	0.334	-0.02889	0.004926	4.467e-09	0.001	0.001	Yes	72	intronic	NA	NA
BMD-Z	Bone	Bone density Z-score	95	1	21	rs409231	37935548	37795398	37995553	G	T	0.332	-0.02913	0.004935	3.631e-09	0.001	0.001	Yes	72	intronic	NA	NA
BMD-Z	Bone	Bone density Z-score	95	1	21	rs371945	37935837	37795398	37995553	T	C	0.332	-0.02914	0.004935	3.548e-09	0.001	0.001	Yes	72	intronic	NA	NA
BMD-Z	Bone	Bone density Z-score	95	1	21	rs404515	37936188	37795398	37995553	G	A	0.299	-0.02989	0.005073	3.802e-09	0.001	0.001	Yes	72	intronic	NA	NA
BMD-Z	Bone	Bone density Z-score	95	1	21	rs394087	37936213	37795398	37995553	A	G	0.332	-0.02912	0.004935	3.631e-09	0.001	0.001	Yes	72	intronic	NA	NA
BMD-Z	Bone	Bone density Z-score	95	1	21	rs394110	37936245	37795398	37995553	A	G	0.332	-0.02912	0.004935	3.631e-09	0.001	0.001	Yes	72	intronic	NA	NA
BMD-Z	Bone	Bone density Z-score	95	1	21	rs382635	37936605	37795398	37995553	T	C	0.332	-0.02912	0.004935	3.631e-09	0.001	0.001	Yes	72	intronic	NA	NA
BMD-Z	Bone	Bone density Z-score	95	1	21	rs405901	37936638	37795398	37995553	G	A	0.329	-0.02947	0.004946	2.57e-09	0.001	0.001	Yes	72	intronic	NA	NA
BMD-Z	Bone	Bone density Z-score	95	1	21	rs395383	37936655	37795398	37995553	A	G	0.329	-0.02947	0.004946	2.57e-09	0.001	0.001	Yes	72	intronic	NA	NA
BMD-Z	Bone	Bone density Z-score	95	1	21	rs383609	37936906	37795398	37995553	T	C	0.331	-0.0294	0.00494	2.63e-09	0.001	0.001	Yes	72	intronic	NA	NA
BMD-Z	Bone	Bone density Z-score	95	1	21	rs428948	37936909	37795398	37995553	G	A	0.331	-0.02941	0.00494	2.63e-09	0.001	0.001	Yes	72	intronic	NA	NA
BMD-Z	Bone	Bone density Z-score	95	1	21	rs382937	37936946	37795398	37995553	C	T	0.331	-0.0294	0.00494	2.63e-09	0.001	0.001	Yes	72	intronic	NA	NA
BMD-Z	Bone	Bone density Z-score	95	1	21	rs452107	37936959	37795398	37995553	A	G	0.331	-0.0294	0.00494	2.63e-09	0.001	0.001	Yes	72	intronic	NA	NA
BMD-Z	Bone	Bone density Z-score	95	1	21	rs429326	37937123	37795398	37995553	G	C	0.331	-0.02943	0.00494	2.512e-09	0.001	0.001	Yes	72	intronic	NA	NA
BMD-Z	Bone	Bone density Z-score	95	1	21	rs452583	37937697	37795398	37995553	A	G	0.33	-0.02938	0.004943	2.754e-09	0.001	0.001	Yes	72	intronic	NA	NA
BMD-Z	Bone	Bone density Z-score	95	1	21	rs394211	37937845	37795398	37995553	T	A	0.33	-0.02936	0.004943	2.884e-09	0.001	0.001	Yes	72	intronic	NA	NA
BMD-Z	Bone	Bone density Z-score	95	1	21	rs394565	37937966	37795398	37995553	T	C	0.33	-0.02938	0.004943	2.754e-09	0.001	0.001	Yes	72	intronic	NA	NA
BMD-Z	Bone	Bone density Z-score	95	1	21	rs377284	37938758	37795398	37995553	C	T	0.332	-0.02934	0.004934	2.754e-09	0.001	0.001	Yes	72	intronic	NA	NA
BMD-Z	Bone	Bone density Z-score	95	1	21	rs445103	37939775	37795398	37995553	G	C	0.332	-0.02932	0.004934	2.818e-09	0.001	0.001	Yes	72	intronic	NA	NA
BMD-Z	Bone	Bone density Z-score	95	1	21	rs412775	37939801	37795398	37995553	T	C	0.329	-0.02941	0.004945	2.754e-09	0.001	0.001	Yes	72	intronic	NA	NA
BMD-Z	Bone	Bone density Z-score	95	1	21	rs413616	37940153	37795398	37995553	T	C	0.33	-0.02938	0.004942	2.754e-09	0.001	0.001	Yes	72	intronic	NA	NA
BMD-Z	Bone	Bone density Z-score	95	1	21	rs420925	37940863	37795398	37995553	T	C	0.332	-0.02932	0.004934	2.818e-09	0.001	0.001	Yes	72	intronic	NA	NA
BMD-Z	Bone	Bone density Z-score	95	1	21	rs393851	37942749	37795398	37995553	C	G	0.332	-0.02931	0.004933	2.818e-09	0.001	0.001	Yes	72	intronic	NA	NA
BMD-Z	Bone	Bone density Z-score	95	1	21	rs419941	37944184	37795398	37995553	G	A	0.332	-0.02916	0.004933	3.388e-09	0.001	0.001	Yes	72	intronic	NA	NA
BMD-Z	Bone	Bone density Z-score	96	1	21	rs11088458	40350120	40218311	40355468	A	G	0.491	0.04125	0.004648	6.918e-19	1	1	Yes	1	upstream	NA	NA
BMD-Z	Bone	Bone density Z-score	97	1	22	rs134626	29479890	29358441	29611906	A	C	0.487	-0.04614	0.004649	3.236e-23	0.066	0.066	Yes	26	intronic	NA	NA
BMD-Z	Bone	Bone density Z-score	97	1	22	rs134625	29479884	29358441	29611906	T	G	0.487	-0.04603	0.004649	4.074e-23	0.053	0.053	Yes	26	intronic	NA	NA
BMD-Z	Bone	Bone density Z-score	97	1	22	rs5762980	29480905	29358441	29611906	G	A	0.487	-0.04607	0.004649	3.802e-23	0.053	0.053	Yes	26	intronic	NA	NA
BMD-Z	Bone	Bone density Z-score	97	1	22	rs134619	29478374	29358441	29611906	T	C	0.485	-0.04603	0.004649	4.074e-23	0.052	0.052	Yes	26	intronic	NA	NA
BMD-Z	Bone	Bone density Z-score	97	1	22	rs134620	29478760	29358441	29611906	C	T	0.485	-0.04603	0.004649	4.074e-23	0.052	0.052	Yes	26	intronic	NA	NA
BMD-Z	Bone	Bone density Z-score	97	1	22	rs134621	29478831	29358441	29611906	T	G	0.485	-0.04603	0.004649	4.074e-23	0.052	0.052	Yes	26	intronic	NA	NA
BMD-Z	Bone	Bone density Z-score	97	1	22	rs134623	29479193	29358441	29611906	A	G	0.485	-0.04603	0.004649	4.074e-23	0.052	0.052	Yes	26	intronic	NA	NA
BMD-Z	Bone	Bone density Z-score	97	1	22	rs134624	29479231	29358441	29611906	C	G	0.485	-0.04603	0.004649	4.074e-23	0.052	0.052	Yes	26	intronic	NA	NA
BMD-Z	Bone	Bone density Z-score	97	1	22	rs134607	29475124	29358441	29611906	G	A	0.485	-0.04603	0.004649	4.169e-23	0.051	0.051	Yes	26	intronic	NA	NA
BMD-Z	Bone	Bone density Z-score	97	1	22	rs134609	29475583	29358441	29611906	T	C	0.485	-0.04603	0.004649	4.074e-23	0.051	0.051	Yes	26	intronic	NA	NA
BMD-Z	Bone	Bone density Z-score	97	1	22	rs134637	29482676	29358441	29611906	T	C	0.488	-0.04599	0.004648	4.365e-23	0.046	0.046	Yes	26	intronic	NA	NA
BMD-Z	Bone	Bone density Z-score	97	1	22	rs2049939	29483920	29358441	29611906	C	G	0.487	-0.04597	0.004649	4.677e-23	0.043	0.043	Yes	26	intronic	NA	NA
BMD-Z	Bone	Bone density Z-score	97	1	22	rs134638	29482725	29358441	29611906	A	G	0.488	-0.04595	0.004648	4.898e-23	0.042	0.042	Yes	26	intronic	NA	NA
BMD-Z	Bone	Bone density Z-score	97	1	22	rs134632	29481878	29358441	29611906	A	G	0.486	-0.04589	0.004649	5.623e-23	0.037	0.037	Yes	26	intronic	NA	NA
BMD-Z	Bone	Bone density Z-score	97	1	22	rs134635	29482155	29358441	29611906	G	T	0.486	-0.04589	0.004649	5.623e-23	0.037	0.037	Yes	26	intronic	NA	NA
BMD-Z	Bone	Bone density Z-score	97	1	22	rs134629	29480400	29358441	29611906	A	T	0.487	-0.04586	0.004648	5.888e-23	0.036	0.036	Yes	26	intronic	NA	NA
BMD-Z	Bone	Bone density Z-score	97	1	22	rs134630	29480742	29358441	29611906	G	A	0.486	-0.04587	0.004649	5.888e-23	0.036	0.036	Yes	26	intronic	NA	NA
BMD-Z	Bone	Bone density Z-score	97	1	22	rs134639	29483060	29358441	29611906	G	A	0.487	-0.04588	0.004649	5.623e-23	0.036	0.036	Yes	26	intronic	NA	NA
BMD-Z	Bone	Bone density Z-score	97	1	22	rs134645	29484610	29358441	29611906	G	A	0.487	-0.04588	0.004649	5.623e-23	0.036	0.036	Yes	26	intronic	NA	NA
BMD-Z	Bone	Bone density Z-score	97	1	22	rs134601	29473495	29358441	29611906	T	G	0.487	-0.04576	0.004649	7.413e-23	0.03	0.03	Yes	26	intronic	NA	NA
BMD-Z	Bone	Bone density Z-score	97	1	22	rs134602	29473884	29358441	29611906	G	A	0.489	-0.04536	0.004648	1.66e-22	0.015	0.015	Yes	26	intronic	NA	NA
BMD-Z	Bone	Bone density Z-score	97	1	22	rs134604	29474077	29358441	29611906	G	A	0.489	-0.04536	0.004648	1.698e-22	0.015	0.015	Yes	26	intronic	NA	NA
BMD-Z	Bone	Bone density Z-score	97	1	22	rs134605	29474277	29358441	29611906	G	T	0.489	-0.04536	0.004648	1.698e-22	0.015	0.015	Yes	26	intronic	NA	NA
BMD-Z	Bone	Bone density Z-score	97	1	22	rs134603	29473896	29358441	29611906	A	T	0.489	-0.04534	0.004648	1.738e-22	0.014	0.014	Yes	26	intronic	NA	NA
BMD-Z	Bone	Bone density Z-score	97	1	22	rs134594	29468456	29358441	29611906	T	C	0.487	-0.04527	0.004649	2.042e-22	0.012	0.012	Yes	26	upstream	NA	NA
BMD-Z	Bone	Bone density Z-score	97	1	22	rs20037	29477841	29358441	29611906	G	T	0.494	-0.04517	0.004647	2.512e-22	0.009	0.009	Yes	26	intronic	NA	NA
BMI	Anthropometric	Body Mass Index	1	1	1	rs633715	177852580	177717666	177918821	C	T	0.159	0.05553	0.006356	2.399e-18	0.142	0.142	Yes	15	intergenic	NA	NA
BMI	Anthropometric	Body Mass Index	1	1	1	rs532504	177878933	177717666	177918821	A	G	0.156	0.05555	0.006408	4.365e-18	0.072	0.072	Yes	15	intergenic	NA	NA
BMI	Anthropometric	Body Mass Index	1	1	1	rs490689	177873841	177717666	177918821	A	G	0.156	0.05554	0.00641	4.571e-18	0.069	0.069	Yes	15	intergenic	NA	NA
BMI	Anthropometric	Body Mass Index	1	1	1	rs571567	177872905	177717666	177918821	A	G	0.156	0.05553	0.00641	4.571e-18	0.068	0.068	Yes	15	intergenic	NA	NA
BMI	Anthropometric	Body Mass Index	1	1	1	rs527248	177875514	177717666	177918821	G	A	0.155	0.05554	0.006412	4.571e-18	0.068	0.068	Yes	15	intergenic	NA	NA
BMI	Anthropometric	Body Mass Index	1	1	1	rs670323	177868990	177717666	177918821	A	G	0.155	0.05555	0.006415	4.786e-18	0.066	0.066	Yes	15	intergenic	NA	NA
BMI	Anthropometric	Body Mass Index	1	1	1	rs574367	177873210	177717666	177918821	T	G	0.156	0.0555	0.00641	4.786e-18	0.065	0.065	Yes	15	intergenic	NA	NA
BMI	Anthropometric	Body Mass Index	1	1	1	rs589500	177876946	177717666	177918821	T	C	0.155	0.05551	0.006412	4.786e-18	0.065	0.065	Yes	15	intergenic	NA	NA
BMI	Anthropometric	Body Mass Index	1	1	1	rs633754	177879935	177717666	177918821	C	T	0.155	0.05551	0.006412	4.786e-18	0.065	0.065	Yes	15	intergenic	NA	NA
BMI	Anthropometric	Body Mass Index	1	1	1	rs693232	177881651	177717666	177918821	G	C	0.156	0.05541	0.0064	4.786e-18	0.065	0.065	Yes	15	intergenic	NA	NA
BMI	Anthropometric	Body Mass Index	1	1	1	rs1266155	177881424	177717666	177918821	A	G	0.155	0.05548	0.006412	5.012e-18	0.063	0.063	Yes	15	intergenic	NA	NA
BMI	Anthropometric	Body Mass Index	1	1	1	rs539515	177889025	177717666	177918821	C	A	0.156	0.05534	0.00641	5.888e-18	0.054	0.054	Yes	15	intergenic	NA	NA
BMI	Anthropometric	Body Mass Index	1	1	1	rs543874	177889480	177717666	177918821	G	A	0.156	0.05534	0.00641	5.888e-18	0.054	0.054	Yes	15	intergenic	NA	NA
BMI	Anthropometric	Body Mass Index	1	1	1	rs516636	177855517	177717666	177918821	A	C	0.155	0.05533	0.006413	6.31e-18	0.05	0.05	Yes	15	intergenic	NA	NA
BMI	Anthropometric	Body Mass Index	1	1	1	rs1336780	177864136	177717666	177918821	T	A	0.161	0.05418	0.006322	1.023e-17	0.033	0.033	Yes	15	intergenic	NA	NA
BMI	Anthropometric	Body Mass Index	2	1	2	rs66906321	630070	453732	699392	T	C	0.073	-0.08894	0.008907	1.778e-23	0.041	0.041	Yes	182	intergenic	NA	NA
BMI	Anthropometric	Body Mass Index	2	1	2	rs13007080	630024	453732	699392	A	C	0.072	-0.08894	0.008993	4.571e-23	0.017	0.017	Yes	182	intergenic	NA	NA
BMI	Anthropometric	Body Mass Index	2	1	2	rs13007086	630034	453732	699392	A	T	0.072	-0.08894	0.008993	4.571e-23	0.017	0.017	Yes	182	intergenic	NA	NA
BMI	Anthropometric	Body Mass Index	2	1	2	rs73139123	630075	453732	699392	C	T	0.072	-0.08894	0.008993	4.571e-23	0.017	0.017	Yes	182	intergenic	NA	NA
BMI	Anthropometric	Body Mass Index	2	1	2	rs12997450	630113	453732	699392	C	T	0.072	-0.08894	0.008993	4.571e-23	0.017	0.017	Yes	182	intergenic	NA	NA
BMI	Anthropometric	Body Mass Index	2	1	2	rs6739303	628749	453732	699392	C	T	0.073	-0.08826	0.008938	5.37e-23	0.014	0.014	Yes	182	intergenic	NA	NA
BMI	Anthropometric	Body Mass Index	2	1	2	rs6548238	634905	453732	699392	T	C	0.073	-0.08801	0.008935	6.918e-23	0.011	0.011	Yes	182	intergenic	NA	NA
BMI	Anthropometric	Body Mass Index	2	1	2	rs1320332	621954	453732	699392	T	C	0.073	-0.08805	0.008945	7.244e-23	0.01	0.01	Yes	182	intergenic	NA	NA
BMI	Anthropometric	Body Mass Index	2	1	2	rs939583	622531	453732	699392	C	T	0.073	-0.08803	0.008949	7.762e-23	0.01	0.01	Yes	182	intergenic	NA	NA
BMI	Anthropometric	Body Mass Index	2	1	2	rs4854339	623212	453732	699392	T	C	0.073	-0.08803	0.008948	7.762e-23	0.01	0.01	Yes	182	intergenic	NA	NA
BMI	Anthropometric	Body Mass Index	2	1	2	rs6711012	624034	453732	699392	G	C	0.073	-0.08805	0.008948	7.586e-23	0.01	0.01	Yes	182	intergenic	NA	NA
BMI	Anthropometric	Body Mass Index	2	1	2	rs2867123	624524	453732	699392	G	C	0.073	-0.08806	0.008948	7.413e-23	0.01	0.01	Yes	182	intergenic	NA	NA
BMI	Anthropometric	Body Mass Index	2	1	2	rs2867122	624581	453732	699392	A	C	0.073	-0.08806	0.008948	7.413e-23	0.01	0.01	Yes	182	intergenic	NA	NA
BMI	Anthropometric	Body Mass Index	2	1	2	rs2903492	624678	453732	699392	G	A	0.073	-0.08808	0.008948	7.244e-23	0.01	0.01	Yes	182	intergenic	NA	NA
BMI	Anthropometric	Body Mass Index	2	1	2	rs7576624	625029	453732	699392	C	T	0.073	-0.08804	0.008948	7.586e-23	0.01	0.01	Yes	182	intergenic	NA	NA
BMI	Anthropometric	Body Mass Index	2	1	2	rs7576635	625057	453732	699392	C	T	0.073	-0.08804	0.008948	7.586e-23	0.01	0.01	Yes	182	intergenic	NA	NA
BMI	Anthropometric	Body Mass Index	2	1	2	rs12476198	625347	453732	699392	T	C	0.073	-0.08807	0.008949	7.413e-23	0.01	0.01	Yes	182	intergenic	NA	NA
BMI	Anthropometric	Body Mass Index	2	1	2	rs6731348	630339	453732	699392	A	C	0.073	-0.08782	0.008927	7.762e-23	0.01	0.01	Yes	182	intergenic	NA	NA
BMI	Anthropometric	Body Mass Index	2	1	2	rs62105303	632922	453732	699392	G	A	0.073	-0.0881	0.008951	7.413e-23	0.01	0.01	Yes	182	intergenic	NA	NA
BMI	Anthropometric	Body Mass Index	2	1	2	rs62105304	632925	453732	699392	A	G	0.073	-0.0881	0.008951	7.413e-23	0.01	0.01	Yes	182	intergenic	NA	NA
BMI	Anthropometric	Body Mass Index	2	1	2	rs939584	621558	453732	699392	C	T	0.073	-0.08794	0.008949	8.71e-23	0.009	0.009	Yes	182	intergenic	NA	NA
BMI	Anthropometric	Body Mass Index	2	1	2	rs1320331	622161	453732	699392	G	C	0.073	-0.08799	0.008949	8.128e-23	0.009	0.009	Yes	182	intergenic	NA	NA
BMI	Anthropometric	Body Mass Index	2	1	2	rs1320330	622225	453732	699392	T	G	0.073	-0.08799	0.008949	8.128e-23	0.009	0.009	Yes	182	intergenic	NA	NA
BMI	Anthropometric	Body Mass Index	2	1	2	rs6760543	622388	453732	699392	G	C	0.073	-0.08799	0.008949	8.128e-23	0.009	0.009	Yes	182	intergenic	NA	NA
BMI	Anthropometric	Body Mass Index	2	1	2	rs2867125	622827	453732	699392	T	C	0.073	-0.08792	0.008949	8.913e-23	0.009	0.009	Yes	182	intergenic	NA	NA
BMI	Anthropometric	Body Mass Index	2	1	2	rs2867124	622857	453732	699392	A	G	0.073	-0.08796	0.008948	8.318e-23	0.009	0.009	Yes	182	intergenic	NA	NA
BMI	Anthropometric	Body Mass Index	2	1	2	rs4854340	623216	453732	699392	G	A	0.073	-0.08796	0.008949	8.511e-23	0.009	0.009	Yes	182	intergenic	NA	NA
BMI	Anthropometric	Body Mass Index	2	1	2	rs939581	623224	453732	699392	C	T	0.073	-0.08799	0.008948	8.128e-23	0.009	0.009	Yes	182	intergenic	NA	NA
BMI	Anthropometric	Body Mass Index	2	1	2	rs11127483	623691	453732	699392	G	A	0.073	-0.08798	0.008948	8.128e-23	0.009	0.009	Yes	182	intergenic	NA	NA
BMI	Anthropometric	Body Mass Index	2	1	2	rs11687052	623740	453732	699392	A	G	0.073	-0.08798	0.008948	8.128e-23	0.009	0.009	Yes	182	intergenic	NA	NA
BMI	Anthropometric	Body Mass Index	2	1	2	rs11127484	623798	453732	699392	T	C	0.073	-0.08798	0.008948	8.128e-23	0.009	0.009	Yes	182	intergenic	NA	NA
BMI	Anthropometric	Body Mass Index	2	1	2	rs6719518	623935	453732	699392	C	T	0.073	-0.08798	0.008948	8.128e-23	0.009	0.009	Yes	182	intergenic	NA	NA
BMI	Anthropometric	Body Mass Index	2	1	2	rs6728726	623976	453732	699392	T	C	0.073	-0.08798	0.008948	8.128e-23	0.009	0.009	Yes	182	intergenic	NA	NA
BMI	Anthropometric	Body Mass Index	2	1	2	rs6711039	624084	453732	699392	G	A	0.073	-0.08798	0.008948	8.128e-23	0.009	0.009	Yes	182	intergenic	NA	NA
BMI	Anthropometric	Body Mass Index	2	1	2	rs13028310	632591	453732	699392	T	C	0.073	-0.08775	0.008931	8.71e-23	0.009	0.009	Yes	182	intergenic	NA	NA
BMI	Anthropometric	Body Mass Index	2	1	2	rs12992672	632592	453732	699392	G	A	0.073	-0.08775	0.008931	8.71e-23	0.009	0.009	Yes	182	intergenic	NA	NA
BMI	Anthropometric	Body Mass Index	2	1	2	rs13022337	632609	453732	699392	A	G	0.073	-0.08775	0.008931	8.71e-23	0.009	0.009	Yes	182	intergenic	NA	NA
BMI	Anthropometric	Body Mass Index	2	1	2	rs35802221	632904	453732	699392	A	G	0.073	-0.08805	0.00896	8.511e-23	0.009	0.009	Yes	182	intergenic	NA	NA
BMI	Anthropometric	Body Mass Index	2	1	2	rs7570232	621185	453732	699392	T	C	0.073	-0.08789	0.008949	9.12e-23	0.008	0.008	Yes	182	intergenic	NA	NA
BMI	Anthropometric	Body Mass Index	2	1	2	rs939582	622723	453732	699392	A	G	0.073	-0.08788	0.008949	9.333e-23	0.008	0.008	Yes	182	intergenic	NA	NA
BMI	Anthropometric	Body Mass Index	2	1	2	rs6731872	624205	453732	699392	T	G	0.073	-0.08788	0.008949	9.12e-23	0.008	0.008	Yes	182	intergenic	NA	NA
BMI	Anthropometric	Body Mass Index	2	1	2	rs6711254	624210	453732	699392	G	A	0.073	-0.08787	0.008949	9.333e-23	0.008	0.008	Yes	182	intergenic	NA	NA
BMI	Anthropometric	Body Mass Index	2	1	2	rs6744646	628504	453732	699392	A	G	0.073	-0.08779	0.008942	9.55e-23	0.008	0.008	Yes	182	intergenic	NA	NA
BMI	Anthropometric	Body Mass Index	2	1	2	rs6744653	628524	453732	699392	A	G	0.073	-0.08778	0.008942	9.55e-23	0.008	0.008	Yes	182	intergenic	NA	NA
BMI	Anthropometric	Body Mass Index	2	1	2	rs6743060	629510	453732	699392	C	A	0.073	-0.08763	0.008931	1e-22	0.008	0.008	Yes	182	intergenic	NA	NA
BMI	Anthropometric	Body Mass Index	2	1	2	rs6748821	629601	453732	699392	A	G	0.073	-0.08763	0.008931	1e-22	0.008	0.008	Yes	182	intergenic	NA	NA
BMI	Anthropometric	Body Mass Index	2	1	2	rs6752470	629694	453732	699392	T	A	0.073	-0.08763	0.008931	1e-22	0.008	0.008	Yes	182	intergenic	NA	NA
BMI	Anthropometric	Body Mass Index	2	1	2	rs6732341	629817	453732	699392	G	C	0.073	-0.08765	0.00893	9.772e-23	0.008	0.008	Yes	182	intergenic	NA	NA
BMI	Anthropometric	Body Mass Index	2	1	2	rs6749087	629818	453732	699392	A	T	0.073	-0.08765	0.00893	9.772e-23	0.008	0.008	Yes	182	intergenic	NA	NA
BMI	Anthropometric	Body Mass Index	2	1	2	rs6752706	629831	453732	699392	T	C	0.073	-0.08763	0.008931	1e-22	0.008	0.008	Yes	182	intergenic	NA	NA
BMI	Anthropometric	Body Mass Index	2	1	2	rs12995480	629881	453732	699392	T	C	0.073	-0.08763	0.008931	1e-22	0.008	0.008	Yes	182	intergenic	NA	NA
BMI	Anthropometric	Body Mass Index	2	1	2	rs6732471	629914	453732	699392	G	A	0.073	-0.08763	0.008931	1e-22	0.008	0.008	Yes	182	intergenic	NA	NA
BMI	Anthropometric	Body Mass Index	2	1	2	rs12995666	629959	453732	699392	T	C	0.073	-0.08761	0.008931	1.023e-22	0.008	0.008	Yes	182	intergenic	NA	NA
BMI	Anthropometric	Body Mass Index	2	1	2	rs6731225	630224	453732	699392	A	T	0.073	-0.08763	0.008931	1e-22	0.008	0.008	Yes	182	intergenic	NA	NA
BMI	Anthropometric	Body Mass Index	2	1	2	rs6725549	630323	453732	699392	C	A	0.073	-0.08763	0.008931	1e-22	0.008	0.008	Yes	182	intergenic	NA	NA
BMI	Anthropometric	Body Mass Index	2	1	2	rs6725686	630436	453732	699392	C	A	0.073	-0.08763	0.008931	1e-22	0.008	0.008	Yes	182	intergenic	NA	NA
BMI	Anthropometric	Body Mass Index	2	1	2	rs6735024	630509	453732	699392	T	C	0.073	-0.08763	0.008931	1e-22	0.008	0.008	Yes	182	intergenic	NA	NA
BMI	Anthropometric	Body Mass Index	2	1	2	rs6755502	635721	453732	699392	T	C	0.074	-0.08711	0.008877	1e-22	0.008	0.008	Yes	182	intergenic	NA	NA
BMI	Anthropometric	Body Mass Index	2	1	2	rs115910474	630555	453732	699392	A	G	0.073	-0.08745	0.008927	1.175e-22	0.007	0.007	Yes	182	intergenic	NA	NA
BMI	Anthropometric	Body Mass Index	2	1	2	rs13028737	630782	453732	699392	G	A	0.073	-0.08751	0.00893	1.122e-22	0.007	0.007	Yes	182	intergenic	NA	NA
BMI	Anthropometric	Body Mass Index	2	1	2	rs13008590	630788	453732	699392	A	G	0.073	-0.08751	0.00893	1.122e-22	0.007	0.007	Yes	182	intergenic	NA	NA
BMI	Anthropometric	Body Mass Index	2	1	2	rs5017303	630995	453732	699392	T	G	0.073	-0.08769	0.008947	1.096e-22	0.007	0.007	Yes	182	intergenic	NA	NA
BMI	Anthropometric	Body Mass Index	2	1	2	rs5017302	631069	453732	699392	G	A	0.073	-0.08751	0.00893	1.122e-22	0.007	0.007	Yes	182	intergenic	NA	NA
BMI	Anthropometric	Body Mass Index	2	1	2	rs7588007	631255	453732	699392	T	C	0.073	-0.08752	0.00893	1.122e-22	0.007	0.007	Yes	182	intergenic	NA	NA
BMI	Anthropometric	Body Mass Index	2	1	2	rs7569102	631335	453732	699392	G	T	0.073	-0.08752	0.00893	1.122e-22	0.007	0.007	Yes	182	intergenic	NA	NA
BMI	Anthropometric	Body Mass Index	2	1	2	rs7569210	631462	453732	699392	G	A	0.073	-0.08752	0.00893	1.122e-22	0.007	0.007	Yes	182	intergenic	NA	NA
BMI	Anthropometric	Body Mass Index	2	1	2	rs7585056	631528	453732	699392	A	G	0.073	-0.08752	0.00893	1.122e-22	0.007	0.007	Yes	182	intergenic	NA	NA
BMI	Anthropometric	Body Mass Index	2	1	2	rs10865549	631759	453732	699392	G	A	0.073	-0.08752	0.00893	1.122e-22	0.007	0.007	Yes	182	intergenic	NA	NA
BMI	Anthropometric	Body Mass Index	2	1	2	rs11127485	632028	453732	699392	C	T	0.073	-0.08758	0.00893	1.047e-22	0.007	0.007	Yes	182	intergenic	NA	NA
BMI	Anthropometric	Body Mass Index	2	1	2	rs11127486	632101	453732	699392	C	T	0.073	-0.08752	0.00893	1.122e-22	0.007	0.007	Yes	182	intergenic	NA	NA
BMI	Anthropometric	Body Mass Index	2	1	2	rs12623218	632146	453732	699392	T	A	0.073	-0.08757	0.00893	1.047e-22	0.007	0.007	Yes	182	intergenic	NA	NA
BMI	Anthropometric	Body Mass Index	2	1	2	rs12992154	632300	453732	699392	G	T	0.073	-0.08759	0.008933	1.072e-22	0.007	0.007	Yes	182	intergenic	NA	NA
BMI	Anthropometric	Body Mass Index	2	1	2	rs13021737	632348	453732	699392	A	G	0.073	-0.08759	0.008933	1.072e-22	0.007	0.007	Yes	182	intergenic	NA	NA
BMI	Anthropometric	Body Mass Index	2	1	2	rs13027828	632379	453732	699392	T	G	0.073	-0.08759	0.008933	1.072e-22	0.007	0.007	Yes	182	intergenic	NA	NA
BMI	Anthropometric	Body Mass Index	2	1	2	rs13028252	632529	453732	699392	T	C	0.072	-0.08824	0.009011	1.202e-22	0.007	0.007	Yes	182	intergenic	NA	NA
BMI	Anthropometric	Body Mass Index	2	1	2	rs13022164	632536	453732	699392	A	G	0.072	-0.08824	0.009011	1.202e-22	0.007	0.007	Yes	182	intergenic	NA	NA
BMI	Anthropometric	Body Mass Index	2	1	2	rs13012571	632550	453732	699392	C	T	0.072	-0.08825	0.009011	1.202e-22	0.007	0.007	Yes	182	intergenic	NA	NA
BMI	Anthropometric	Body Mass Index	2	1	2	rs13013021	632723	453732	699392	C	T	0.073	-0.08758	0.00893	1.047e-22	0.007	0.007	Yes	182	intergenic	NA	NA
BMI	Anthropometric	Body Mass Index	2	1	2	rs34119520	632760	453732	699392	T	C	0.073	-0.08758	0.00893	1.047e-22	0.007	0.007	Yes	182	intergenic	NA	NA
BMI	Anthropometric	Body Mass Index	2	1	2	rs12993295	632808	453732	699392	G	T	0.073	-0.08758	0.00893	1.047e-22	0.007	0.007	Yes	182	intergenic	NA	NA
BMI	Anthropometric	Body Mass Index	2	1	2	rs374892365	633055	453732	699392	A	T	0.073	-0.08757	0.00893	1.047e-22	0.007	0.007	Yes	182	intergenic	NA	NA
BMI	Anthropometric	Body Mass Index	2	1	2	rs74676797	633063	453732	699392	G	A	0.073	-0.08758	0.00893	1.047e-22	0.007	0.007	Yes	182	intergenic	NA	NA
BMI	Anthropometric	Body Mass Index	2	1	2	rs13035713	633659	453732	699392	T	C	0.073	-0.08757	0.00893	1.047e-22	0.007	0.007	Yes	182	intergenic	NA	NA
BMI	Anthropometric	Body Mass Index	2	1	2	rs62105306	633660	453732	699392	C	T	0.073	-0.08757	0.00893	1.047e-22	0.007	0.007	Yes	182	intergenic	NA	NA
BMI	Anthropometric	Body Mass Index	2	1	2	rs62105307	633661	453732	699392	A	G	0.073	-0.08757	0.00893	1.047e-22	0.007	0.007	Yes	182	intergenic	NA	NA
BMI	Anthropometric	Body Mass Index	2	1	2	rs6735049	630569	453732	699392	T	C	0.072	-0.08769	0.008962	1.318e-22	0.006	0.006	Yes	182	intergenic	NA	NA
BMI	Anthropometric	Body Mass Index	2	1	2	rs7579971	631603	453732	699392	C	T	0.073	-0.08747	0.00894	1.318e-22	0.006	0.006	Yes	182	intergenic	NA	NA
BMI	Anthropometric	Body Mass Index	2	1	2	rs10865548	631606	453732	699392	A	G	0.073	-0.08747	0.00894	1.318e-22	0.006	0.006	Yes	182	intergenic	NA	NA
BMI	Anthropometric	Body Mass Index	2	1	2	rs4854342	634476	453732	699392	G	C	0.074	-0.08686	0.008877	1.318e-22	0.006	0.006	Yes	182	intergenic	NA	NA
BMI	Anthropometric	Body Mass Index	2	1	2	rs6548239	635154	453732	699392	G	A	0.074	-0.08686	0.008877	1.318e-22	0.006	0.006	Yes	182	intergenic	NA	NA
BMI	Anthropometric	Body Mass Index	2	1	2	rs6734363	635200	453732	699392	G	A	0.074	-0.08686	0.008877	1.318e-22	0.006	0.006	Yes	182	intergenic	NA	NA
BMI	Anthropometric	Body Mass Index	2	1	2	rs6746275	635857	453732	699392	C	A	0.074	-0.08713	0.008896	1.202e-22	0.006	0.006	Yes	182	intergenic	NA	NA
BMI	Anthropometric	Body Mass Index	2	1	2	rs6751993	635864	453732	699392	A	G	0.074	-0.08713	0.008896	1.202e-22	0.006	0.006	Yes	182	intergenic	NA	NA
BMI	Anthropometric	Body Mass Index	2	1	2	rs6751994	635866	453732	699392	A	G	0.074	-0.08713	0.008896	1.202e-22	0.006	0.006	Yes	182	intergenic	NA	NA
BMI	Anthropometric	Body Mass Index	2	1	2	rs6749375	636017	453732	699392	C	T	0.074	-0.08686	0.008877	1.318e-22	0.006	0.006	Yes	182	intergenic	NA	NA
BMI	Anthropometric	Body Mass Index	2	1	2	rs35796073	636819	453732	699392	A	C	0.073	-0.08752	0.00895	1.38e-22	0.006	0.006	Yes	182	intergenic	NA	NA
BMI	Anthropometric	Body Mass Index	2	1	2	rs13393304	637830	453732	699392	A	G	0.074	-0.08679	0.008876	1.38e-22	0.006	0.006	Yes	182	intergenic	NA	NA
BMI	Anthropometric	Body Mass Index	2	1	2	rs12463617	629244	453732	699392	A	C	0.072	-0.08751	0.00896	1.585e-22	0.005	0.005	Yes	182	intergenic	NA	NA
BMI	Anthropometric	Body Mass Index	2	1	2	rs5017305	630902	453732	699392	A	T	0.073	-0.08724	0.008926	1.445e-22	0.005	0.005	Yes	182	intergenic	NA	NA
BMI	Anthropometric	Body Mass Index	2	1	2	rs5017301	631096	453732	699392	G	A	0.071	-0.08817	0.00904	1.778e-22	0.005	0.005	Yes	182	intergenic	NA	NA
BMI	Anthropometric	Body Mass Index	2	1	2	rs5017300	631099	453732	699392	C	G	0.071	-0.08817	0.00904	1.778e-22	0.005	0.005	Yes	182	intergenic	NA	NA
BMI	Anthropometric	Body Mass Index	2	1	2	rs7579427	631183	453732	699392	C	A	0.071	-0.08816	0.009042	1.862e-22	0.005	0.005	Yes	182	intergenic	NA	NA
BMI	Anthropometric	Body Mass Index	2	1	2	rs6548240	636929	453732	699392	C	A	0.074	-0.08661	0.008876	1.698e-22	0.005	0.005	Yes	182	intergenic	NA	NA
BMI	Anthropometric	Body Mass Index	2	1	2	rs13387939	637498	453732	699392	C	A	0.074	-0.08668	0.008876	1.585e-22	0.005	0.005	Yes	182	intergenic	NA	NA
BMI	Anthropometric	Body Mass Index	2	1	2	rs13396119	637508	453732	699392	T	C	0.074	-0.08668	0.008876	1.585e-22	0.005	0.005	Yes	182	intergenic	NA	NA
BMI	Anthropometric	Body Mass Index	2	1	2	rs13388043	637597	453732	699392	C	T	0.074	-0.08668	0.008876	1.585e-22	0.005	0.005	Yes	182	intergenic	NA	NA
BMI	Anthropometric	Body Mass Index	2	1	2	rs35142762	636790	453732	699392	C	T	0.073	-0.08719	0.008948	1.95e-22	0.004	0.004	Yes	182	intergenic	NA	NA
BMI	Anthropometric	Body Mass Index	2	1	2	rs6717005	621910	453732	699392	A	C	0.074	-0.08654	0.008872	1.778e-22	0.003	0.003	Yes	182	intergenic	NA	NA
BMI	Anthropometric	Body Mass Index	2	1	2	rs5017304	630903	453732	699392	A	G	0.075	-0.08543	0.008826	3.631e-22	0.003	0.003	Yes	182	intergenic	NA	NA
BMI	Anthropometric	Body Mass Index	2	1	2	rs13412197	653250	453732	699392	G	A	0.061	-0.0939	0.009671	2.754e-22	0.003	0.003	Yes	182	intergenic	NA	NA
BMI	Anthropometric	Body Mass Index	2	1	2	rs4854343	638107	453732	699392	G	A	0.074	-0.08571	0.008887	5.129e-22	0.002	0.002	Yes	182	intergenic	NA	NA
BMI	Anthropometric	Body Mass Index	2	1	2	rs4854344	638144	453732	699392	G	T	0.074	-0.08582	0.008884	4.467e-22	0.002	0.002	Yes	182	intergenic	NA	NA
BMI	Anthropometric	Body Mass Index	2	1	2	rs4854345	638190	453732	699392	A	G	0.074	-0.0857	0.008886	5.248e-22	0.002	0.002	Yes	182	intergenic	NA	NA
BMI	Anthropometric	Body Mass Index	2	1	2	rs7561556	638560	453732	699392	T	C	0.074	-0.08573	0.008886	5.012e-22	0.002	0.002	Yes	182	intergenic	NA	NA
BMI	Anthropometric	Body Mass Index	2	1	2	rs7606023	638566	453732	699392	C	G	0.074	-0.08573	0.008886	5.012e-22	0.002	0.002	Yes	182	intergenic	NA	NA
BMI	Anthropometric	Body Mass Index	2	1	2	rs4854346	638918	453732	699392	A	C	0.074	-0.08573	0.008887	5.012e-22	0.002	0.002	Yes	182	intergenic	NA	NA
BMI	Anthropometric	Body Mass Index	2	1	2	rs62105327	639060	453732	699392	T	A	0.074	-0.08569	0.008888	5.37e-22	0.002	0.002	Yes	182	intergenic	NA	NA
BMI	Anthropometric	Body Mass Index	2	1	2	rs7564711	639061	453732	699392	T	G	0.074	-0.08569	0.008888	5.37e-22	0.002	0.002	Yes	182	intergenic	NA	NA
BMI	Anthropometric	Body Mass Index	2	1	2	rs11127487	639900	453732	699392	C	T	0.074	-0.08574	0.008886	4.898e-22	0.002	0.002	Yes	182	intergenic	NA	NA
BMI	Anthropometric	Body Mass Index	2	1	2	rs1320337	649867	453732	699392	T	A	0.071	-0.08731	0.009044	4.677e-22	0.002	0.002	Yes	182	intergenic	NA	NA
BMI	Anthropometric	Body Mass Index	2	1	2	rs7574359	652542	453732	699392	C	T	0.061	-0.09351	0.009673	4.169e-22	0.002	0.002	Yes	182	intergenic	NA	NA
BMI	Anthropometric	Body Mass Index	2	1	2	rs7570993	652565	453732	699392	G	A	0.061	-0.0935	0.009673	4.169e-22	0.002	0.002	Yes	182	intergenic	NA	NA
BMI	Anthropometric	Body Mass Index	2	1	2	rs10192350	652607	453732	699392	C	T	0.061	-0.0935	0.009673	4.169e-22	0.002	0.002	Yes	182	intergenic	NA	NA
BMI	Anthropometric	Body Mass Index	2	1	2	rs13415094	653093	453732	699392	C	T	0.061	-0.0935	0.009673	4.169e-22	0.002	0.002	Yes	182	intergenic	NA	NA
BMI	Anthropometric	Body Mass Index	2	1	2	rs13396935	653195	453732	699392	A	G	0.061	-0.09391	0.009676	2.818e-22	0.002	0.002	Yes	182	intergenic	NA	NA
BMI	Anthropometric	Body Mass Index	2	1	2	rs13412194	653245	453732	699392	C	A	0.062	-0.09366	0.009652	2.884e-22	0.002	0.002	Yes	182	intergenic	NA	NA
BMI	Anthropometric	Body Mass Index	2	1	2	rs13397165	653354	453732	699392	A	G	0.061	-0.09352	0.009678	4.365e-22	0.002	0.002	Yes	182	intergenic	NA	NA
BMI	Anthropometric	Body Mass Index	2	1	2	rs6731688	630662	453732	699392	A	C	0.072	-0.08677	0.009011	6.026e-22	0.001	0.001	Yes	182	intergenic	NA	NA
BMI	Anthropometric	Body Mass Index	2	1	2	rs10166979	640701	453732	699392	A	G	0.074	-0.08543	0.008885	6.918e-22	0.001	0.001	Yes	182	intergenic	NA	NA
BMI	Anthropometric	Body Mass Index	2	1	2	rs10169736	641082	453732	699392	A	T	0.074	-0.08545	0.008886	6.761e-22	0.001	0.001	Yes	182	intergenic	NA	NA
BMI	Anthropometric	Body Mass Index	2	1	2	rs4854347	641159	453732	699392	A	C	0.074	-0.08545	0.008886	6.761e-22	0.001	0.001	Yes	182	intergenic	NA	NA
BMI	Anthropometric	Body Mass Index	2	1	2	rs10865550	641718	453732	699392	T	G	0.074	-0.08544	0.008885	6.761e-22	0.001	0.001	Yes	182	intergenic	NA	NA
BMI	Anthropometric	Body Mass Index	2	1	2	rs10865551	641863	453732	699392	T	A	0.074	-0.08537	0.008883	7.244e-22	0.001	0.001	Yes	182	intergenic	NA	NA
BMI	Anthropometric	Body Mass Index	2	1	2	rs12714413	642253	453732	699392	T	C	0.074	-0.08545	0.008886	6.761e-22	0.001	0.001	Yes	182	intergenic	NA	NA
BMI	Anthropometric	Body Mass Index	2	1	2	rs13391851	642467	453732	699392	A	G	0.074	-0.08545	0.008886	6.761e-22	0.001	0.001	Yes	182	intergenic	NA	NA
BMI	Anthropometric	Body Mass Index	2	1	2	rs7601028	642499	453732	699392	C	G	0.074	-0.08545	0.008886	6.761e-22	0.001	0.001	Yes	182	intergenic	NA	NA
BMI	Anthropometric	Body Mass Index	2	1	2	rs7591067	642846	453732	699392	G	A	0.074	-0.08544	0.008885	6.761e-22	0.001	0.001	Yes	182	intergenic	NA	NA
BMI	Anthropometric	Body Mass Index	2	1	2	rs7604609	643303	453732	699392	C	G	0.074	-0.08545	0.008886	6.761e-22	0.001	0.001	Yes	182	intergenic	NA	NA
BMI	Anthropometric	Body Mass Index	2	1	2	rs7560127	643315	453732	699392	T	C	0.074	-0.08545	0.008886	6.761e-22	0.001	0.001	Yes	182	intergenic	NA	NA
BMI	Anthropometric	Body Mass Index	2	1	2	rs7594220	643320	453732	699392	G	A	0.074	-0.08545	0.008886	6.761e-22	0.001	0.001	Yes	182	intergenic	NA	NA
BMI	Anthropometric	Body Mass Index	2	1	2	rs7604752	643428	453732	699392	C	A	0.074	-0.08545	0.008886	6.761e-22	0.001	0.001	Yes	182	intergenic	NA	NA
BMI	Anthropometric	Body Mass Index	2	1	2	rs7560246	643469	453732	699392	T	C	0.074	-0.08545	0.008886	6.761e-22	0.001	0.001	Yes	182	intergenic	NA	NA
BMI	Anthropometric	Body Mass Index	2	1	2	rs13025697	644529	453732	699392	T	C	0.074	-0.08523	0.008887	8.71e-22	0.001	0.001	Yes	182	intergenic	NA	NA
BMI	Anthropometric	Body Mass Index	2	1	2	rs7561317	644953	453732	699392	A	G	0.073	-0.08615	0.008951	6.31e-22	0.001	0.001	Yes	182	intergenic	NA	NA
BMI	Anthropometric	Body Mass Index	2	1	2	rs7567368	645082	453732	699392	T	C	0.074	-0.08525	0.008887	8.71e-22	0.001	0.001	Yes	182	intergenic	NA	NA
BMI	Anthropometric	Body Mass Index	2	1	2	rs7558910	645122	453732	699392	C	G	0.074	-0.08525	0.008887	8.511e-22	0.001	0.001	Yes	182	intergenic	NA	NA
BMI	Anthropometric	Body Mass Index	2	1	2	rs7559018	645203	453732	699392	C	T	0.074	-0.08525	0.008887	8.511e-22	0.001	0.001	Yes	182	intergenic	NA	NA
BMI	Anthropometric	Body Mass Index	2	1	2	rs7567710	645372	453732	699392	T	G	0.074	-0.08525	0.008887	8.511e-22	0.001	0.001	Yes	182	intergenic	NA	NA
BMI	Anthropometric	Body Mass Index	2	1	2	rs7559447	645646	453732	699392	C	T	0.074	-0.08525	0.008887	8.511e-22	0.001	0.001	Yes	182	intergenic	NA	NA
BMI	Anthropometric	Body Mass Index	2	1	2	rs11127488	646061	453732	699392	T	C	0.074	-0.08527	0.008888	8.511e-22	0.001	0.001	Yes	182	intergenic	NA	NA
BMI	Anthropometric	Body Mass Index	2	1	2	rs11127489	646081	453732	699392	C	T	0.074	-0.08527	0.008888	8.511e-22	0.001	0.001	Yes	182	intergenic	NA	NA
BMI	Anthropometric	Body Mass Index	2	1	2	rs11127490	646110	453732	699392	C	T	0.074	-0.08527	0.008888	8.511e-22	0.001	0.001	Yes	182	intergenic	NA	NA
BMI	Anthropometric	Body Mass Index	2	1	2	rs11127491	646145	453732	699392	T	C	0.074	-0.08526	0.008888	8.511e-22	0.001	0.001	Yes	182	intergenic	NA	NA
BMI	Anthropometric	Body Mass Index	2	1	2	rs10172769	646345	453732	699392	G	A	0.074	-0.08531	0.008888	8.128e-22	0.001	0.001	Yes	182	intergenic	NA	NA
BMI	Anthropometric	Body Mass Index	2	1	2	rs10189761	646364	453732	699392	T	A	0.074	-0.08552	0.008887	6.31e-22	0.001	0.001	Yes	182	intergenic	NA	NA
BMI	Anthropometric	Body Mass Index	2	1	2	rs10190052	646674	453732	699392	T	C	0.074	-0.08552	0.008887	6.31e-22	0.001	0.001	Yes	182	intergenic	NA	NA
BMI	Anthropometric	Body Mass Index	2	1	2	rs10173167	646767	453732	699392	G	A	0.074	-0.0853	0.008887	8.128e-22	0.001	0.001	Yes	182	intergenic	NA	NA
BMI	Anthropometric	Body Mass Index	2	1	2	rs7571957	646803	453732	699392	T	C	0.074	-0.08531	0.008887	8.128e-22	0.001	0.001	Yes	182	intergenic	NA	NA
BMI	Anthropometric	Body Mass Index	2	1	2	rs7571967	646839	453732	699392	T	G	0.074	-0.0853	0.008887	8.128e-22	0.001	0.001	Yes	182	intergenic	NA	NA
BMI	Anthropometric	Body Mass Index	2	1	2	rs4423631	648758	453732	699392	T	C	0.073	-0.08582	0.00894	8.128e-22	0.001	0.001	Yes	182	intergenic	NA	NA
BMI	Anthropometric	Body Mass Index	2	1	2	rs4452188	648810	453732	699392	G	A	0.071	-0.08719	0.009044	5.37e-22	0.001	0.001	Yes	182	intergenic	NA	NA
BMI	Anthropometric	Body Mass Index	2	1	2	rs1320338	649347	453732	699392	G	T	0.071	-0.08719	0.009044	5.37e-22	0.001	0.001	Yes	182	intergenic	NA	NA
BMI	Anthropometric	Body Mass Index	2	1	2	rs2903489	649638	453732	699392	T	C	0.071	-0.08719	0.009046	5.495e-22	0.001	0.001	Yes	182	intergenic	NA	NA
BMI	Anthropometric	Body Mass Index	2	1	2	rs1320336	650012	453732	699392	A	G	0.071	-0.08719	0.009044	5.37e-22	0.001	0.001	Yes	182	intergenic	NA	NA
BMI	Anthropometric	Body Mass Index	2	1	2	rs2867108	650143	453732	699392	C	T	0.063	-0.09158	0.00955	8.913e-22	0.001	0.001	Yes	182	intergenic	NA	NA
BMI	Anthropometric	Body Mass Index	2	1	2	rs13386517	650479	453732	699392	C	G	0.063	-0.09158	0.00955	8.913e-22	0.001	0.001	Yes	182	intergenic	NA	NA
BMI	Anthropometric	Body Mass Index	2	1	2	rs13401686	650519	453732	699392	G	A	0.063	-0.09157	0.00955	8.913e-22	0.001	0.001	Yes	182	intergenic	NA	NA
BMI	Anthropometric	Body Mass Index	2	1	2	rs13386627	650560	453732	699392	C	G	0.063	-0.09158	0.00955	8.913e-22	0.001	0.001	Yes	182	intergenic	NA	NA
BMI	Anthropometric	Body Mass Index	2	1	2	rs4613321	650647	453732	699392	G	A	0.063	-0.09158	0.00955	8.913e-22	0.001	0.001	Yes	182	intergenic	NA	NA
BMI	Anthropometric	Body Mass Index	2	1	2	rs13386964	650828	453732	699392	A	G	0.063	-0.09172	0.009568	9.12e-22	0.001	0.001	Yes	182	intergenic	NA	NA
BMI	Anthropometric	Body Mass Index	2	1	2	rs2867110	651105	453732	699392	C	G	0.063	-0.09158	0.00955	8.913e-22	0.001	0.001	Yes	182	intergenic	NA	NA
BMI	Anthropometric	Body Mass Index	2	1	2	rs2867111	651286	453732	699392	C	A	0.062	-0.09208	0.009612	9.772e-22	0.001	0.001	Yes	182	intergenic	NA	NA
BMI	Anthropometric	Body Mass Index	2	1	2	rs2903490	651290	453732	699392	G	A	0.062	-0.09208	0.009612	9.772e-22	0.001	0.001	Yes	182	intergenic	NA	NA
BMI	Anthropometric	Body Mass Index	2	1	2	rs2867112	651349	453732	699392	G	T	0.063	-0.09157	0.00955	8.913e-22	0.001	0.001	Yes	182	intergenic	NA	NA
BMI	Anthropometric	Body Mass Index	2	1	2	rs2867113	651365	453732	699392	A	G	0.063	-0.09158	0.00955	8.913e-22	0.001	0.001	Yes	182	intergenic	NA	NA
BMI	Anthropometric	Body Mass Index	2	1	2	rs2867114	651380	453732	699392	T	C	0.063	-0.09164	0.00955	8.318e-22	0.001	0.001	Yes	182	intergenic	NA	NA
BMI	Anthropometric	Body Mass Index	2	1	2	rs2867115	651382	453732	699392	C	T	0.063	-0.09157	0.00955	8.913e-22	0.001	0.001	Yes	182	intergenic	NA	NA
BMI	Anthropometric	Body Mass Index	2	1	2	rs12714414	651407	453732	699392	C	T	0.063	-0.09158	0.00955	8.913e-22	0.001	0.001	Yes	182	intergenic	NA	NA
BMI	Anthropometric	Body Mass Index	2	1	2	rs12714415	651430	453732	699392	C	T	0.063	-0.09146	0.009547	9.772e-22	0.001	0.001	Yes	182	intergenic	NA	NA
BMI	Anthropometric	Body Mass Index	2	1	2	rs35913461	653575	453732	699392	T	C	0.061	-0.09325	0.009694	6.607e-22	0.001	0.001	Yes	182	intergenic	NA	NA
BMI	Anthropometric	Body Mass Index	2	1	2	rs35628463	653581	453732	699392	A	G	0.061	-0.0932	0.009688	6.607e-22	0.001	0.001	Yes	182	intergenic	NA	NA
BMI	Anthropometric	Body Mass Index	2	1	2	rs10188334	653874	453732	699392	T	C	0.061	-0.09298	0.009674	7.079e-22	0.001	0.001	Yes	182	intergenic	NA	NA
BMI	Anthropometric	Body Mass Index	3	1	2	rs11896954	25134524	24174234	26079770	C	A	0.301	0.04375	0.005064	5.623e-18	0.077	0.077	Yes	71	intronic	NA	NA
BMI	Anthropometric	Body Mass Index	3	1	2	rs11896955	25134526	24174234	26079770	C	A	0.302	0.04371	0.00506	5.623e-18	0.075	0.075	Yes	71	intronic	NA	NA
BMI	Anthropometric	Body Mass Index	3	1	2	rs6737082	25138040	24174234	26079770	C	A	0.415	0.04072	0.004716	5.888e-18	0.052	0.052	Yes	71	intronic	NA	NA
BMI	Anthropometric	Body Mass Index	3	1	2	rs11676272	25141538	24174234	26079770	G	A	0.416	0.04049	0.004714	8.71e-18	0.039	0.039	Yes	71	missense_variant	ADCY3	Ser107Pro
BMI	Anthropometric	Body Mass Index	3	1	2	rs10206196	25137323	24174234	26079770	C	T	0.414	0.04014	0.004716	1.698e-17	0.022	0.022	Yes	71	intronic	NA	NA
BMI	Anthropometric	Body Mass Index	3	1	2	rs6746013	25143649	24174234	26079770	G	C	0.42	0.0401	0.004708	1.66e-17	0.021	0.021	Yes	71	upstream	NA	NA
BMI	Anthropometric	Body Mass Index	3	1	2	rs10185143	25150758	24174234	26079770	C	T	0.427	0.03992	0.004697	1.905e-17	0.018	0.018	Yes	71	intergenic	NA	NA
BMI	Anthropometric	Body Mass Index	3	1	2	rs10165451	25115243	24174234	26079770	G	A	0.408	0.03997	0.004728	2.884e-17	0.017	0.017	Yes	71	intronic	NA	NA
BMI	Anthropometric	Body Mass Index	3	1	2	rs28836469	25117215	24174234	26079770	G	A	0.407	0.04	0.004729	2.692e-17	0.017	0.017	Yes	71	intronic	NA	NA
BMI	Anthropometric	Body Mass Index	3	1	2	rs6752483	25120086	24174234	26079770	T	C	0.407	0.03996	0.004729	2.884e-17	0.016	0.016	Yes	71	intronic	NA	NA
BMI	Anthropometric	Body Mass Index	3	1	2	rs6756609	25121125	24174234	26079770	A	C	0.407	0.03996	0.004729	2.884e-17	0.016	0.016	Yes	71	intronic	NA	NA
BMI	Anthropometric	Body Mass Index	3	1	2	rs6718510	25122323	24174234	26079770	C	A	0.407	0.03994	0.004729	3.02e-17	0.016	0.016	Yes	71	intronic	NA	NA
BMI	Anthropometric	Body Mass Index	3	1	2	rs6726199	25126328	24174234	26079770	C	G	0.407	0.03995	0.004729	2.951e-17	0.016	0.016	Yes	71	intronic	NA	NA
BMI	Anthropometric	Body Mass Index	3	1	2	rs6545809	25126715	24174234	26079770	T	C	0.411	0.03986	0.004722	3.162e-17	0.016	0.016	Yes	71	intronic	NA	NA
BMI	Anthropometric	Body Mass Index	3	1	2	rs11689543	25130440	24174234	26079770	T	A	0.409	0.04006	0.004727	2.344e-17	0.016	0.016	Yes	71	intronic	NA	NA
BMI	Anthropometric	Body Mass Index	3	1	2	rs11689546	25130451	24174234	26079770	G	A	0.409	0.04006	0.004727	2.344e-17	0.016	0.016	Yes	71	intronic	NA	NA
BMI	Anthropometric	Body Mass Index	3	1	2	rs10182458	25150641	24174234	26079770	G	A	0.426	0.03984	0.004698	2.291e-17	0.016	0.016	Yes	71	intergenic	NA	NA
BMI	Anthropometric	Body Mass Index	3	1	2	rs6705446	25118608	24174234	26079770	C	T	0.408	0.03993	0.004728	3.09e-17	0.015	0.015	Yes	71	intronic	NA	NA
BMI	Anthropometric	Body Mass Index	3	1	2	rs6545800	25118885	24174234	26079770	T	C	0.408	0.03991	0.004728	3.162e-17	0.015	0.015	Yes	71	intronic	NA	NA
BMI	Anthropometric	Body Mass Index	3	1	2	rs6723803	25120713	24174234	26079770	C	G	0.407	0.03989	0.004729	3.311e-17	0.015	0.015	Yes	71	intronic	NA	NA
BMI	Anthropometric	Body Mass Index	3	1	2	rs6717671	25127614	24174234	26079770	G	A	0.407	0.03993	0.004729	3.09e-17	0.015	0.015	Yes	71	intronic	NA	NA
BMI	Anthropometric	Body Mass Index	3	1	2	rs7576172	25129787	24174234	26079770	G	A	0.408	0.03994	0.004728	3.02e-17	0.015	0.015	Yes	71	intronic	NA	NA
BMI	Anthropometric	Body Mass Index	3	1	2	rs7565460	25130073	24174234	26079770	T	C	0.408	0.03994	0.004727	2.951e-17	0.015	0.015	Yes	71	intronic	NA	NA
BMI	Anthropometric	Body Mass Index	3	1	2	rs6713978	25120851	24174234	26079770	C	T	0.411	0.03977	0.004722	3.715e-17	0.014	0.014	Yes	71	intronic	NA	NA
BMI	Anthropometric	Body Mass Index	3	1	2	rs6712981	25126230	24174234	26079770	G	A	0.407	0.03989	0.004729	3.311e-17	0.014	0.014	Yes	71	intronic	NA	NA
BMI	Anthropometric	Body Mass Index	3	1	2	rs13003430	25134344	24174234	26079770	C	T	0.408	0.03989	0.004728	3.236e-17	0.014	0.014	Yes	71	intronic	NA	NA
BMI	Anthropometric	Body Mass Index	3	1	2	rs4077678	25122840	24174234	26079770	G	C	0.407	0.03983	0.004729	3.715e-17	0.013	0.013	Yes	71	intronic	NA	NA
BMI	Anthropometric	Body Mass Index	3	1	2	rs3903070	25123463	24174234	26079770	G	C	0.407	0.03981	0.004729	3.802e-17	0.013	0.013	Yes	71	intronic	NA	NA
BMI	Anthropometric	Body Mass Index	3	1	2	rs7563204	25125075	24174234	26079770	G	T	0.408	0.03981	0.004728	3.802e-17	0.013	0.013	Yes	71	intronic	NA	NA
BMI	Anthropometric	Body Mass Index	3	1	2	rs876186	25125585	24174234	26079770	T	C	0.408	0.0398	0.004728	3.89e-17	0.013	0.013	Yes	71	intronic	NA	NA
BMI	Anthropometric	Body Mass Index	3	1	2	rs10200566	25130462	24174234	26079770	G	T	0.408	0.03988	0.004728	3.311e-17	0.013	0.013	Yes	71	intronic	NA	NA
BMI	Anthropometric	Body Mass Index	3	1	2	rs10198356	25130592	24174234	26079770	G	A	0.407	0.03989	0.00473	3.388e-17	0.013	0.013	Yes	71	intronic	NA	NA
BMI	Anthropometric	Body Mass Index	3	1	2	rs10186242	25130684	24174234	26079770	T	C	0.407	0.03989	0.00473	3.388e-17	0.013	0.013	Yes	71	intronic	NA	NA
BMI	Anthropometric	Body Mass Index	3	1	2	rs6733224	25130907	24174234	26079770	C	T	0.407	0.03988	0.00473	3.467e-17	0.013	0.013	Yes	71	intronic	NA	NA
BMI	Anthropometric	Body Mass Index	3	1	2	rs6730191	25130920	24174234	26079770	G	A	0.407	0.03988	0.00473	3.467e-17	0.013	0.013	Yes	71	intronic	NA	NA
BMI	Anthropometric	Body Mass Index	3	1	2	rs6744205	25133148	24174234	26079770	C	T	0.407	0.03986	0.004729	3.467e-17	0.013	0.013	Yes	71	intronic	NA	NA
BMI	Anthropometric	Body Mass Index	3	1	2	rs6754997	25133750	24174234	26079770	A	G	0.407	0.03988	0.00473	3.467e-17	0.013	0.013	Yes	71	intronic	NA	NA
BMI	Anthropometric	Body Mass Index	3	1	2	rs13035244	25134009	24174234	26079770	C	T	0.408	0.03989	0.004728	3.236e-17	0.013	0.013	Yes	71	intronic	NA	NA
BMI	Anthropometric	Body Mass Index	3	1	2	rs12713422	25134497	24174234	26079770	C	A	0.408	0.03985	0.004728	3.467e-17	0.013	0.013	Yes	71	intronic	NA	NA
BMI	Anthropometric	Body Mass Index	3	1	2	rs6545806	25124348	24174234	26079770	A	G	0.408	0.03976	0.004728	4.169e-17	0.012	0.012	Yes	71	intronic	NA	NA
BMI	Anthropometric	Body Mass Index	3	1	2	rs1550110	25124563	24174234	26079770	C	T	0.408	0.03977	0.004728	4.074e-17	0.012	0.012	Yes	71	intronic	NA	NA
BMI	Anthropometric	Body Mass Index	3	1	2	rs10198275	25130542	24174234	26079770	C	A	0.407	0.03983	0.004729	3.631e-17	0.012	0.012	Yes	71	intronic	NA	NA
BMI	Anthropometric	Body Mass Index	3	1	2	rs6736210	25131161	24174234	26079770	C	T	0.407	0.03983	0.004729	3.715e-17	0.012	0.012	Yes	71	intronic	NA	NA
BMI	Anthropometric	Body Mass Index	3	1	2	rs6718628	25131170	24174234	26079770	G	C	0.407	0.03983	0.004729	3.715e-17	0.012	0.012	Yes	71	intronic	NA	NA
BMI	Anthropometric	Body Mass Index	3	1	2	rs6545813	25131287	24174234	26079770	T	C	0.407	0.03979	0.004729	3.89e-17	0.012	0.012	Yes	71	intronic	NA	NA
BMI	Anthropometric	Body Mass Index	3	1	2	rs6545814	25131316	24174234	26079770	G	A	0.412	0.03971	0.004721	4.074e-17	0.012	0.012	Yes	71	intronic	NA	NA
BMI	Anthropometric	Body Mass Index	3	1	2	rs11900505	25131986	24174234	26079770	C	A	0.407	0.03982	0.004729	3.715e-17	0.012	0.012	Yes	71	intronic	NA	NA
BMI	Anthropometric	Body Mass Index	3	1	2	rs6722587	25132192	24174234	26079770	A	C	0.407	0.03983	0.004729	3.715e-17	0.012	0.012	Yes	71	intronic	NA	NA
BMI	Anthropometric	Body Mass Index	3	1	2	rs6706316	25128351	24174234	26079770	G	C	0.408	0.03973	0.004728	4.365e-17	0.011	0.011	Yes	71	intronic	NA	NA
BMI	Anthropometric	Body Mass Index	3	1	2	rs6721750	25128719	24174234	26079770	G	A	0.408	0.03973	0.004728	4.365e-17	0.011	0.011	Yes	71	intronic	NA	NA
BMI	Anthropometric	Body Mass Index	3	1	2	rs6724772	25128730	24174234	26079770	C	T	0.408	0.03973	0.004728	4.365e-17	0.011	0.011	Yes	71	intronic	NA	NA
BMI	Anthropometric	Body Mass Index	3	1	2	rs34697209	25127394	24174234	26079770	G	A	0.406	0.03962	0.004731	5.623e-17	0.009	0.009	Yes	71	intronic	NA	NA
BMI	Anthropometric	Body Mass Index	3	1	2	rs6725517	25129473	24174234	26079770	G	A	0.407	0.0396	0.00473	5.623e-17	0.008	0.008	Yes	71	intronic	NA	NA
BMI	Anthropometric	Body Mass Index	3	1	2	rs2384061	25135620	24174234	26079770	A	G	0.403	0.03956	0.004737	6.761e-17	0.007	0.007	Yes	71	intronic	NA	NA
BMI	Anthropometric	Body Mass Index	3	1	2	rs10203482	25136916	24174234	26079770	C	T	0.419	0.03936	0.00471	6.31e-17	0.007	0.007	Yes	71	intronic	NA	NA
BMI	Anthropometric	Body Mass Index	3	1	2	rs6752378	25150116	24174234	26079770	A	C	0.425	0.03935	0.004699	5.623e-17	0.007	0.007	Yes	71	intergenic	NA	NA
BMI	Anthropometric	Body Mass Index	3	1	2	rs10182181	25150296	24174234	26079770	G	A	0.426	0.03934	0.004699	5.623e-17	0.007	0.007	Yes	71	intergenic	NA	NA
BMI	Anthropometric	Body Mass Index	3	1	2	rs10203386	25136866	24174234	26079770	A	T	0.415	0.0392	0.004716	9.333e-17	0.005	0.005	Yes	71	intronic	NA	NA
BMI	Anthropometric	Body Mass Index	3	1	2	rs6749422	25150011	24174234	26079770	G	C	0.415	0.03958	0.004715	4.677e-17	0.005	0.005	Yes	71	intergenic	NA	NA
BMI	Anthropometric	Body Mass Index	3	1	2	rs2384054	25156773	24174234	26079770	C	T	0.458	0.03918	0.004663	4.467e-17	0.005	0.005	Yes	71	intergenic	NA	NA
BMI	Anthropometric	Body Mass Index	3	1	2	rs713587	25158281	24174234	26079770	T	C	0.458	0.03914	0.004663	4.677e-17	0.005	0.005	Yes	71	intergenic	NA	NA
BMI	Anthropometric	Body Mass Index	3	1	2	rs713586	25158008	24174234	26079770	C	T	0.461	0.03905	0.004661	5.37e-17	0.004	0.004	Yes	71	intergenic	NA	NA
BMI	Anthropometric	Body Mass Index	3	1	2	rs59086897	25145173	24174234	26079770	A	T	0.423	0.0389	0.004704	1.349e-16	0.003	0.003	Yes	71	intergenic	NA	NA
BMI	Anthropometric	Body Mass Index	3	1	2	rs2384060	25135438	24174234	26079770	G	A	0.32	0.0406	0.004981	3.548e-16	0.002	0.002	Yes	71	intronic	NA	NA
BMI	Anthropometric	Body Mass Index	3	1	2	rs4343432	25161236	24174234	26079770	G	A	0.454	0.03848	0.004667	1.66e-16	0.002	0.002	Yes	71	intergenic	NA	NA
BMI	Anthropometric	Body Mass Index	3	1	2	rs4459693	25161265	24174234	26079770	T	G	0.454	0.03848	0.004667	1.66e-16	0.002	0.002	Yes	71	intergenic	NA	NA
BMI	Anthropometric	Body Mass Index	3	1	2	rs6728219	25159172	24174234	26079770	C	T	0.457	0.03817	0.004665	2.818e-16	0.001	0.001	Yes	71	intergenic	NA	NA
BMI	Anthropometric	Body Mass Index	3	1	2	rs10865320	25159780	24174234	26079770	G	A	0.457	0.03827	0.004664	2.291e-16	0.001	0.001	Yes	71	intergenic	NA	NA
BMI	Anthropometric	Body Mass Index	3	1	2	rs10865321	25159855	24174234	26079770	C	T	0.458	0.03829	0.004663	2.188e-16	0.001	0.001	Yes	71	intergenic	NA	NA
BMI	Anthropometric	Body Mass Index	3	1	2	rs10865322	25159858	24174234	26079770	G	A	0.458	0.03829	0.004663	2.188e-16	0.001	0.001	Yes	71	intergenic	NA	NA
BMI	Anthropometric	Body Mass Index	3	1	2	rs4430895	25161386	24174234	26079770	T	C	0.453	0.03839	0.004667	1.95e-16	0.001	0.001	Yes	71	intergenic	NA	NA
BMI	Anthropometric	Body Mass Index	4	NA	2	NA	NA	158044269	158165955	NA	NA	NA	-0.0353676	0.00633699	2.39883e-08	NA	NA	No	NA	NA	NA	NA
BMI	Anthropometric	Body Mass Index	5	1	2	rs4672862	218798645	218695356	218799846	T	C	0.269	0.0286	0.005243	4.898e-08	0.274	0.274	Yes	6	intronic	NA	NA
BMI	Anthropometric	Body Mass Index	5	1	2	rs1427669	218795356	218695356	218799846	G	T	0.276	0.02839	0.005196	4.677e-08	0.26	0.26	Yes	6	intronic	NA	NA
BMI	Anthropometric	Body Mass Index	5	1	2	rs11898315	218797766	218695356	218799846	A	G	0.279	0.02799	0.005179	6.457e-08	0.21	0.21	Yes	6	intronic	NA	NA
BMI	Anthropometric	Body Mass Index	5	1	2	rs11895557	218796452	218695356	218799846	A	G	0.267	0.02808	0.005252	8.913e-08	0.147	0.147	Yes	6	intronic	NA	NA
BMI	Anthropometric	Body Mass Index	5	1	2	rs1365963	218799846	218695356	218799846	C	G	0.268	0.02751	0.005244	1.549e-07	0.096	0.096	Yes	6	intronic	NA	NA
BMI	Anthropometric	Body Mass Index	5	1	2	rs4674231	218795497	218695356	218799846	A	G	0.224	0.02562	0.005575	4.266e-06	0.005	0.005	Yes	6	intronic	NA	NA
BMI	Anthropometric	Body Mass Index	6	1	3	rs6809651	185814642	185629753	185847441	A	G	0.08	-0.05861	0.008588	8.913e-12	0.071	0.071	Yes	23	intronic	NA	NA
BMI	Anthropometric	Body Mass Index	6	1	3	rs75160594	185810481	185629753	185847441	G	C	0.079	-0.05878	0.008616	8.913e-12	0.069	0.069	Yes	23	intronic	NA	NA
BMI	Anthropometric	Body Mass Index	6	1	3	rs57912727	185804583	185629753	185847441	C	A	0.077	-0.0595	0.008721	8.913e-12	0.068	0.068	Yes	23	intronic	NA	NA
BMI	Anthropometric	Body Mass Index	6	1	3	rs78785910	185812634	185629753	185847441	A	G	0.079	-0.05859	0.008594	9.333e-12	0.068	0.068	Yes	23	intronic	NA	NA
BMI	Anthropometric	Body Mass Index	6	1	3	rs75135487	185805294	185629753	185847441	G	C	0.077	-0.05946	0.008721	9.333e-12	0.066	0.066	Yes	23	intronic	NA	NA
BMI	Anthropometric	Body Mass Index	6	1	3	rs80080062	185812169	185629753	185847441	G	C	0.079	-0.05854	0.008598	9.772e-12	0.063	0.063	Yes	23	intronic	NA	NA
BMI	Anthropometric	Body Mass Index	6	1	3	rs4234589	185818882	185629753	185847441	G	A	0.079	-0.05844	0.008594	1.047e-11	0.06	0.06	Yes	23	intronic	NA	NA
BMI	Anthropometric	Body Mass Index	6	1	3	rs76880877	185802628	185629753	185847441	C	A	0.077	-0.05933	0.008739	1.122e-11	0.055	0.055	Yes	23	intronic	NA	NA
BMI	Anthropometric	Body Mass Index	6	1	3	rs112545201	185803532	185629753	185847441	T	C	0.077	-0.05933	0.008739	1.122e-11	0.055	0.055	Yes	23	intronic	NA	NA
BMI	Anthropometric	Body Mass Index	6	1	3	rs9844949	185820283	185629753	185847441	A	G	0.082	-0.05745	0.008467	1.148e-11	0.055	0.055	Yes	23	intronic	NA	NA
BMI	Anthropometric	Body Mass Index	6	1	3	rs74607912	185818559	185629753	185847441	A	G	0.079	-0.05843	0.008611	1.175e-11	0.054	0.054	Yes	23	intronic	NA	NA
BMI	Anthropometric	Body Mass Index	6	1	3	rs869400	185826740	185629753	185847441	T	G	0.084	-0.05679	0.008375	1.175e-11	0.053	0.053	Yes	23	UTR5	NA	NA
BMI	Anthropometric	Body Mass Index	6	1	3	rs73052033	185828465	185629753	185847441	C	T	0.076	-0.05952	0.008783	1.23e-11	0.052	0.052	Yes	23	intergenic	NA	NA
BMI	Anthropometric	Body Mass Index	6	1	3	rs10513801	185822353	185629753	185847441	G	T	0.075	-0.05982	0.008836	1.288e-11	0.049	0.049	Yes	23	intronic	NA	NA
BMI	Anthropometric	Body Mass Index	6	1	3	rs1516725	185824004	185629753	185847441	T	C	0.08	-0.05802	0.008589	1.413e-11	0.045	0.045	Yes	23	intronic	NA	NA
BMI	Anthropometric	Body Mass Index	6	1	3	rs77805826	185798025	185629753	185847441	T	C	0.067	-0.06152	0.009274	3.236e-11	0.02	0.02	Yes	23	ncRNA_intronic	NA	NA
BMI	Anthropometric	Body Mass Index	6	1	3	rs55742087	185830488	185629753	185847441	T	C	0.064	-0.0625	0.009477	4.266e-11	0.017	0.017	Yes	23	intergenic	NA	NA
BMI	Anthropometric	Body Mass Index	6	1	3	rs57527860	185830849	185629753	185847441	G	T	0.063	-0.06291	0.00955	4.467e-11	0.016	0.016	Yes	23	intergenic	NA	NA
BMI	Anthropometric	Body Mass Index	6	1	3	rs9816226	185834499	185629753	185847441	A	T	0.07	-0.05987	0.009095	4.571e-11	0.015	0.015	Yes	23	intergenic	NA	NA
BMI	Anthropometric	Body Mass Index	6	1	3	rs61587156	185831583	185629753	185847441	G	T	0.061	-0.0633	0.009684	6.31e-11	0.011	0.011	Yes	23	intergenic	NA	NA
BMI	Anthropometric	Body Mass Index	6	1	3	rs73052046	185832414	185629753	185847441	T	C	0.064	-0.0619	0.009473	6.457e-11	0.011	0.011	Yes	23	intergenic	NA	NA
BMI	Anthropometric	Body Mass Index	6	1	3	rs55835921	185831474	185629753	185847441	C	T	0.065	-0.06134	0.00943	7.762e-11	0.009	0.009	Yes	23	intergenic	NA	NA
BMI	Anthropometric	Body Mass Index	6	1	3	rs4077189	185796785	185629753	185847441	A	G	0.059	-0.06392	0.009895	1.047e-10	0.007	0.007	Yes	23	intronic	NA	NA
BMI	Anthropometric	Body Mass Index	7	1	4	rs13130484	45175691	45064637	45330751	T	C	0.263	0.04818	0.005278	6.918e-20	0.283	0.283	Yes	6	intergenic	NA	NA
BMI	Anthropometric	Body Mass Index	7	1	4	rs12641981	45179883	45064637	45330751	T	C	0.261	0.04822	0.005289	7.586e-20	0.258	0.258	Yes	6	intergenic	NA	NA
BMI	Anthropometric	Body Mass Index	7	1	4	rs12507026	45181334	45064637	45330751	T	A	0.256	0.04838	0.005324	1.023e-19	0.189	0.189	Yes	6	intergenic	NA	NA
BMI	Anthropometric	Body Mass Index	7	1	4	rs10938397	45182527	45064637	45330751	G	A	0.262	0.048	0.005286	1.096e-19	0.184	0.184	Yes	6	intergenic	NA	NA
BMI	Anthropometric	Body Mass Index	7	1	4	rs10938398	45186139	45064637	45330751	A	G	0.246	0.04852	0.005395	2.399e-19	0.076	0.076	Yes	6	intergenic	NA	NA
BMI	Anthropometric	Body Mass Index	7	1	4	rs1581095	45180197	45064637	45330751	A	C	0.306	0.04266	0.005044	2.754e-17	0.002	0.002	Yes	6	intergenic	NA	NA
BMI	Anthropometric	Body Mass Index	8	NA	5	NA	NA	63827239	63966957	NA	NA	NA	0.029691	0.00519235	1.07152e-08	NA	NA	No	NA	NA	NA	NA
BMI	Anthropometric	Body Mass Index	9	1	5	rs6882046	87968864	87868864	87968864	A	G	0.474	-0.02565	0.004653	3.548e-08	0.456	0.456	Yes	18	intergenic	NA	NA
BMI	Anthropometric	Body Mass Index	9	1	5	rs35991856	87968347	87868864	87968864	C	A	0.489	-0.02497	0.004648	7.762e-08	0.224	0.224	Yes	18	intergenic	NA	NA
BMI	Anthropometric	Body Mass Index	9	1	5	rs10514301	87939654	87868864	87968864	T	C	0.495	0.02325	0.004647	5.623e-07	0.029	0.029	Yes	18	intergenic	NA	NA
BMI	Anthropometric	Body Mass Index	9	1	5	rs7703782	87938557	87868864	87968864	A	T	0.495	0.02323	0.004647	5.754e-07	0.028	0.028	Yes	18	intergenic	NA	NA
BMI	Anthropometric	Body Mass Index	9	1	5	rs7721099	87936379	87868864	87968864	T	C	0.499	-0.02301	0.004647	7.413e-07	0.023	0.023	Yes	18	intergenic	NA	NA
BMI	Anthropometric	Body Mass Index	9	1	5	rs6893807	87965021	87868864	87968864	A	G	0.496	-0.02295	0.004647	7.943e-07	0.021	0.021	Yes	18	intergenic	NA	NA
BMI	Anthropometric	Body Mass Index	9	1	5	rs1422192	87959023	87868864	87968864	G	A	0.497	-0.02288	0.004647	8.511e-07	0.02	0.02	Yes	18	intergenic	NA	NA
BMI	Anthropometric	Body Mass Index	9	1	5	rs13174131	87959538	87868864	87968864	T	G	0.497	-0.02289	0.004647	8.318e-07	0.02	0.02	Yes	18	intergenic	NA	NA
BMI	Anthropometric	Body Mass Index	9	1	5	rs13162708	87943345	87868864	87968864	C	T	0.498	-0.02287	0.004647	8.511e-07	0.019	0.019	Yes	18	intergenic	NA	NA
BMI	Anthropometric	Body Mass Index	9	1	5	rs13173305	87945377	87868864	87968864	A	G	0.498	-0.02287	0.004647	8.511e-07	0.019	0.019	Yes	18	intergenic	NA	NA
BMI	Anthropometric	Body Mass Index	9	1	5	rs13163173	87943620	87868864	87968864	C	A	0.497	-0.02281	0.004647	9.12e-07	0.018	0.018	Yes	18	intergenic	NA	NA
BMI	Anthropometric	Body Mass Index	9	1	5	rs13163336	87943710	87868864	87968864	C	A	0.497	-0.02278	0.004647	9.55e-07	0.018	0.018	Yes	18	intergenic	NA	NA
BMI	Anthropometric	Body Mass Index	9	1	5	rs1422191	87949158	87868864	87968864	G	A	0.497	-0.02278	0.004647	9.55e-07	0.018	0.018	Yes	18	intergenic	NA	NA
BMI	Anthropometric	Body Mass Index	9	1	5	rs16903275	87950543	87868864	87968864	C	A	0.497	-0.02278	0.004647	9.55e-07	0.018	0.018	Yes	18	intergenic	NA	NA
BMI	Anthropometric	Body Mass Index	9	1	5	rs1501673	87963600	87868864	87968864	G	A	0.496	-0.02281	0.004647	9.12e-07	0.018	0.018	Yes	18	upstream	NA	NA
BMI	Anthropometric	Body Mass Index	9	1	5	rs1501672	87963761	87868864	87968864	A	G	0.496	-0.02281	0.004647	9.12e-07	0.018	0.018	Yes	18	intergenic	NA	NA
BMI	Anthropometric	Body Mass Index	9	1	5	rs13166120	87948883	87868864	87968864	G	A	0.497	-0.02274	0.004647	9.772e-07	0.017	0.017	Yes	18	intergenic	NA	NA
BMI	Anthropometric	Body Mass Index	9	1	5	rs2304608	87962298	87868864	87968864	C	A	0.496	-0.02272	0.004647	1.023e-06	0.016	0.016	Yes	18	downstream	NA	NA
BMI	Anthropometric	Body Mass Index	10	1	5	rs6889155	95844383	95724009	95930928	A	C	0.468	0.03613	0.004657	8.71e-15	0.054	0.054	Yes	32	ncRNA_intronic	NA	NA
BMI	Anthropometric	Body Mass Index	10	1	5	rs6556925	95848503	95724009	95930928	C	A	0.464	0.03608	0.004659	9.55e-15	0.05	0.05	Yes	32	ncRNA_intronic	NA	NA
BMI	Anthropometric	Body Mass Index	10	1	5	rs261967	95850250	95724009	95930928	C	A	0.409	0.03732	0.004727	2.884e-15	0.05	0.05	Yes	32	ncRNA_intronic	NA	NA
BMI	Anthropometric	Body Mass Index	10	1	5	rs11960326	95850807	95724009	95930928	C	T	0.464	0.03604	0.004659	1.047e-14	0.047	0.047	Yes	32	ncRNA_intronic	NA	NA
BMI	Anthropometric	Body Mass Index	10	1	5	rs10077823	95846330	95724009	95930928	A	G	0.466	0.03603	0.004658	1.023e-14	0.046	0.046	Yes	32	ncRNA_intronic	NA	NA
BMI	Anthropometric	Body Mass Index	10	1	5	rs6556926	95848613	95724009	95930928	T	A	0.463	0.03601	0.00466	1.096e-14	0.045	0.045	Yes	32	ncRNA_intronic	NA	NA
BMI	Anthropometric	Body Mass Index	10	1	5	rs261966	95849587	95724009	95930928	C	T	0.407	0.03726	0.004729	3.311e-15	0.044	0.044	Yes	32	ncRNA_intronic	NA	NA
BMI	Anthropometric	Body Mass Index	10	1	5	rs3853212	95849348	95724009	95930928	C	T	0.463	0.03598	0.00466	1.148e-14	0.043	0.044	Yes	32	ncRNA_intronic	NA	NA
BMI	Anthropometric	Body Mass Index	10	1	5	rs3853211	95846773	95724009	95930928	G	C	0.469	0.03583	0.004656	1.413e-14	0.039	0.039	Yes	32	ncRNA_intronic	NA	NA
BMI	Anthropometric	Body Mass Index	10	1	5	rs1459843	95867223	95724009	95930928	C	A	0.424	0.03685	0.004702	4.571e-15	0.034	0.034	Yes	32	ncRNA_intronic	NA	NA
BMI	Anthropometric	Body Mass Index	10	1	5	rs10476682	95858258	95724009	95930928	A	G	0.463	0.03583	0.00466	1.479e-14	0.032	0.032	Yes	32	ncRNA_intronic	NA	NA
BMI	Anthropometric	Body Mass Index	10	1	5	rs1837269	95859144	95724009	95930928	C	T	0.42	0.03665	0.004708	6.918e-15	0.032	0.032	Yes	32	ncRNA_intronic	NA	NA
BMI	Anthropometric	Body Mass Index	10	1	5	rs13161802	95865526	95724009	95930928	G	A	0.422	0.03682	0.004704	5.012e-15	0.032	0.032	Yes	32	ncRNA_intronic	NA	NA
BMI	Anthropometric	Body Mass Index	10	1	5	rs263349	95851624	95724009	95930928	G	T	0.43	0.03642	0.004693	8.511e-15	0.031	0.031	Yes	32	ncRNA_intronic	NA	NA
BMI	Anthropometric	Body Mass Index	10	1	5	rs56026556	95856459	95724009	95930928	G	T	0.463	0.03578	0.00466	1.585e-14	0.03	0.03	Yes	32	ncRNA_intronic	NA	NA
BMI	Anthropometric	Body Mass Index	10	1	5	rs62365719	95862694	95724009	95930928	T	C	0.461	0.03591	0.004661	1.318e-14	0.03	0.03	Yes	32	ncRNA_intronic	NA	NA
BMI	Anthropometric	Body Mass Index	10	1	5	rs261964	95848076	95724009	95930928	C	T	0.43	0.03635	0.004693	9.333e-15	0.029	0.029	Yes	32	ncRNA_intronic	NA	NA
BMI	Anthropometric	Body Mass Index	10	1	5	rs11951673	95861012	95724009	95930928	C	T	0.458	0.03596	0.004663	1.259e-14	0.029	0.03	Yes	32	ncRNA_intronic	NA	NA
BMI	Anthropometric	Body Mass Index	10	1	5	rs34976806	95866511	95724009	95930928	C	T	0.417	0.03692	0.004712	4.677e-15	0.029	0.029	Yes	32	ncRNA_intronic	NA	NA
BMI	Anthropometric	Body Mass Index	10	1	5	rs12514158	95857763	95724009	95930928	C	T	0.417	0.03675	0.004713	6.31e-15	0.028	0.028	Yes	32	ncRNA_intronic	NA	NA
BMI	Anthropometric	Body Mass Index	10	1	5	rs6882366	95864693	95724009	95930928	C	T	0.461	0.03586	0.004661	1.445e-14	0.028	0.028	Yes	32	ncRNA_intronic	NA	NA
BMI	Anthropometric	Body Mass Index	10	1	5	rs261983	95843655	95724009	95930928	C	T	0.428	0.03649	0.004697	7.943e-15	0.027	0.027	Yes	32	ncRNA_intronic	NA	NA
BMI	Anthropometric	Body Mass Index	10	1	5	rs7737742	95845247	95724009	95930928	C	T	0.428	0.03646	0.004696	8.128e-15	0.027	0.027	Yes	32	ncRNA_intronic	NA	NA
BMI	Anthropometric	Body Mass Index	10	1	5	rs13186522	95865500	95724009	95930928	T	C	0.418	0.03682	0.004711	5.37e-15	0.027	0.027	Yes	32	ncRNA_intronic	NA	NA
BMI	Anthropometric	Body Mass Index	10	1	5	rs261982	95843763	95724009	95930928	T	C	0.427	0.03641	0.004697	9.12e-15	0.025	0.025	Yes	32	ncRNA_intronic	NA	NA
BMI	Anthropometric	Body Mass Index	10	1	5	rs2611731	95855336	95724009	95930928	G	T	0.425	0.03628	0.0047	1.175e-14	0.02	0.02	Yes	32	ncRNA_intronic	NA	NA
BMI	Anthropometric	Body Mass Index	10	1	5	rs10062657	95867908	95724009	95930928	C	A	0.434	0.03681	0.004687	4.074e-15	0.02	0.02	Yes	32	ncRNA_intronic	NA	NA
BMI	Anthropometric	Body Mass Index	10	1	5	rs2611742	95856501	95724009	95930928	C	T	0.398	0.03696	0.004747	6.918e-15	0.019	0.02	Yes	32	ncRNA_intronic	NA	NA
BMI	Anthropometric	Body Mass Index	10	1	5	rs2611732	95855576	95724009	95930928	G	A	0.424	0.03613	0.004702	1.549e-14	0.017	0.017	Yes	32	ncRNA_intronic	NA	NA
BMI	Anthropometric	Body Mass Index	10	1	5	rs1026534	95855091	95724009	95930928	C	G	0.426	0.03602	0.004699	1.778e-14	0.015	0.015	Yes	32	ncRNA_intronic	NA	NA
BMI	Anthropometric	Body Mass Index	10	1	5	rs7713143	95835574	95724009	95930928	T	C	0.488	0.035	0.004648	5.129e-14	0.009	0.009	Yes	32	ncRNA_intronic	NA	NA
BMI	Anthropometric	Body Mass Index	10	1	5	rs13164745	95837333	95724009	95930928	A	G	0.484	0.03475	0.004649	7.762e-14	0.006	0.006	Yes	32	ncRNA_intronic	NA	NA
BMI	Anthropometric	Body Mass Index	10	2	5	rs17086313	95907587	95724009	95930928	G	A	0.251	0.04	0.005357	8.318e-14	0.067	0.067	Yes	65	ncRNA_intronic	NA	NA
BMI	Anthropometric	Body Mass Index	10	2	5	rs12520714	95908381	95724009	95930928	G	A	0.252	0.03971	0.005352	1.175e-13	0.055	0.055	Yes	65	ncRNA_intronic	NA	NA
BMI	Anthropometric	Body Mass Index	10	2	5	rs76762288	95909528	95724009	95930928	A	G	0.251	0.03973	0.005359	1.23e-13	0.054	0.054	Yes	65	ncRNA_intronic	NA	NA
BMI	Anthropometric	Body Mass Index	10	2	5	rs2168627	95910640	95724009	95930928	A	T	0.252	0.03969	0.005352	1.202e-13	0.053	0.053	Yes	65	ncRNA_intronic	NA	NA
BMI	Anthropometric	Body Mass Index	10	2	5	rs56791881	95912187	95724009	95930928	T	C	0.252	0.03969	0.005352	1.202e-13	0.053	0.053	Yes	65	ncRNA_intronic	NA	NA
BMI	Anthropometric	Body Mass Index	10	2	5	rs78807264	95909329	95724009	95930928	T	G	0.252	0.03964	0.005353	1.318e-13	0.051	0.051	Yes	65	ncRNA_intronic	NA	NA
BMI	Anthropometric	Body Mass Index	10	2	5	rs9918149	95900634	95724009	95930928	T	C	0.261	0.03953	0.005291	7.943e-14	0.05	0.05	Yes	65	ncRNA_intronic	NA	NA
BMI	Anthropometric	Body Mass Index	10	2	5	rs2124885	95911001	95724009	95930928	T	C	0.252	0.0396	0.005351	1.349e-13	0.05	0.05	Yes	65	ncRNA_intronic	NA	NA
BMI	Anthropometric	Body Mass Index	10	2	5	rs75174898	95911263	95724009	95930928	G	A	0.252	0.03961	0.005352	1.349e-13	0.05	0.05	Yes	65	ncRNA_intronic	NA	NA
BMI	Anthropometric	Body Mass Index	10	2	5	rs57537475	95900990	95724009	95930928	T	G	0.261	0.0395	0.00529	8.128e-14	0.049	0.049	Yes	65	ncRNA_intronic	NA	NA
BMI	Anthropometric	Body Mass Index	10	2	5	rs72772007	95909665	95724009	95930928	T	C	0.252	0.03955	0.005352	1.445e-13	0.048	0.048	Yes	65	ncRNA_intronic	NA	NA
BMI	Anthropometric	Body Mass Index	10	2	5	rs149673016	95917584	95724009	95930928	G	A	0.247	0.03918	0.005388	3.548e-13	0.034	0.034	Yes	65	ncRNA_intronic	NA	NA
BMI	Anthropometric	Body Mass Index	10	2	5	rs6880222	95918376	95724009	95930928	C	A	0.247	0.0392	0.005389	3.467e-13	0.034	0.034	Yes	65	ncRNA_intronic	NA	NA
BMI	Anthropometric	Body Mass Index	10	2	5	rs2061277	95919149	95724009	95930928	G	A	0.248	0.03904	0.00538	3.981e-13	0.033	0.033	Yes	65	ncRNA_intronic	NA	NA
BMI	Anthropometric	Body Mass Index	10	2	5	rs2061278	95919066	95724009	95930928	C	G	0.248	0.03891	0.005382	4.786e-13	0.03	0.03	Yes	65	ncRNA_intronic	NA	NA
BMI	Anthropometric	Body Mass Index	10	2	5	rs73774308	95914053	95724009	95930928	C	T	0.252	0.0388	0.005355	4.266e-13	0.029	0.029	Yes	65	ncRNA_intronic	NA	NA
BMI	Anthropometric	Body Mass Index	10	2	5	rs8180398	95914444	95724009	95930928	T	G	0.251	0.03878	0.005357	4.467e-13	0.029	0.029	Yes	65	ncRNA_intronic	NA	NA
BMI	Anthropometric	Body Mass Index	10	2	5	rs8180490	95914718	95724009	95930928	C	A	0.251	0.03879	0.005359	4.571e-13	0.029	0.029	Yes	65	ncRNA_intronic	NA	NA
BMI	Anthropometric	Body Mass Index	10	2	5	rs8180437	95915723	95724009	95930928	A	G	0.251	0.03878	0.005357	4.467e-13	0.029	0.029	Yes	65	ncRNA_intronic	NA	NA
BMI	Anthropometric	Body Mass Index	10	2	5	rs4869294	95916238	95724009	95930928	C	T	0.251	0.03878	0.00536	4.677e-13	0.029	0.029	Yes	65	ncRNA_intronic	NA	NA
BMI	Anthropometric	Body Mass Index	10	2	5	rs261240	95917418	95724009	95930928	C	T	0.301	0.03668	0.005065	4.365e-13	0.015	0.015	Yes	65	ncRNA_intronic	NA	NA
BMI	Anthropometric	Body Mass Index	10	2	5	rs156004	95839515	95724009	95930928	T	C	0.28	0.03927	0.005175	3.236e-14	0.006	0.006	Yes	65	ncRNA_intronic	NA	NA
BMI	Anthropometric	Body Mass Index	10	2	5	rs12520029	95835782	95724009	95930928	T	C	0.262	0.04009	0.005281	3.162e-14	0.005	0.005	Yes	65	ncRNA_intronic	NA	NA
BMI	Anthropometric	Body Mass Index	10	2	5	rs12520030	95835789	95724009	95930928	T	C	0.262	0.0401	0.005281	3.162e-14	0.005	0.005	Yes	65	ncRNA_intronic	NA	NA
BMI	Anthropometric	Body Mass Index	10	2	5	rs17086176	95839107	95724009	95930928	G	C	0.261	0.04003	0.005289	3.715e-14	0.005	0.005	Yes	65	ncRNA_intronic	NA	NA
BMI	Anthropometric	Body Mass Index	10	2	5	rs4869145	95898782	95724009	95930928	G	C	0.235	0.038	0.005478	4.074e-12	0.005	0.005	Yes	65	ncRNA_intronic	NA	NA
BMI	Anthropometric	Body Mass Index	10	2	5	rs156013	95833250	95724009	95930928	T	C	0.299	0.03698	0.005073	3.09e-13	0.004	0.004	Yes	65	ncRNA_intronic	NA	NA
BMI	Anthropometric	Body Mass Index	10	2	5	rs7729313	95841133	95724009	95930928	A	G	0.28	0.04092	0.005175	2.63e-15	0.004	0.004	Yes	65	ncRNA_intronic	NA	NA
BMI	Anthropometric	Body Mass Index	10	2	5	rs12055177	95887568	95724009	95930928	T	C	0.238	0.0379	0.005458	3.802e-12	0.004	0.004	Yes	65	ncRNA_intronic	NA	NA
BMI	Anthropometric	Body Mass Index	10	2	5	rs6877931	95892105	95724009	95930928	A	C	0.236	0.03748	0.005473	7.413e-12	0.004	0.004	Yes	65	ncRNA_intronic	NA	NA
BMI	Anthropometric	Body Mass Index	10	2	5	rs58451055	95894034	95724009	95930928	A	G	0.235	0.03773	0.005481	5.888e-12	0.004	0.004	Yes	65	ncRNA_intronic	NA	NA
BMI	Anthropometric	Body Mass Index	10	2	5	rs80345864	95897739	95724009	95930928	T	G	0.235	0.03773	0.005482	5.888e-12	0.004	0.004	Yes	65	ncRNA_intronic	NA	NA
BMI	Anthropometric	Body Mass Index	10	2	5	rs4869135	95833156	95724009	95930928	G	T	0.291	0.03696	0.005115	4.898e-13	0.003	0.003	Yes	65	ncRNA_intronic	NA	NA
BMI	Anthropometric	Body Mass Index	10	2	5	rs4869136	95833160	95724009	95930928	A	G	0.291	0.03696	0.005115	4.898e-13	0.003	0.003	Yes	65	ncRNA_intronic	NA	NA
BMI	Anthropometric	Body Mass Index	10	2	5	rs261993	95833181	95724009	95930928	A	G	0.291	0.03691	0.005114	5.248e-13	0.003	0.003	Yes	65	ncRNA_intronic	NA	NA
BMI	Anthropometric	Body Mass Index	10	2	5	rs155214	95833410	95724009	95930928	C	T	0.292	0.03703	0.005112	4.365e-13	0.003	0.003	Yes	65	ncRNA_intronic	NA	NA
BMI	Anthropometric	Body Mass Index	10	2	5	rs156008	95835998	95724009	95930928	A	C	0.307	0.03708	0.005035	1.778e-13	0.003	0.003	Yes	65	ncRNA_intronic	NA	NA
BMI	Anthropometric	Body Mass Index	10	2	5	rs74962817	95839321	95724009	95930928	G	A	0.286	0.03931	0.005143	2.089e-14	0.003	0.003	Yes	65	ncRNA_intronic	NA	NA
BMI	Anthropometric	Body Mass Index	10	2	5	rs261969	95862197	95724009	95930928	C	A	0.288	0.04007	0.005131	5.754e-15	0.003	0.003	Yes	65	ncRNA_intronic	NA	NA
BMI	Anthropometric	Body Mass Index	10	2	5	rs4869289	95877161	95724009	95930928	T	C	0.278	0.03728	0.005184	6.457e-13	0.003	0.003	Yes	65	ncRNA_intronic	NA	NA
BMI	Anthropometric	Body Mass Index	10	2	5	rs59512871	95888242	95724009	95930928	G	A	0.239	0.03769	0.00545	4.677e-12	0.003	0.003	Yes	65	ncRNA_intronic	NA	NA
BMI	Anthropometric	Body Mass Index	10	2	5	rs6890513	95889493	95724009	95930928	G	T	0.239	0.03773	0.005448	4.365e-12	0.003	0.003	Yes	65	ncRNA_intronic	NA	NA
BMI	Anthropometric	Body Mass Index	10	2	5	rs6890523	95889505	95724009	95930928	A	T	0.239	0.03773	0.005448	4.365e-12	0.003	0.003	Yes	65	ncRNA_intronic	NA	NA
BMI	Anthropometric	Body Mass Index	10	2	5	rs6886146	95889507	95724009	95930928	G	A	0.239	0.03773	0.005448	4.365e-12	0.003	0.003	Yes	65	ncRNA_intronic	NA	NA
BMI	Anthropometric	Body Mass Index	10	2	5	rs156007	95836300	95724009	95930928	A	C	0.307	0.03643	0.005036	4.677e-13	0.002	0.002	Yes	65	ncRNA_intronic	NA	NA
BMI	Anthropometric	Body Mass Index	10	2	5	rs3844506	95837672	95724009	95930928	A	C	0.274	0.03834	0.005208	1.82e-13	0.002	0.002	Yes	65	ncRNA_intronic	NA	NA
BMI	Anthropometric	Body Mass Index	10	2	5	rs12520472	95841487	95724009	95930928	T	C	0.28	0.04049	0.005175	5.129e-15	0.002	0.003	Yes	65	ncRNA_intronic	NA	NA
BMI	Anthropometric	Body Mass Index	10	2	5	rs17086188	95845854	95724009	95930928	G	A	0.281	0.04043	0.005172	5.37e-15	0.002	0.003	Yes	65	ncRNA_intronic	NA	NA
BMI	Anthropometric	Body Mass Index	10	2	5	rs17086192	95848842	95724009	95930928	T	A	0.281	0.04033	0.005168	5.888e-15	0.002	0.002	Yes	65	ncRNA_intronic	NA	NA
BMI	Anthropometric	Body Mass Index	10	2	5	rs2350243	95851034	95724009	95930928	C	T	0.282	0.04037	0.005165	5.495e-15	0.002	0.003	Yes	65	ncRNA_intronic	NA	NA
BMI	Anthropometric	Body Mass Index	10	2	5	rs10515239	95852769	95724009	95930928	C	G	0.281	0.04044	0.00517	5.248e-15	0.002	0.003	Yes	65	ncRNA_intronic	NA	NA
BMI	Anthropometric	Body Mass Index	10	2	5	rs12519858	95858566	95724009	95930928	A	G	0.274	0.04064	0.00521	6.166e-15	0.002	0.003	Yes	65	ncRNA_intronic	NA	NA
BMI	Anthropometric	Body Mass Index	10	2	5	rs261229	95906373	95724009	95930928	C	T	0.315	0.03411	0.005002	9.12e-12	0.002	0.002	Yes	65	ncRNA_intronic	NA	NA
BMI	Anthropometric	Body Mass Index	10	2	5	rs261230	95906721	95724009	95930928	G	A	0.315	0.03412	0.005001	8.913e-12	0.002	0.002	Yes	65	ncRNA_intronic	NA	NA
BMI	Anthropometric	Body Mass Index	10	2	5	rs155959	95824009	95724009	95930928	C	T	0.272	0.03506	0.005223	1.905e-11	0.001	0.001	Yes	65	ncRNA_intronic	NA	NA
BMI	Anthropometric	Body Mass Index	10	2	5	rs156014	95831828	95724009	95930928	G	A	0.304	0.03657	0.005049	4.365e-13	0.001	0.001	Yes	65	ncRNA_intronic	NA	NA
BMI	Anthropometric	Body Mass Index	10	2	5	rs12519926	95835309	95724009	95930928	T	C	0.265	0.03742	0.005264	1.175e-12	0.001	0.001	Yes	65	ncRNA_intronic	NA	NA
BMI	Anthropometric	Body Mass Index	10	2	5	rs12519944	95835331	95724009	95930928	T	C	0.265	0.03755	0.005267	1e-12	0.001	0.001	Yes	65	ncRNA_intronic	NA	NA
BMI	Anthropometric	Body Mass Index	10	2	5	rs11135463	95842792	95724009	95930928	A	G	0.296	0.03864	0.005089	3.162e-14	0.001	0.001	Yes	65	ncRNA_intronic	NA	NA
BMI	Anthropometric	Body Mass Index	10	2	5	rs62365716	95855809	95724009	95930928	A	G	0.289	0.03876	0.005126	3.981e-14	0.001	0.001	Yes	65	ncRNA_intronic	NA	NA
BMI	Anthropometric	Body Mass Index	10	2	5	rs155211	95862281	95724009	95930928	T	A	0.321	0.03793	0.004979	2.57e-14	0.001	0.002	Yes	65	ncRNA_intronic	NA	NA
BMI	Anthropometric	Body Mass Index	10	2	5	rs155212	95862289	95724009	95930928	T	A	0.32	0.03795	0.00498	2.512e-14	0.001	0.002	Yes	65	ncRNA_intronic	NA	NA
BMI	Anthropometric	Body Mass Index	10	2	5	rs261233	95909410	95724009	95930928	C	T	0.319	0.03288	0.004985	4.169e-11	0.001	0.001	Yes	65	ncRNA_intronic	NA	NA
BMI	Anthropometric	Body Mass Index	10	2	5	rs77135132	95920074	95724009	95930928	T	C	0.221	0.03395	0.005598	1.318e-09	0.001	0.001	Yes	65	ncRNA_intronic	NA	NA
BMI	Anthropometric	Body Mass Index	10	2	5	rs12516695	95921920	95724009	95930928	C	T	0.222	0.03363	0.005588	1.778e-09	0.001	0.001	Yes	65	ncRNA_intronic	NA	NA
BMI	Anthropometric	Body Mass Index	11	NA	5	NA	NA	176433852	176749588	NA	NA	NA	0.0278869	0.00498686	2.23872e-08	NA	NA	No	NA	NA	NA	NA
BMI	Anthropometric	Body Mass Index	12	NA	6	NA	NA	27083999	29283672	NA	NA	NA	0.0369614	0.00629071	4.16869e-09	NA	NA	No	NA	NA	NA	NA
BMI	Anthropometric	Body Mass Index	13	1	6	rs2206271	50786008	50564180	50940677	A	T	0.345	0.03777	0.004887	1.072e-14	0.524	0.524	Yes	2	upstream	NA	NA
BMI	Anthropometric	Body Mass Index	13	1	6	rs2744475	50784880	50564180	50940677	G	C	0.345	0.03772	0.004889	1.202e-14	0.473	0.473	Yes	2	intergenic	NA	NA
BMI	Anthropometric	Body Mass Index	14	NA	7	NA	NA	21381453	21557361	NA	NA	NA	-0.0293263	0.00516237	1.34896e-08	NA	NA	No	NA	NA	NA	NA
BMI	Anthropometric	Body Mass Index	15	1	7	rs71231793	76682610	76452745	76698871	C	T	0.453	0.02546	0.004668	4.898e-08	0.314	0.314	Yes	18	ncRNA_intronic	NA	NA
BMI	Anthropometric	Body Mass Index	15	1	7	rs3972483	76689480	76452745	76698871	A	C	0.489	0.02422	0.004648	1.905e-07	0.119	0.119	Yes	18	ncRNA_intronic	NA	NA
BMI	Anthropometric	Body Mass Index	15	1	7	rs56076430	76691994	76452745	76698871	C	G	0.497	0.02414	0.004647	2.042e-07	0.113	0.113	Yes	18	ncRNA_intronic	NA	NA
BMI	Anthropometric	Body Mass Index	15	1	7	rs28796334	76695516	76452745	76698871	G	T	0.497	0.0241	0.004647	2.138e-07	0.112	0.112	Yes	18	ncRNA_intronic	NA	NA
BMI	Anthropometric	Body Mass Index	15	1	7	rs28888492	76695502	76452745	76698871	C	T	0.497	0.0241	0.004647	2.138e-07	0.111	0.111	Yes	18	ncRNA_intronic	NA	NA
BMI	Anthropometric	Body Mass Index	15	1	7	rs57588107	76698871	76452745	76698871	C	T	0.498	0.02393	0.004647	2.63e-07	0.091	0.091	Yes	18	ncRNA_intronic	NA	NA
BMI	Anthropometric	Body Mass Index	15	1	7	rs78326383	76682572	76452745	76698871	T	C	0.451	0.02477	0.00467	1.122e-07	0.072	0.072	Yes	18	ncRNA_intronic	NA	NA
BMI	Anthropometric	Body Mass Index	15	1	7	rs10953112	76697531	76452745	76698871	T	C	0.495	-0.0234	0.004647	4.786e-07	0.051	0.051	Yes	18	ncRNA_intronic	NA	NA
BMI	Anthropometric	Body Mass Index	15	1	7	rs62473705	76600317	76452745	76698871	G	A	0.159	-0.03079	0.006357	1.288e-06	0.001	0.001	Yes	18	intronic	NA	NA
BMI	Anthropometric	Body Mass Index	15	1	7	rs4639445	76602647	76452745	76698871	G	A	0.314	-0.02351	0.005005	2.63e-06	0.001	0.001	Yes	18	ncRNA_intronic	NA	NA
BMI	Anthropometric	Body Mass Index	15	1	7	rs2245368	76608143	76452745	76698871	T	C	0.398	-0.02233	0.004747	2.57e-06	0.001	0.001	Yes	18	intronic	NA	NA
BMI	Anthropometric	Body Mass Index	15	1	7	rs28405224	76630582	76452745	76698871	T	C	0.295	-0.02385	0.005094	2.818e-06	0.001	0.001	Yes	18	ncRNA_intronic	NA	NA
BMI	Anthropometric	Body Mass Index	15	1	7	rs4307272	76630958	76452745	76698871	T	C	0.299	-0.02381	0.005073	2.692e-06	0.001	0.001	Yes	18	ncRNA_intronic	NA	NA
BMI	Anthropometric	Body Mass Index	15	1	7	rs7787384	76631727	76452745	76698871	A	G	0.293	-0.02388	0.005104	2.884e-06	0.001	0.001	Yes	18	ncRNA_intronic	NA	NA
BMI	Anthropometric	Body Mass Index	15	1	7	rs17149254	76634463	76452745	76698871	C	T	0.246	-0.02519	0.005391	3.02e-06	0.001	0.001	Yes	18	ncRNA_intronic	NA	NA
BMI	Anthropometric	Body Mass Index	15	1	7	rs62474189	76635139	76452745	76698871	T	C	0.138	-0.03171	0.006743	2.57e-06	0.001	0.001	Yes	18	ncRNA_intronic	NA	NA
BMI	Anthropometric	Body Mass Index	15	1	7	rs2260379	76635140	76452745	76698871	A	G	0.138	-0.03171	0.006743	2.57e-06	0.001	0.001	Yes	18	ncRNA_intronic	NA	NA
BMI	Anthropometric	Body Mass Index	15	1	7	rs4727295	76636756	76452745	76698871	A	G	0.3	-0.02372	0.005072	2.951e-06	0.001	0.001	Yes	18	ncRNA_intronic	NA	NA
BMI	Anthropometric	Body Mass Index	16	NA	7	NA	NA	98822746	99327158	NA	NA	NA	-0.0257722	0.00470872	4.46684e-08	NA	NA	No	NA	NA	NA	NA
BMI	Anthropometric	Body Mass Index	17	NA	8	NA	NA	9590091	9834684	NA	NA	NA	0.0294058	0.0046578	2.75423e-10	NA	NA	No	NA	NA	NA	NA
BMI	Anthropometric	Body Mass Index	18	NA	8	NA	NA	27837249	28037646	NA	NA	NA	-0.0278402	0.00502657	3.01995e-08	NA	NA	No	NA	NA	NA	NA
BMI	Anthropometric	Body Mass Index	19	NA	8	NA	NA	34032075	34503172	NA	NA	NA	0.0257365	0.00469207	4.16869e-08	NA	NA	No	NA	NA	NA	NA
BMI	Anthropometric	Body Mass Index	20	1	8	rs1159333	76852200	76608077	76987622	C	A	0.27	0.02912	0.005233	2.63e-08	0.095	0.095	Yes	55	intergenic	NA	NA
BMI	Anthropometric	Body Mass Index	20	1	8	rs7818702	76883973	76608077	76987622	G	A	0.276	0.02883	0.0052	2.951e-08	0.075	0.075	Yes	55	intergenic	NA	NA
BMI	Anthropometric	Body Mass Index	20	1	8	rs12676826	76859393	76608077	76987622	G	A	0.272	0.02794	0.005223	8.913e-08	0.03	0.03	Yes	55	intergenic	NA	NA
BMI	Anthropometric	Body Mass Index	20	1	8	rs28403141	76858324	76608077	76987622	A	G	0.272	0.02792	0.005223	9.12e-08	0.029	0.029	Yes	55	intergenic	NA	NA
BMI	Anthropometric	Body Mass Index	20	1	8	rs58268318	76863255	76608077	76987622	C	T	0.272	0.02792	0.005223	8.913e-08	0.029	0.029	Yes	55	intergenic	NA	NA
BMI	Anthropometric	Body Mass Index	20	1	8	rs4007364	76875594	76608077	76987622	G	A	0.272	0.02787	0.005224	9.55e-08	0.029	0.029	Yes	55	intergenic	NA	NA
BMI	Anthropometric	Body Mass Index	20	1	8	rs2029296	76880174	76608077	76987622	T	C	0.271	0.02788	0.005225	9.55e-08	0.029	0.029	Yes	55	intergenic	NA	NA
BMI	Anthropometric	Body Mass Index	20	1	8	rs9657114	76841630	76608077	76987622	T	C	0.272	0.02788	0.005223	9.333e-08	0.028	0.028	Yes	55	intergenic	NA	NA
BMI	Anthropometric	Body Mass Index	20	1	8	rs4735651	76847342	76608077	76987622	G	A	0.272	0.02787	0.005223	9.55e-08	0.028	0.028	Yes	55	intergenic	NA	NA
BMI	Anthropometric	Body Mass Index	20	1	8	rs6472945	76851082	76608077	76987622	A	C	0.272	0.02788	0.005223	9.55e-08	0.028	0.028	Yes	55	intergenic	NA	NA
BMI	Anthropometric	Body Mass Index	20	1	8	rs4735707	76851498	76608077	76987622	C	T	0.272	0.02787	0.005223	9.55e-08	0.028	0.028	Yes	55	intergenic	NA	NA
BMI	Anthropometric	Body Mass Index	20	1	8	rs1462444	76854451	76608077	76987622	C	T	0.272	0.02787	0.005223	9.55e-08	0.028	0.028	Yes	55	intergenic	NA	NA
BMI	Anthropometric	Body Mass Index	20	1	8	rs28622168	76860125	76608077	76987622	T	A	0.272	0.02788	0.005223	9.333e-08	0.028	0.028	Yes	55	intergenic	NA	NA
BMI	Anthropometric	Body Mass Index	20	1	8	rs9773220	76858822	76608077	76987622	A	G	0.272	0.02782	0.005223	1e-07	0.027	0.027	Yes	55	intergenic	NA	NA
BMI	Anthropometric	Body Mass Index	20	1	8	rs1841749	76837236	76608077	76987622	T	C	0.26	0.02841	0.005296	8.128e-08	0.025	0.025	Yes	55	intergenic	NA	NA
BMI	Anthropometric	Body Mass Index	20	1	8	rs2200645	76839321	76608077	76987622	G	T	0.261	0.0283	0.005289	8.71e-08	0.025	0.025	Yes	55	intergenic	NA	NA
BMI	Anthropometric	Body Mass Index	20	1	8	rs4735653	76868708	76608077	76987622	T	C	0.272	0.02772	0.005223	1.122e-07	0.024	0.024	Yes	55	intergenic	NA	NA
BMI	Anthropometric	Body Mass Index	20	1	8	rs12548489	76871275	76608077	76987622	G	A	0.272	0.02769	0.005223	1.148e-07	0.024	0.024	Yes	55	intergenic	NA	NA
BMI	Anthropometric	Body Mass Index	20	1	8	rs4735705	76828768	76608077	76987622	G	C	0.261	0.02819	0.005289	9.772e-08	0.022	0.022	Yes	55	intergenic	NA	NA
BMI	Anthropometric	Body Mass Index	20	1	8	rs1381660	76873699	76608077	76987622	A	G	0.248	0.02839	0.005377	1.288e-07	0.022	0.022	Yes	55	intergenic	NA	NA
BMI	Anthropometric	Body Mass Index	20	1	8	rs4735706	76828795	76608077	76987622	A	G	0.261	0.02821	0.005294	9.772e-08	0.021	0.021	Yes	55	intergenic	NA	NA
BMI	Anthropometric	Body Mass Index	20	1	8	rs6472944	76830442	76608077	76987622	G	C	0.261	0.02819	0.005294	1e-07	0.021	0.021	Yes	55	intergenic	NA	NA
BMI	Anthropometric	Body Mass Index	20	1	8	rs4735652	76847583	76608077	76987622	A	T	0.274	0.02751	0.005212	1.318e-07	0.021	0.021	Yes	55	intergenic	NA	NA
BMI	Anthropometric	Body Mass Index	20	1	8	rs12544711	76850034	76608077	76987622	G	A	0.274	0.02752	0.005213	1.288e-07	0.021	0.021	Yes	55	intergenic	NA	NA
BMI	Anthropometric	Body Mass Index	20	1	8	rs6472942	76827190	76608077	76987622	T	C	0.263	0.0281	0.00528	1.023e-07	0.02	0.02	Yes	55	intergenic	NA	NA
BMI	Anthropometric	Body Mass Index	20	1	8	rs4007358	76836285	76608077	76987622	A	C	0.26	0.02815	0.005295	1.072e-07	0.02	0.02	Yes	55	intergenic	NA	NA
BMI	Anthropometric	Body Mass Index	20	1	8	rs35918296	76862208	76608077	76987622	C	T	0.277	0.02731	0.00519	1.413e-07	0.019	0.019	Yes	55	intergenic	NA	NA
BMI	Anthropometric	Body Mass Index	20	1	8	rs1462448	76833499	76608077	76987622	G	T	0.28	0.02709	0.005173	1.622e-07	0.018	0.018	Yes	55	intergenic	NA	NA
BMI	Anthropometric	Body Mass Index	20	1	8	rs9942789	76870636	76608077	76987622	G	A	0.273	0.02734	0.005213	1.549e-07	0.018	0.018	Yes	55	intergenic	NA	NA
BMI	Anthropometric	Body Mass Index	20	1	8	rs1471359	76835595	76608077	76987622	C	A	0.262	0.02792	0.005286	1.288e-07	0.017	0.017	Yes	55	intergenic	NA	NA
BMI	Anthropometric	Body Mass Index	20	1	8	rs1542514	76832442	76608077	76987622	G	A	0.262	0.02788	0.005286	1.318e-07	0.016	0.016	Yes	55	intergenic	NA	NA
BMI	Anthropometric	Body Mass Index	20	1	8	rs12156270	76813695	76608077	76987622	A	G	0.257	0.02785	0.00532	1.66e-07	0.011	0.011	Yes	55	intergenic	NA	NA
BMI	Anthropometric	Body Mass Index	20	1	8	rs1824635	76844953	76608077	76987622	C	A	0.419	0.02433	0.00471	2.399e-07	0.011	0.011	Yes	55	intergenic	NA	NA
BMI	Anthropometric	Body Mass Index	20	1	8	rs112099609	76785536	76608077	76987622	G	A	0.24	0.02818	0.005439	2.188e-07	0.009	0.009	Yes	55	intergenic	NA	NA
BMI	Anthropometric	Body Mass Index	20	1	8	rs1462437	76796630	76608077	76987622	T	C	0.252	0.02784	0.005349	1.95e-07	0.009	0.009	Yes	55	intergenic	NA	NA
BMI	Anthropometric	Body Mass Index	20	1	8	rs10094198	76793630	76608077	76987622	G	A	0.253	0.02767	0.005343	2.239e-07	0.008	0.008	Yes	55	intergenic	NA	NA
BMI	Anthropometric	Body Mass Index	20	1	8	rs10096453	76812394	76608077	76987622	G	A	0.258	0.02748	0.00531	2.291e-07	0.008	0.008	Yes	55	intergenic	NA	NA
BMI	Anthropometric	Body Mass Index	20	1	8	rs976913	76794177	76608077	76987622	G	A	0.254	0.02747	0.005338	2.63e-07	0.007	0.007	Yes	55	intergenic	NA	NA
BMI	Anthropometric	Body Mass Index	20	1	8	rs16939187	76797771	76608077	76987622	G	A	0.254	0.02748	0.005338	2.63e-07	0.007	0.007	Yes	55	intergenic	NA	NA
BMI	Anthropometric	Body Mass Index	20	1	8	rs12234896	76798011	76608077	76987622	A	G	0.254	0.02747	0.005338	2.692e-07	0.007	0.007	Yes	55	intergenic	NA	NA
BMI	Anthropometric	Body Mass Index	20	1	8	rs7017615	76799898	76608077	76987622	A	T	0.254	0.02747	0.005338	2.63e-07	0.007	0.007	Yes	55	intergenic	NA	NA
BMI	Anthropometric	Body Mass Index	20	1	8	rs1462434	76811936	76608077	76987622	A	C	0.254	0.02754	0.005338	2.512e-07	0.007	0.007	Yes	55	intergenic	NA	NA
BMI	Anthropometric	Body Mass Index	20	1	8	rs9650255	76801292	76608077	76987622	T	G	0.254	0.02746	0.00534	2.692e-07	0.006	0.006	Yes	55	intergenic	NA	NA
BMI	Anthropometric	Body Mass Index	20	1	8	rs1381661	76822499	76608077	76987622	T	C	0.258	0.02725	0.005314	2.951e-07	0.006	0.006	Yes	55	intergenic	NA	NA
BMI	Anthropometric	Body Mass Index	20	1	8	rs4735650	76826648	76608077	76987622	C	T	0.266	0.02664	0.005258	4.074e-07	0.005	0.005	Yes	55	intergenic	NA	NA
BMI	Anthropometric	Body Mass Index	20	1	8	rs830459	76969059	76608077	76987622	C	T	0.213	0.0278	0.005672	9.55e-07	0.004	0.004	Yes	55	intergenic	NA	NA
BMI	Anthropometric	Body Mass Index	20	1	8	rs2920922	76708077	76608077	76987622	C	T	0.214	0.02774	0.005664	9.772e-07	0.002	0.002	Yes	55	intergenic	NA	NA
BMI	Anthropometric	Body Mass Index	20	1	8	rs2920917	76713409	76608077	76987622	A	C	0.217	0.02777	0.005639	8.511e-07	0.002	0.002	Yes	55	intergenic	NA	NA
BMI	Anthropometric	Body Mass Index	20	1	8	rs2920915	76721100	76608077	76987622	C	G	0.217	0.02778	0.005636	8.318e-07	0.002	0.002	Yes	55	intergenic	NA	NA
BMI	Anthropometric	Body Mass Index	20	1	8	rs2920913	76725096	76608077	76987622	G	T	0.217	0.0278	0.005637	8.128e-07	0.002	0.002	Yes	55	intergenic	NA	NA
BMI	Anthropometric	Body Mass Index	20	1	8	rs7006805	76747339	76608077	76987622	A	G	0.256	0.02584	0.005323	1.202e-06	0.002	0.002	Yes	55	intergenic	NA	NA
BMI	Anthropometric	Body Mass Index	20	1	8	rs830446	76948601	76608077	76987622	T	A	0.225	0.02667	0.005567	1.66e-06	0.002	0.002	Yes	55	intergenic	NA	NA
BMI	Anthropometric	Body Mass Index	20	1	8	rs2920924	76703939	76608077	76987622	A	T	0.215	0.02738	0.005653	1.288e-06	0.001	0.001	Yes	55	intergenic	NA	NA
BMI	Anthropometric	Body Mass Index	20	1	8	rs2920923	76704099	76608077	76987622	G	A	0.215	0.02739	0.005654	1.259e-06	0.001	0.001	Yes	55	intergenic	NA	NA
BMI	Anthropometric	Body Mass Index	20	1	8	rs2977325	76714091	76608077	76987622	A	G	0.214	0.02751	0.005665	1.202e-06	0.001	0.001	Yes	55	intergenic	NA	NA
BMI	Anthropometric	Body Mass Index	21	1	8	rs140124847	81391238	81233371	81457070	A	G	0.204	-0.04115	0.005769	9.772e-13	0.06	0.06	Yes	73	intergenic	NA	NA
BMI	Anthropometric	Body Mass Index	21	1	8	rs191569181	81374133	81233371	81457070	A	G	0.206	-0.0409	0.005749	1.122e-12	0.052	0.052	Yes	73	intergenic	NA	NA
BMI	Anthropometric	Body Mass Index	21	1	8	rs28887303	81387529	81233371	81457070	G	A	0.199	-0.04145	0.005825	1.122e-12	0.052	0.052	Yes	73	intergenic	NA	NA
BMI	Anthropometric	Body Mass Index	21	1	8	rs147201055	81384174	81233371	81457070	A	G	0.199	-0.04139	0.005823	1.175e-12	0.051	0.051	Yes	73	intergenic	NA	NA
BMI	Anthropometric	Body Mass Index	21	1	8	rs16907740	81375060	81233371	81457070	T	G	0.206	-0.0408	0.00574	1.175e-12	0.05	0.05	Yes	73	intergenic	NA	NA
BMI	Anthropometric	Body Mass Index	21	1	8	rs10089113	81370711	81233371	81457070	A	C	0.202	-0.04109	0.005786	1.23e-12	0.047	0.047	Yes	73	intergenic	NA	NA
BMI	Anthropometric	Body Mass Index	21	1	8	rs76233961	81379201	81233371	81457070	T	C	0.203	-0.04097	0.005774	1.288e-12	0.045	0.045	Yes	73	intergenic	NA	NA
BMI	Anthropometric	Body Mass Index	21	1	8	rs191756111	81380660	81233371	81457070	T	G	0.202	-0.04094	0.005783	1.445e-12	0.041	0.041	Yes	73	intergenic	NA	NA
BMI	Anthropometric	Body Mass Index	21	1	8	rs10110873	81394293	81233371	81457070	G	A	0.197	-0.04121	0.005842	1.738e-12	0.037	0.037	Yes	73	intergenic	NA	NA
BMI	Anthropometric	Body Mass Index	21	1	8	rs10109173	81396831	81233371	81457070	C	T	0.197	-0.04095	0.005846	2.455e-12	0.027	0.027	Yes	73	ncRNA_exonic	NA	NA
BMI	Anthropometric	Body Mass Index	21	1	8	rs10095139	81397268	81233371	81457070	A	G	0.197	-0.04095	0.005846	2.455e-12	0.027	0.027	Yes	73	ncRNA_exonic	NA	NA
BMI	Anthropometric	Body Mass Index	21	1	8	rs16907751	81375457	81233371	81457070	T	C	0.196	-0.04096	0.005859	2.692e-12	0.026	0.026	Yes	73	intergenic	NA	NA
BMI	Anthropometric	Body Mass Index	21	1	8	rs74614050	81353967	81233371	81457070	A	G	0.13	-0.04765	0.006907	5.248e-12	0.022	0.022	Yes	73	intergenic	NA	NA
BMI	Anthropometric	Body Mass Index	21	1	8	rs9298338	81353654	81233371	81457070	A	G	0.13	-0.0476	0.006909	5.623e-12	0.021	0.021	Yes	73	intergenic	NA	NA
BMI	Anthropometric	Body Mass Index	21	1	8	rs75376891	81364588	81233371	81457070	C	G	0.141	-0.0459	0.006686	6.761e-12	0.017	0.017	Yes	73	intergenic	NA	NA
BMI	Anthropometric	Body Mass Index	21	1	8	rs10111048	81364118	81233371	81457070	A	G	0.144	-0.04534	0.006612	7.079e-12	0.016	0.016	Yes	73	intergenic	NA	NA
BMI	Anthropometric	Body Mass Index	21	1	8	rs78613881	81403127	81233371	81457070	T	C	0.193	-0.04075	0.005887	4.467e-12	0.015	0.015	Yes	73	intronic	NA	NA
BMI	Anthropometric	Body Mass Index	21	1	8	rs10094511	81419620	81233371	81457070	A	G	0.186	-0.04125	0.005965	4.677e-12	0.015	0.015	Yes	73	intronic	NA	NA
BMI	Anthropometric	Body Mass Index	21	1	8	rs28587003	81423383	81233371	81457070	A	G	0.186	-0.04125	0.005965	4.677e-12	0.015	0.015	Yes	73	intronic	NA	NA
BMI	Anthropometric	Body Mass Index	21	1	8	rs28588720	81429864	81233371	81457070	C	T	0.187	-0.04117	0.00596	5.012e-12	0.015	0.015	Yes	73	intronic	NA	NA
BMI	Anthropometric	Body Mass Index	21	1	8	rs10095089	81359895	81233371	81457070	T	G	0.217	-0.03877	0.005636	6.026e-12	0.014	0.014	Yes	73	intergenic	NA	NA
BMI	Anthropometric	Body Mass Index	21	1	8	rs28435511	81364236	81233371	81457070	A	G	0.136	-0.04627	0.006778	8.71e-12	0.013	0.013	Yes	73	intergenic	NA	NA
BMI	Anthropometric	Body Mass Index	21	1	8	rs201970760	81425968	81233371	81457070	T	C	0.187	-0.04108	0.005963	5.623e-12	0.013	0.013	Yes	73	intronic	NA	NA
BMI	Anthropometric	Body Mass Index	21	1	8	rs77448465	81400805	81233371	81457070	C	A	0.197	-0.04023	0.005841	5.623e-12	0.012	0.012	Yes	73	intronic	NA	NA
BMI	Anthropometric	Body Mass Index	21	1	8	rs16907771	81415556	81233371	81457070	G	T	0.192	-0.04048	0.005894	6.457e-12	0.011	0.011	Yes	73	intronic	NA	NA
BMI	Anthropometric	Body Mass Index	21	1	8	rs396483	81389444	81233371	81457070	T	C	0.25	-0.03677	0.005367	7.244e-12	0.01	0.01	Yes	73	intergenic	NA	NA
BMI	Anthropometric	Body Mass Index	21	1	8	rs660391	81390939	81233371	81457070	C	G	0.25	-0.03679	0.005366	7.079e-12	0.01	0.01	Yes	73	intergenic	NA	NA
BMI	Anthropometric	Body Mass Index	21	1	8	rs10102591	81391683	81233371	81457070	T	G	0.245	-0.03694	0.0054	7.943e-12	0.01	0.01	Yes	73	intergenic	NA	NA
BMI	Anthropometric	Body Mass Index	21	1	8	rs10102592	81391684	81233371	81457070	A	G	0.245	-0.03694	0.0054	7.943e-12	0.01	0.01	Yes	73	intergenic	NA	NA
BMI	Anthropometric	Body Mass Index	21	1	8	rs2555552	81391747	81233371	81457070	T	C	0.246	-0.037	0.005396	7.079e-12	0.01	0.01	Yes	73	intergenic	NA	NA
BMI	Anthropometric	Body Mass Index	21	1	8	rs578210	81366336	81233371	81457070	C	T	0.224	-0.03805	0.005569	8.318e-12	0.009	0.009	Yes	73	intergenic	NA	NA
BMI	Anthropometric	Body Mass Index	21	1	8	rs7836763	81370669	81233371	81457070	A	G	0.245	-0.0369	0.005403	8.511e-12	0.009	0.009	Yes	73	intergenic	NA	NA
BMI	Anthropometric	Body Mass Index	21	1	8	rs143348642	81386171	81233371	81457070	T	C	0.245	-0.03689	0.005402	8.511e-12	0.009	0.009	Yes	73	intergenic	NA	NA
BMI	Anthropometric	Body Mass Index	21	1	8	rs525051	81378826	81233371	81457070	T	C	0.251	-0.03646	0.005359	1.023e-11	0.008	0.008	Yes	73	intergenic	NA	NA
BMI	Anthropometric	Body Mass Index	21	1	8	rs368280	81379656	81233371	81457070	A	C	0.248	-0.0367	0.005378	8.913e-12	0.008	0.008	Yes	73	intergenic	NA	NA
BMI	Anthropometric	Body Mass Index	21	1	8	rs11993814	81389791	81233371	81457070	T	C	0.253	-0.03639	0.005348	1e-11	0.008	0.008	Yes	73	intergenic	NA	NA
BMI	Anthropometric	Body Mass Index	21	1	8	rs396760	81377803	81233371	81457070	A	G	0.251	-0.03644	0.005359	1.047e-11	0.007	0.007	Yes	73	intergenic	NA	NA
BMI	Anthropometric	Body Mass Index	21	1	8	rs7830044	81381807	81233371	81457070	T	C	0.252	-0.03635	0.005354	1.122e-11	0.007	0.007	Yes	73	intergenic	NA	NA
BMI	Anthropometric	Body Mass Index	21	1	8	rs7830160	81381871	81233371	81457070	T	C	0.252	-0.03633	0.005354	1.148e-11	0.007	0.007	Yes	73	intergenic	NA	NA
BMI	Anthropometric	Body Mass Index	21	1	8	rs575610	81393649	81233371	81457070	A	T	0.239	-0.03691	0.005446	1.202e-11	0.007	0.007	Yes	73	intergenic	NA	NA
BMI	Anthropometric	Body Mass Index	21	1	8	rs381550	81392313	81233371	81457070	G	A	0.248	-0.03631	0.005377	1.445e-11	0.006	0.006	Yes	73	intergenic	NA	NA
BMI	Anthropometric	Body Mass Index	21	1	8	rs6990531	81395746	81233371	81457070	G	T	0.247	-0.03649	0.005387	1.259e-11	0.006	0.006	Yes	73	intergenic	NA	NA
BMI	Anthropometric	Body Mass Index	21	1	8	rs406079	81397423	81233371	81457070	T	A	0.247	-0.03635	0.005386	1.479e-11	0.006	0.006	Yes	73	ncRNA_exonic	NA	NA
BMI	Anthropometric	Body Mass Index	21	1	8	rs6473232	81404297	81233371	81457070	G	C	0.241	-0.03663	0.005429	1.514e-11	0.006	0.006	Yes	73	intronic	NA	NA
BMI	Anthropometric	Body Mass Index	21	1	8	rs7818943	81392215	81233371	81457070	C	A	0.248	-0.03631	0.005381	1.479e-11	0.005	0.005	Yes	73	intergenic	NA	NA
BMI	Anthropometric	Body Mass Index	21	1	8	rs7832998	81394631	81233371	81457070	T	G	0.246	-0.03635	0.005393	1.585e-11	0.005	0.005	Yes	73	intergenic	NA	NA
BMI	Anthropometric	Body Mass Index	21	1	8	rs1065238	81397105	81233371	81457070	T	A	0.242	-0.03654	0.005427	1.66e-11	0.005	0.005	Yes	73	ncRNA_exonic	NA	NA
BMI	Anthropometric	Body Mass Index	21	1	8	rs59893263	81401331	81233371	81457070	T	A	0.246	-0.03627	0.005392	1.738e-11	0.005	0.005	Yes	73	intronic	NA	NA
BMI	Anthropometric	Body Mass Index	21	1	8	rs3863246	81407856	81233371	81457070	T	C	0.234	-0.03684	0.00549	1.95e-11	0.005	0.005	Yes	73	intronic	NA	NA
BMI	Anthropometric	Body Mass Index	21	1	8	rs56412759	81418949	81233371	81457070	G	A	0.237	-0.03666	0.00546	1.862e-11	0.005	0.005	Yes	73	intronic	NA	NA
BMI	Anthropometric	Body Mass Index	21	1	8	rs7817124	81404008	81233371	81457070	C	G	0.25	-0.03602	0.005368	1.95e-11	0.004	0.004	Yes	73	intronic	NA	NA
BMI	Anthropometric	Body Mass Index	21	1	8	rs3932815	81405915	81233371	81457070	A	C	0.247	-0.03613	0.005388	1.995e-11	0.004	0.004	Yes	73	intronic	NA	NA
BMI	Anthropometric	Body Mass Index	21	1	8	rs12545151	81405922	81233371	81457070	A	G	0.234	-0.0367	0.005488	2.291e-11	0.004	0.004	Yes	73	intronic	NA	NA
BMI	Anthropometric	Body Mass Index	21	1	8	rs562210	81407796	81233371	81457070	C	A	0.247	-0.03608	0.005388	2.138e-11	0.004	0.004	Yes	73	intronic	NA	NA
BMI	Anthropometric	Body Mass Index	21	1	8	rs3863247	81407869	81233371	81457070	G	T	0.233	-0.03664	0.005499	2.692e-11	0.004	0.004	Yes	73	intronic	NA	NA
BMI	Anthropometric	Body Mass Index	21	1	8	rs3863248	81407872	81233371	81457070	G	C	0.245	-0.03614	0.005405	2.291e-11	0.004	0.004	Yes	73	intronic	NA	NA
BMI	Anthropometric	Body Mass Index	21	1	8	rs445036	81408409	81233371	81457070	C	T	0.247	-0.03608	0.005388	2.138e-11	0.004	0.004	Yes	73	intronic	NA	NA
BMI	Anthropometric	Body Mass Index	21	1	8	rs3901080	81410116	81233371	81457070	G	T	0.239	-0.03651	0.005444	1.995e-11	0.004	0.004	Yes	73	intronic	NA	NA
BMI	Anthropometric	Body Mass Index	21	1	8	rs55942834	81411215	81233371	81457070	G	A	0.234	-0.03671	0.005491	2.291e-11	0.004	0.004	Yes	73	intronic	NA	NA
BMI	Anthropometric	Body Mass Index	21	1	8	rs28609923	81411388	81233371	81457070	G	A	0.234	-0.03671	0.005491	2.291e-11	0.004	0.004	Yes	73	intronic	NA	NA
BMI	Anthropometric	Body Mass Index	21	1	8	rs378733	81416490	81233371	81457070	A	G	0.247	-0.03608	0.005388	2.138e-11	0.004	0.004	Yes	73	intronic	NA	NA
BMI	Anthropometric	Body Mass Index	21	1	8	rs272617	81417591	81233371	81457070	C	T	0.247	-0.03601	0.005386	2.291e-11	0.004	0.004	Yes	73	intronic	NA	NA
BMI	Anthropometric	Body Mass Index	21	1	8	rs182120	81418642	81233371	81457070	C	A	0.247	-0.03602	0.005386	2.291e-11	0.004	0.004	Yes	73	intronic	NA	NA
BMI	Anthropometric	Body Mass Index	21	1	8	rs111573144	81419576	81233371	81457070	A	G	0.234	-0.03667	0.005486	2.344e-11	0.004	0.004	Yes	73	intronic	NA	NA
BMI	Anthropometric	Body Mass Index	21	1	8	rs187974	81420482	81233371	81457070	T	C	0.252	-0.03587	0.005355	2.089e-11	0.004	0.004	Yes	73	intronic	NA	NA
BMI	Anthropometric	Body Mass Index	21	1	8	rs10046715	81422038	81233371	81457070	G	A	0.233	-0.03679	0.005493	2.138e-11	0.004	0.004	Yes	73	intronic	NA	NA
BMI	Anthropometric	Body Mass Index	21	1	8	rs7828232	81423927	81233371	81457070	A	C	0.233	-0.03679	0.005493	2.138e-11	0.004	0.004	Yes	73	intronic	NA	NA
BMI	Anthropometric	Body Mass Index	21	1	8	rs272607	81424801	81233371	81457070	G	T	0.247	-0.03606	0.005385	2.138e-11	0.004	0.004	Yes	73	intronic	NA	NA
BMI	Anthropometric	Body Mass Index	21	1	8	rs481477	81425389	81233371	81457070	T	C	0.248	-0.03594	0.005383	2.455e-11	0.004	0.004	Yes	73	intronic	NA	NA
BMI	Anthropometric	Body Mass Index	21	1	8	rs272606	81426810	81233371	81457070	A	G	0.248	-0.03594	0.005383	2.455e-11	0.004	0.004	Yes	73	intronic	NA	NA
BMI	Anthropometric	Body Mass Index	21	1	8	rs28579617	81428736	81233371	81457070	T	G	0.233	-0.03665	0.005493	2.512e-11	0.004	0.004	Yes	73	intronic	NA	NA
BMI	Anthropometric	Body Mass Index	21	1	8	rs10504722	81429892	81233371	81457070	C	A	0.238	-0.03656	0.005454	2.042e-11	0.004	0.004	Yes	73	intronic	NA	NA
BMI	Anthropometric	Body Mass Index	21	1	8	rs272611	81443787	81233371	81457070	C	T	0.172	-0.04127	0.006156	2.042e-11	0.004	0.004	Yes	73	intergenic	NA	NA
BMI	Anthropometric	Body Mass Index	22	NA	8	NA	NA	116586752	116831768	NA	NA	NA	-0.0257739	0.0047071	4.36516e-08	NA	NA	No	NA	NA	NA	NA
BMI	Anthropometric	Body Mass Index	23	1	9	rs12683133	20490240	20389930	20563969	G	T	0.312	-0.02755	0.005015	3.89e-08	0.256	0.256	Yes	12	intronic	NA	NA
BMI	Anthropometric	Body Mass Index	23	1	9	rs10964574	20489930	20389930	20563969	A	G	0.309	-0.027	0.005028	7.943e-08	0.142	0.142	Yes	12	intronic	NA	NA
BMI	Anthropometric	Body Mass Index	23	1	9	rs10811352	20491691	20389930	20563969	G	T	0.321	-0.02644	0.004976	1.072e-07	0.107	0.107	Yes	12	intronic	NA	NA
BMI	Anthropometric	Body Mass Index	23	1	9	rs1411727	20498974	20389930	20563969	G	T	0.345	-0.0258	0.004886	1.288e-07	0.089	0.089	Yes	12	intronic	NA	NA
BMI	Anthropometric	Body Mass Index	23	1	9	rs1411724	20498574	20389930	20563969	G	C	0.345	-0.02575	0.004887	1.38e-07	0.085	0.085	Yes	12	intronic	NA	NA
BMI	Anthropometric	Body Mass Index	23	1	9	rs1411726	20498930	20389930	20563969	C	T	0.344	-0.02575	0.004891	1.413e-07	0.083	0.083	Yes	12	intronic	NA	NA
BMI	Anthropometric	Body Mass Index	23	1	9	rs10811354	20502950	20389930	20563969	T	C	0.342	-0.02563	0.004899	1.66e-07	0.07	0.07	Yes	12	intronic	NA	NA
BMI	Anthropometric	Body Mass Index	23	1	9	rs7859543	20498477	20389930	20563969	C	G	0.328	-0.02594	0.004949	1.585e-07	0.066	0.066	Yes	12	intronic	NA	NA
BMI	Anthropometric	Body Mass Index	23	1	9	rs10811357	20509421	20389930	20563969	A	T	0.343	-0.02502	0.004894	3.162e-07	0.04	0.04	Yes	12	intronic	NA	NA
BMI	Anthropometric	Body Mass Index	23	1	9	rs13297360	20517754	20389930	20563969	C	G	0.344	-0.02494	0.004892	3.388e-07	0.034	0.034	Yes	12	intronic	NA	NA
BMI	Anthropometric	Body Mass Index	23	1	9	rs10964586	20509867	20389930	20563969	T	A	0.363	-0.02411	0.004831	6.026e-07	0.017	0.017	Yes	12	intronic	NA	NA
BMI	Anthropometric	Body Mass Index	23	1	9	rs7852651	20512190	20389930	20563969	G	C	0.352	-0.02348	0.004866	1.38e-06	0.009	0.009	Yes	12	intronic	NA	NA
BMI	Anthropometric	Body Mass Index	24	1	9	rs62579669	97078981	96925298	97262080	A	G	0.492	0.02799	0.004648	1.698e-09	0.032	0.032	Yes	307	UTR3	NA	NA
BMI	Anthropometric	Body Mass Index	24	1	9	rs79205359	97051525	96925298	97262080	T	A	0.361	-0.02846	0.004837	4.074e-09	0.016	0.016	Yes	307	intronic	NA	NA
BMI	Anthropometric	Body Mass Index	24	1	9	rs10993144	97052764	96925298	97262080	T	A	0.361	-0.0284	0.004837	4.365e-09	0.015	0.015	Yes	307	intronic	NA	NA
BMI	Anthropometric	Body Mass Index	24	1	9	rs10993147	97053899	96925298	97262080	G	T	0.362	-0.02839	0.004835	4.266e-09	0.015	0.015	Yes	307	intronic	NA	NA
BMI	Anthropometric	Body Mass Index	24	1	9	rs9409787	97261572	96925298	97262080	A	G	0.387	-0.02839	0.00477	2.63e-09	0.015	0.015	Yes	307	intergenic	NA	NA
BMI	Anthropometric	Body Mass Index	24	1	9	rs1328305	97055376	96925298	97262080	A	G	0.382	-0.028	0.004782	4.786e-09	0.011	0.011	Yes	307	missense_variant	ZNF169	Arg94Gln
BMI	Anthropometric	Body Mass Index	24	1	9	rs7858082	97063929	96925298	97262080	T	A	0.39	-0.02771	0.004764	5.888e-09	0.009	0.009	Yes	307	downstream	NA	NA
BMI	Anthropometric	Body Mass Index	24	1	9	rs7042481	97064273	96925298	97262080	C	A	0.39	-0.02771	0.004764	5.888e-09	0.009	0.009	Yes	307	downstream	NA	NA
BMI	Anthropometric	Body Mass Index	24	1	9	rs73653459	97065296	96925298	97262080	C	A	0.412	-0.02739	0.004721	6.607e-09	0.009	0.009	Yes	307	intergenic	NA	NA
BMI	Anthropometric	Body Mass Index	24	1	9	rs73653460	97065301	96925298	97262080	C	A	0.412	-0.02741	0.004721	6.457e-09	0.009	0.009	Yes	307	intergenic	NA	NA
BMI	Anthropometric	Body Mass Index	24	1	9	rs7046860	97065306	96925298	97262080	C	A	0.412	-0.02741	0.00472	6.457e-09	0.009	0.009	Yes	307	intergenic	NA	NA
BMI	Anthropometric	Body Mass Index	24	1	9	rs10821352	97257314	96925298	97262080	A	G	0.367	-0.02822	0.004821	4.786e-09	0.009	0.009	Yes	307	intergenic	NA	NA
BMI	Anthropometric	Body Mass Index	24	1	9	rs12235970	97050164	96925298	97262080	A	G	0.353	-0.02802	0.00486	8.128e-09	0.008	0.008	Yes	307	intronic	NA	NA
BMI	Anthropometric	Body Mass Index	24	1	9	rs12235386	97050286	96925298	97262080	C	T	0.353	-0.02801	0.00486	8.318e-09	0.008	0.008	Yes	307	intronic	NA	NA
BMI	Anthropometric	Body Mass Index	24	1	9	rs10993143	97051936	96925298	97262080	A	G	0.353	-0.02803	0.00486	8.128e-09	0.008	0.008	Yes	307	intronic	NA	NA
BMI	Anthropometric	Body Mass Index	24	1	9	rs3932549	97073588	96925298	97262080	A	C	0.391	-0.02756	0.004761	7.079e-09	0.008	0.008	Yes	307	intergenic	NA	NA
BMI	Anthropometric	Body Mass Index	24	1	9	rs12002028	97235361	96925298	97262080	G	C	0.365	-0.0281	0.004826	5.754e-09	0.008	0.008	Yes	307	intergenic	NA	NA
BMI	Anthropometric	Body Mass Index	24	1	9	rs79597015	97242773	96925298	97262080	A	T	0.362	-0.02819	0.004835	5.495e-09	0.008	0.008	Yes	307	intergenic	NA	NA
BMI	Anthropometric	Body Mass Index	24	1	9	rs9409565	97251034	96925298	97262080	T	C	0.374	-0.02797	0.004801	5.623e-09	0.008	0.008	Yes	307	intergenic	NA	NA
BMI	Anthropometric	Body Mass Index	24	1	9	rs9409567	97252505	96925298	97262080	A	G	0.375	-0.028	0.0048	5.495e-09	0.008	0.008	Yes	307	intergenic	NA	NA
BMI	Anthropometric	Body Mass Index	24	1	9	rs2479301	97069901	96925298	97262080	C	T	0.393	-0.02744	0.004757	8.128e-09	0.007	0.007	Yes	307	intergenic	NA	NA
BMI	Anthropometric	Body Mass Index	24	1	9	rs10993163	97082699	96925298	97262080	A	G	0.385	-0.02758	0.004775	7.762e-09	0.007	0.007	Yes	307	missense_variant	NUTM2F	Pro387Ser
BMI	Anthropometric	Body Mass Index	24	1	9	rs12235493	97083043	96925298	97262080	A	G	0.385	-0.02759	0.004775	7.586e-09	0.007	0.007	Yes	307	intronic	NA	NA
BMI	Anthropometric	Body Mass Index	24	1	9	rs11999376	97121280	96925298	97262080	C	A	0.334	-0.02848	0.004928	7.413e-09	0.007	0.007	Yes	307	ncRNA_intronic	NA	NA
BMI	Anthropometric	Body Mass Index	24	1	9	rs2479203	97122439	96925298	97262080	T	A	0.379	-0.02781	0.004789	6.31e-09	0.007	0.007	Yes	307	ncRNA_exonic	NA	NA
BMI	Anthropometric	Body Mass Index	24	1	9	rs10993177	97125074	96925298	97262080	G	T	0.379	-0.02781	0.004789	6.31e-09	0.007	0.007	Yes	307	intergenic	NA	NA
BMI	Anthropometric	Body Mass Index	24	1	9	rs2479635	97141725	96925298	97262080	G	A	0.412	-0.02724	0.004721	7.943e-09	0.007	0.007	Yes	307	intronic	NA	NA
BMI	Anthropometric	Body Mass Index	24	1	9	rs115858997	97240946	96925298	97262080	A	C	0.365	-0.028	0.004826	6.457e-09	0.007	0.007	Yes	307	intergenic	NA	NA
BMI	Anthropometric	Body Mass Index	24	1	9	rs61628907	97245441	96925298	97262080	G	T	0.36	-0.02803	0.004841	7.079e-09	0.007	0.007	Yes	307	intergenic	NA	NA
BMI	Anthropometric	Body Mass Index	24	1	9	rs10993210	97249729	96925298	97262080	G	A	0.365	-0.02799	0.004827	6.761e-09	0.007	0.007	Yes	307	intergenic	NA	NA
BMI	Anthropometric	Body Mass Index	24	1	9	rs77728688	97252819	96925298	97262080	A	G	0.361	-0.02805	0.004838	6.761e-09	0.007	0.007	Yes	307	intergenic	NA	NA
BMI	Anthropometric	Body Mass Index	24	1	9	rs12236219	97062981	96925298	97262080	T	C	0.385	-0.02748	0.004776	8.71e-09	0.006	0.006	Yes	307	missense_variant	ZNF169	Arg381Cys
BMI	Anthropometric	Body Mass Index	24	1	9	rs7024915	97067449	96925298	97262080	T	C	0.385	-0.02745	0.004775	8.913e-09	0.006	0.006	Yes	307	intergenic	NA	NA
BMI	Anthropometric	Body Mass Index	24	1	9	rs9409515	97067478	96925298	97262080	G	A	0.389	-0.02736	0.004767	9.55e-09	0.006	0.006	Yes	307	intergenic	NA	NA
BMI	Anthropometric	Body Mass Index	24	1	9	rs10993161	97068939	96925298	97262080	C	A	0.385	-0.02738	0.004775	9.772e-09	0.006	0.006	Yes	307	intergenic	NA	NA
BMI	Anthropometric	Body Mass Index	24	1	9	rs7863391	97085638	96925298	97262080	C	T	0.425	-0.02669	0.0047	1.349e-08	0.006	0.006	Yes	307	intronic	NA	NA
BMI	Anthropometric	Body Mass Index	24	1	9	rs10993170	97108540	96925298	97262080	C	G	0.378	-0.0276	0.004791	8.318e-09	0.006	0.006	Yes	307	ncRNA_intronic	NA	NA
BMI	Anthropometric	Body Mass Index	24	1	9	rs75375951	97116704	96925298	97262080	A	G	0.382	-0.02752	0.004782	8.71e-09	0.006	0.006	Yes	307	ncRNA_intronic	NA	NA
BMI	Anthropometric	Body Mass Index	24	1	9	rs12238822	97118092	96925298	97262080	T	C	0.382	-0.02752	0.004782	8.71e-09	0.006	0.006	Yes	307	ncRNA_intronic	NA	NA
BMI	Anthropometric	Body Mass Index	24	1	9	rs200000129	97118862	96925298	97262080	A	G	0.375	-0.0276	0.004799	8.913e-09	0.006	0.006	Yes	307	ncRNA_intronic	NA	NA
BMI	Anthropometric	Body Mass Index	24	1	9	rs2809774	97125026	96925298	97262080	T	G	0.42	-0.02704	0.004708	9.333e-09	0.006	0.006	Yes	307	intergenic	NA	NA
BMI	Anthropometric	Body Mass Index	24	1	9	rs2809679	97160325	96925298	97262080	A	G	0.427	-0.02703	0.004698	8.71e-09	0.006	0.006	Yes	307	intronic	NA	NA
BMI	Anthropometric	Body Mass Index	24	1	9	rs9409550	97223294	96925298	97262080	G	C	0.372	-0.02772	0.004806	7.943e-09	0.006	0.006	Yes	307	UTR3	NA	NA
BMI	Anthropometric	Body Mass Index	24	1	9	rs79615002	97225062	96925298	97262080	T	C	0.365	-0.02785	0.004827	7.943e-09	0.006	0.006	Yes	307	intergenic	NA	NA
BMI	Anthropometric	Body Mass Index	24	1	9	rs10821345	97226018	96925298	97262080	A	G	0.365	-0.02789	0.004826	7.413e-09	0.006	0.006	Yes	307	intergenic	NA	NA
BMI	Anthropometric	Body Mass Index	24	1	9	rs9409767	97228524	96925298	97262080	C	T	0.372	-0.02775	0.004806	7.762e-09	0.006	0.006	Yes	307	intergenic	NA	NA
BMI	Anthropometric	Body Mass Index	24	1	9	rs11789704	97233408	96925298	97262080	T	C	0.376	-0.02775	0.004797	7.244e-09	0.006	0.006	Yes	307	intergenic	NA	NA
BMI	Anthropometric	Body Mass Index	24	1	9	rs55877910	97234213	96925298	97262080	C	G	0.374	-0.02776	0.004802	7.413e-09	0.006	0.006	Yes	307	intergenic	NA	NA
BMI	Anthropometric	Body Mass Index	24	1	9	rs9409771	97236443	96925298	97262080	C	T	0.372	-0.02784	0.004807	6.918e-09	0.006	0.006	Yes	307	intergenic	NA	NA
BMI	Anthropometric	Body Mass Index	24	1	9	rs2139189	97238538	96925298	97262080	G	A	0.367	-0.02788	0.00482	7.244e-09	0.006	0.006	Yes	307	intergenic	NA	NA
BMI	Anthropometric	Body Mass Index	24	1	9	rs9409556	97239268	96925298	97262080	C	T	0.368	-0.02784	0.004819	7.586e-09	0.006	0.006	Yes	307	intergenic	NA	NA
BMI	Anthropometric	Body Mass Index	24	1	9	rs201152554	97248021	96925298	97262080	A	T	0.361	-0.02799	0.004839	7.244e-09	0.006	0.006	Yes	307	intergenic	NA	NA
BMI	Anthropometric	Body Mass Index	24	1	9	rs192442163	97248053	96925298	97262080	G	A	0.361	-0.02799	0.004839	7.244e-09	0.006	0.006	Yes	307	intergenic	NA	NA
BMI	Anthropometric	Body Mass Index	24	1	9	rs3118766	97025298	96925298	97262080	G	T	0.424	-0.02685	0.004701	1.122e-08	0.005	0.005	Yes	307	intronic	NA	NA
BMI	Anthropometric	Body Mass Index	24	1	9	rs10821327	97029107	96925298	97262080	C	T	0.402	-0.02685	0.00474	1.479e-08	0.005	0.005	Yes	307	intronic	NA	NA
BMI	Anthropometric	Body Mass Index	24	1	9	rs11535539	97030388	96925298	97262080	A	G	0.39	-0.02716	0.004765	1.202e-08	0.005	0.005	Yes	307	intronic	NA	NA
BMI	Anthropometric	Body Mass Index	24	1	9	rs7027606	97043059	96925298	97262080	T	C	0.387	-0.02712	0.004772	1.318e-08	0.005	0.005	Yes	307	intronic	NA	NA
BMI	Anthropometric	Body Mass Index	24	1	9	rs7028040	97043393	96925298	97262080	G	C	0.387	-0.02712	0.004772	1.318e-08	0.005	0.005	Yes	307	intronic	NA	NA
BMI	Anthropometric	Body Mass Index	24	1	9	rs9299419	97066584	96925298	97262080	C	T	0.391	-0.02724	0.004762	1.072e-08	0.005	0.005	Yes	307	intergenic	NA	NA
BMI	Anthropometric	Body Mass Index	24	1	9	rs7024151	97067561	96925298	97262080	A	G	0.385	-0.02734	0.004774	1.023e-08	0.005	0.005	Yes	307	intergenic	NA	NA
BMI	Anthropometric	Body Mass Index	24	1	9	rs7024423	97067787	96925298	97262080	A	G	0.385	-0.02731	0.004774	1.047e-08	0.005	0.005	Yes	307	intergenic	NA	NA
BMI	Anthropometric	Body Mass Index	24	1	9	rs7028530	97067870	96925298	97262080	T	C	0.385	-0.02734	0.004774	1.023e-08	0.005	0.005	Yes	307	intergenic	NA	NA
BMI	Anthropometric	Body Mass Index	24	1	9	rs10993159	97068558	96925298	97262080	G	C	0.385	-0.02734	0.004774	1.023e-08	0.005	0.005	Yes	307	intergenic	NA	NA
BMI	Anthropometric	Body Mass Index	24	1	9	rs182080418	97075714	96925298	97262080	T	A	0.413	-0.02677	0.004718	1.413e-08	0.005	0.005	Yes	307	intergenic	NA	NA
BMI	Anthropometric	Body Mass Index	24	1	9	rs202099818	97087823	96925298	97262080	C	G	0.393	-0.02727	0.004758	1e-08	0.005	0.005	Yes	307	missense_variant	NUTM2F	Ser137Cys
BMI	Anthropometric	Body Mass Index	24	1	9	rs28784720	97116342	96925298	97262080	C	A	0.36	-0.02765	0.004841	1.122e-08	0.005	0.005	Yes	307	ncRNA_intronic	NA	NA
BMI	Anthropometric	Body Mass Index	24	1	9	rs2479654	97120401	96925298	97262080	G	A	0.432	-0.02666	0.004691	1.318e-08	0.005	0.005	Yes	307	ncRNA_intronic	NA	NA
BMI	Anthropometric	Body Mass Index	24	1	9	rs2809768	97128369	96925298	97262080	G	A	0.407	-0.02707	0.00473	1.047e-08	0.005	0.005	Yes	307	intergenic	NA	NA
BMI	Anthropometric	Body Mass Index	24	1	9	rs4744333	97128745	96925298	97262080	A	G	0.407	-0.02707	0.00473	1.047e-08	0.005	0.005	Yes	307	intergenic	NA	NA
BMI	Anthropometric	Body Mass Index	24	1	9	rs10993178	97129004	96925298	97262080	A	T	0.376	-0.02752	0.004797	9.55e-09	0.005	0.005	Yes	307	intergenic	NA	NA
BMI	Anthropometric	Body Mass Index	24	1	9	rs2998634	97131829	96925298	97262080	G	A	0.407	-0.02707	0.00473	1.047e-08	0.005	0.005	Yes	307	intergenic	NA	NA
BMI	Anthropometric	Body Mass Index	24	1	9	rs9409742	97133458	96925298	97262080	C	T	0.407	-0.02706	0.004729	1.047e-08	0.005	0.005	Yes	307	intergenic	NA	NA
BMI	Anthropometric	Body Mass Index	24	1	9	rs7854813	97134705	96925298	97262080	A	G	0.407	-0.02707	0.00473	1.047e-08	0.005	0.005	Yes	307	intergenic	NA	NA
BMI	Anthropometric	Body Mass Index	24	1	9	rs146990808	97137390	96925298	97262080	T	G	0.376	-0.02752	0.004797	9.55e-09	0.005	0.005	Yes	307	intronic	NA	NA
BMI	Anthropometric	Body Mass Index	24	1	9	rs4398990	97140542	96925298	97262080	T	C	0.407	-0.02707	0.00473	1.047e-08	0.005	0.005	Yes	307	intronic	NA	NA
BMI	Anthropometric	Body Mass Index	24	1	9	rs150873711	97141530	96925298	97262080	A	G	0.376	-0.02752	0.004797	9.55e-09	0.005	0.005	Yes	307	intronic	NA	NA
BMI	Anthropometric	Body Mass Index	24	1	9	rs2769805	97148032	96925298	97262080	G	A	0.407	-0.02707	0.00473	1.047e-08	0.005	0.005	Yes	307	intronic	NA	NA
BMI	Anthropometric	Body Mass Index	24	1	9	rs10993182	97148934	96925298	97262080	G	A	0.376	-0.02752	0.004797	9.55e-09	0.005	0.005	Yes	307	intronic	NA	NA
BMI	Anthropometric	Body Mass Index	24	1	9	rs2769813	97151194	96925298	97262080	C	T	0.41	-0.0271	0.004724	9.772e-09	0.005	0.005	Yes	307	intronic	NA	NA
BMI	Anthropometric	Body Mass Index	24	1	9	rs180715440	97151996	96925298	97262080	T	C	0.376	-0.02753	0.004797	9.55e-09	0.005	0.005	Yes	307	intronic	NA	NA
BMI	Anthropometric	Body Mass Index	24	1	9	rs2031840	97152557	96925298	97262080	A	G	0.408	-0.02707	0.004728	1.047e-08	0.005	0.005	Yes	307	intronic	NA	NA
BMI	Anthropometric	Body Mass Index	24	1	9	rs10993186	97160290	96925298	97262080	G	C	0.368	-0.02768	0.004818	9.12e-09	0.005	0.005	Yes	307	intronic	NA	NA
BMI	Anthropometric	Body Mass Index	24	1	9	rs10993188	97161890	96925298	97262080	G	A	0.369	-0.02762	0.004816	9.772e-09	0.005	0.005	Yes	307	intronic	NA	NA
BMI	Anthropometric	Body Mass Index	24	1	9	rs2104642	97165834	96925298	97262080	A	T	0.368	-0.02768	0.004818	9.12e-09	0.005	0.005	Yes	307	intronic	NA	NA
BMI	Anthropometric	Body Mass Index	24	1	9	rs11525963	97167573	96925298	97262080	T	C	0.368	-0.02768	0.004818	9.333e-09	0.005	0.005	Yes	307	intronic	NA	NA
BMI	Anthropometric	Body Mass Index	24	1	9	rs60964095	97175774	96925298	97262080	T	G	0.372	-0.02766	0.004808	8.71e-09	0.005	0.005	Yes	307	intronic	NA	NA
BMI	Anthropometric	Body Mass Index	24	1	9	rs2993948	97176728	96925298	97262080	T	C	0.372	-0.02766	0.004808	8.71e-09	0.005	0.005	Yes	307	intronic	NA	NA
BMI	Anthropometric	Body Mass Index	24	1	9	rs1752784	97177826	96925298	97262080	T	C	0.371	-0.02769	0.004809	8.511e-09	0.005	0.005	Yes	307	intronic	NA	NA
BMI	Anthropometric	Body Mass Index	24	1	9	rs2486620	97180389	96925298	97262080	T	C	0.372	-0.02766	0.004808	8.71e-09	0.005	0.005	Yes	307	intronic	NA	NA
BMI	Anthropometric	Body Mass Index	24	1	9	rs536035993	97185550	96925298	97262080	C	T	0.369	-0.02769	0.004815	8.913e-09	0.005	0.005	Yes	307	intronic	NA	NA
BMI	Anthropometric	Body Mass Index	24	1	9	rs201039132	97188490	96925298	97262080	A	G	0.364	-0.02774	0.00483	9.333e-09	0.005	0.005	Yes	307	intronic	NA	NA
BMI	Anthropometric	Body Mass Index	24	1	9	rs1769244	97189472	96925298	97262080	C	T	0.372	-0.02753	0.004806	1.023e-08	0.005	0.005	Yes	307	intronic	NA	NA
BMI	Anthropometric	Body Mass Index	24	1	9	rs28741995	97192194	96925298	97262080	A	T	0.365	-0.02778	0.004827	8.71e-09	0.005	0.005	Yes	307	intronic	NA	NA
BMI	Anthropometric	Body Mass Index	24	1	9	rs146086566	97192725	96925298	97262080	A	G	0.365	-0.02778	0.004827	8.71e-09	0.005	0.005	Yes	307	intronic	NA	NA
BMI	Anthropometric	Body Mass Index	24	1	9	rs10909581	97194992	96925298	97262080	C	G	0.365	-0.02778	0.004827	8.71e-09	0.005	0.005	Yes	307	intronic	NA	NA
BMI	Anthropometric	Body Mass Index	24	1	9	rs11533013	97195119	96925298	97262080	G	C	0.365	-0.02778	0.004827	8.71e-09	0.005	0.005	Yes	307	intronic	NA	NA
BMI	Anthropometric	Body Mass Index	24	1	9	rs2486632	97196979	96925298	97262080	G	A	0.372	-0.02768	0.004808	8.511e-09	0.005	0.005	Yes	307	intronic	NA	NA
BMI	Anthropometric	Body Mass Index	24	1	9	rs11525964	97199639	96925298	97262080	T	C	0.365	-0.02778	0.004827	8.71e-09	0.005	0.005	Yes	307	intronic	NA	NA
BMI	Anthropometric	Body Mass Index	24	1	9	rs12236578	97201550	96925298	97262080	G	A	0.365	-0.02778	0.004827	8.71e-09	0.005	0.005	Yes	307	intronic	NA	NA
BMI	Anthropometric	Body Mass Index	24	1	9	rs594198	97204961	96925298	97262080	T	C	0.372	-0.02768	0.004808	8.511e-09	0.005	0.005	Yes	307	intronic	NA	NA
BMI	Anthropometric	Body Mass Index	24	1	9	rs639276	97206737	96925298	97262080	T	G	0.373	-0.02756	0.004804	9.55e-09	0.005	0.005	Yes	307	intronic	NA	NA
BMI	Anthropometric	Body Mass Index	24	1	9	rs16909983	97207151	96925298	97262080	C	G	0.364	-0.02781	0.00483	8.511e-09	0.005	0.005	Yes	307	intronic	NA	NA
BMI	Anthropometric	Body Mass Index	24	1	9	rs4744345	97207669	96925298	97262080	A	G	0.373	-0.02756	0.004804	9.55e-09	0.005	0.005	Yes	307	intronic	NA	NA
BMI	Anthropometric	Body Mass Index	24	1	9	rs16910109	97208231	96925298	97262080	G	A	0.365	-0.02778	0.004827	8.71e-09	0.005	0.005	Yes	307	intronic	NA	NA
BMI	Anthropometric	Body Mass Index	24	1	9	rs4612412	97208627	96925298	97262080	G	C	0.372	-0.02768	0.004808	8.511e-09	0.005	0.005	Yes	307	intronic	NA	NA
BMI	Anthropometric	Body Mass Index	24	1	9	rs9409546	97209066	96925298	97262080	C	T	0.372	-0.02769	0.004808	8.511e-09	0.005	0.005	Yes	307	intronic	NA	NA
BMI	Anthropometric	Body Mass Index	24	1	9	rs78613872	97211656	96925298	97262080	G	A	0.365	-0.02778	0.004827	8.71e-09	0.005	0.005	Yes	307	intronic	NA	NA
BMI	Anthropometric	Body Mass Index	24	1	9	rs77924247	97213444	96925298	97262080	G	A	0.365	-0.02777	0.004826	8.71e-09	0.005	0.005	Yes	307	intronic	NA	NA
BMI	Anthropometric	Body Mass Index	24	1	9	rs79166701	97216673	96925298	97262080	A	G	0.363	-0.02774	0.004831	9.333e-09	0.005	0.005	Yes	307	intronic	NA	NA
BMI	Anthropometric	Body Mass Index	24	1	9	rs9409778	97242839	96925298	97262080	A	G	0.368	-0.02771	0.004819	8.913e-09	0.005	0.005	Yes	307	intergenic	NA	NA
BMI	Anthropometric	Body Mass Index	24	1	9	rs9409780	97246561	96925298	97262080	A	G	0.368	-0.02773	0.004819	8.71e-09	0.005	0.005	Yes	307	intergenic	NA	NA
BMI	Anthropometric	Body Mass Index	24	1	9	rs9409564	97248166	96925298	97262080	T	C	0.367	-0.02771	0.00482	8.913e-09	0.005	0.005	Yes	307	intergenic	NA	NA
BMI	Anthropometric	Body Mass Index	24	1	9	rs11533012	97030099	96925298	97262080	A	C	0.387	-0.02693	0.004771	1.66e-08	0.004	0.004	Yes	307	intronic	NA	NA
BMI	Anthropometric	Body Mass Index	24	1	9	rs10993130	97030859	96925298	97262080	G	C	0.4	-0.02663	0.004742	1.95e-08	0.004	0.004	Yes	307	intronic	NA	NA
BMI	Anthropometric	Body Mass Index	24	1	9	rs10993140	97037814	96925298	97262080	A	C	0.397	-0.0267	0.004748	1.862e-08	0.004	0.004	Yes	307	intronic	NA	NA
BMI	Anthropometric	Body Mass Index	24	1	9	rs9409720	97074179	96925298	97262080	A	G	0.409	-0.0265	0.004726	2.042e-08	0.004	0.004	Yes	307	intergenic	NA	NA
BMI	Anthropometric	Body Mass Index	24	1	9	rs55639420	97076813	96925298	97262080	G	C	0.391	-0.02687	0.004761	1.66e-08	0.004	0.004	Yes	307	downstream	NA	NA
BMI	Anthropometric	Body Mass Index	24	1	9	rs75315722	97087857	96925298	97262080	A	G	0.383	-0.02714	0.004779	1.349e-08	0.004	0.004	Yes	307	missense_variant	NUTM2F	Leu126Phe
BMI	Anthropometric	Body Mass Index	24	1	9	rs3802464	97090131	96925298	97262080	T	C	0.383	-0.02704	0.004781	1.549e-08	0.004	0.004	Yes	307	intronic	NA	NA
BMI	Anthropometric	Body Mass Index	24	1	9	rs56062008	97094721	96925298	97262080	T	C	0.382	-0.02706	0.004781	1.514e-08	0.004	0.004	Yes	307	upstream	NA	NA
BMI	Anthropometric	Body Mass Index	24	1	9	rs199978477	97098300	96925298	97262080	A	G	0.382	-0.02707	0.004781	1.514e-08	0.004	0.004	Yes	307	ncRNA_intronic	NA	NA
BMI	Anthropometric	Body Mass Index	24	1	9	rs60981486	97102354	96925298	97262080	A	G	0.383	-0.0272	0.004779	1.259e-08	0.004	0.004	Yes	307	ncRNA_intronic	NA	NA
BMI	Anthropometric	Body Mass Index	24	1	9	rs2031839	97152632	96925298	97262080	G	A	0.415	-0.02675	0.004716	1.413e-08	0.004	0.004	Yes	307	intronic	NA	NA
BMI	Anthropometric	Body Mass Index	24	1	9	rs2769816	97159982	96925298	97262080	G	C	0.425	-0.02676	0.0047	1.259e-08	0.004	0.004	Yes	307	intronic	NA	NA
BMI	Anthropometric	Body Mass Index	24	1	9	rs3118790	97162066	96925298	97262080	G	T	0.425	-0.02675	0.0047	1.259e-08	0.004	0.004	Yes	307	intronic	NA	NA
BMI	Anthropometric	Body Mass Index	24	1	9	rs9409544	97180334	96925298	97262080	A	G	0.425	-0.02675	0.0047	1.259e-08	0.004	0.004	Yes	307	intronic	NA	NA
BMI	Anthropometric	Body Mass Index	24	1	9	rs2790394	97187373	96925298	97262080	G	C	0.407	-0.02677	0.004729	1.514e-08	0.004	0.004	Yes	307	intronic	NA	NA
BMI	Anthropometric	Body Mass Index	24	1	9	rs10993127	97028679	96925298	97262080	A	G	0.382	-0.02675	0.004783	2.239e-08	0.003	0.003	Yes	307	intronic	NA	NA
BMI	Anthropometric	Body Mass Index	24	1	9	rs12347577	97031548	96925298	97262080	C	G	0.398	-0.02639	0.004748	2.692e-08	0.003	0.003	Yes	307	intronic	NA	NA
BMI	Anthropometric	Body Mass Index	24	1	9	rs183252691	97033290	96925298	97262080	C	T	0.398	-0.02628	0.004747	3.09e-08	0.003	0.003	Yes	307	intronic	NA	NA
BMI	Anthropometric	Body Mass Index	24	1	9	rs9695761	97033787	96925298	97262080	T	C	0.398	-0.02627	0.004747	3.09e-08	0.003	0.003	Yes	307	intronic	NA	NA
BMI	Anthropometric	Body Mass Index	24	1	9	rs9696597	97033867	96925298	97262080	C	T	0.387	-0.02681	0.004771	1.905e-08	0.003	0.003	Yes	307	intronic	NA	NA
BMI	Anthropometric	Body Mass Index	24	1	9	rs7045405	97040193	96925298	97262080	T	C	0.398	-0.02658	0.004747	2.188e-08	0.003	0.003	Yes	307	intronic	NA	NA
BMI	Anthropometric	Body Mass Index	24	1	9	rs2262218	97076814	96925298	97262080	T	C	0.414	-0.02647	0.004718	2.042e-08	0.003	0.003	Yes	307	downstream	NA	NA
BMI	Anthropometric	Body Mass Index	24	1	9	rs139149141	97088804	96925298	97262080	A	G	0.381	-0.02695	0.004784	1.778e-08	0.003	0.003	Yes	307	intronic	NA	NA
BMI	Anthropometric	Body Mass Index	24	1	9	rs202050459	97099509	96925298	97262080	T	C	0.383	-0.02699	0.004781	1.66e-08	0.003	0.003	Yes	307	ncRNA_intronic	NA	NA
BMI	Anthropometric	Body Mass Index	24	1	9	rs149427003	97100925	96925298	97262080	C	T	0.383	-0.027	0.004781	1.622e-08	0.003	0.003	Yes	307	ncRNA_intronic	NA	NA
BMI	Anthropometric	Body Mass Index	24	1	9	rs116869378	97100939	96925298	97262080	T	C	0.383	-0.02697	0.004781	1.698e-08	0.003	0.003	Yes	307	ncRNA_intronic	NA	NA
BMI	Anthropometric	Body Mass Index	24	1	9	rs148093106	97100977	96925298	97262080	C	T	0.382	-0.027	0.004781	1.622e-08	0.003	0.003	Yes	307	ncRNA_intronic	NA	NA
BMI	Anthropometric	Body Mass Index	24	1	9	rs200466476	97101855	96925298	97262080	C	T	0.381	-0.0269	0.004785	1.905e-08	0.003	0.003	Yes	307	ncRNA_intronic	NA	NA
BMI	Anthropometric	Body Mass Index	24	1	9	rs10993183	97157204	96925298	97262080	G	T	0.362	-0.02734	0.004836	1.549e-08	0.003	0.003	Yes	307	intronic	NA	NA
BMI	Anthropometric	Body Mass Index	24	1	9	rs10993131	97030930	96925298	97262080	T	C	0.379	-0.02647	0.004789	3.236e-08	0.002	0.002	Yes	307	intronic	NA	NA
BMI	Anthropometric	Body Mass Index	24	1	9	rs138743366	97033743	96925298	97262080	T	C	0.38	-0.02635	0.004788	3.715e-08	0.002	0.002	Yes	307	intronic	NA	NA
BMI	Anthropometric	Body Mass Index	24	1	9	rs10993137	97035276	96925298	97262080	A	T	0.379	-0.02659	0.004788	2.818e-08	0.002	0.002	Yes	307	intronic	NA	NA
BMI	Anthropometric	Body Mass Index	24	1	9	rs16912862	97050005	96925298	97262080	G	A	0.421	-0.02515	0.004707	9.12e-08	0.002	0.002	Yes	307	intronic	NA	NA
BMI	Anthropometric	Body Mass Index	24	1	9	rs3118754	97050947	96925298	97262080	T	C	0.482	-0.02423	0.00465	1.862e-07	0.002	0.002	Yes	307	intronic	NA	NA
BMI	Anthropometric	Body Mass Index	24	1	9	rs3118753	97051962	96925298	97262080	C	T	0.481	-0.02427	0.00465	1.82e-07	0.002	0.002	Yes	307	intronic	NA	NA
BMI	Anthropometric	Body Mass Index	24	1	9	rs7857240	97052569	96925298	97262080	G	A	0.421	-0.02519	0.004707	8.71e-08	0.002	0.002	Yes	307	intronic	NA	NA
BMI	Anthropometric	Body Mass Index	24	1	9	rs3131910	97056183	96925298	97262080	A	C	0.481	-0.02427	0.00465	1.82e-07	0.002	0.002	Yes	307	UTR3	NA	NA
BMI	Anthropometric	Body Mass Index	24	1	9	rs9409511	97061577	96925298	97262080	G	A	0.454	-0.0246	0.004667	1.349e-07	0.002	0.002	Yes	307	intronic	NA	NA
BMI	Anthropometric	Body Mass Index	24	1	9	rs79117715	97143545	96925298	97262080	T	C	0.409	0.02511	0.004725	1.072e-07	0.002	0.002	Yes	307	intronic	NA	NA
BMI	Anthropometric	Body Mass Index	24	1	9	rs4744338	97158965	96925298	97262080	C	T	0.411	-0.02629	0.004723	2.57e-08	0.002	0.002	Yes	307	intronic	NA	NA
BMI	Anthropometric	Body Mass Index	24	1	9	rs4744329	97025862	96925298	97262080	C	T	0.468	-0.02362	0.004657	3.981e-07	0.001	0.001	Yes	307	intronic	NA	NA
BMI	Anthropometric	Body Mass Index	24	1	9	rs3131899	97025979	96925298	97262080	T	C	0.476	0.02316	0.004653	6.457e-07	0.001	0.001	Yes	307	intronic	NA	NA
BMI	Anthropometric	Body Mass Index	24	1	9	rs3118765	97027424	96925298	97262080	G	A	0.484	0.02354	0.004649	4.169e-07	0.001	0.001	Yes	307	intronic	NA	NA
BMI	Anthropometric	Body Mass Index	24	1	9	rs36064675	97029210	96925298	97262080	A	G	0.489	0.02436	0.004648	1.622e-07	0.001	0.001	Yes	307	intronic	NA	NA
BMI	Anthropometric	Body Mass Index	24	1	9	rs10993133	97033328	96925298	97262080	C	A	0.469	-0.0243	0.004656	1.82e-07	0.001	0.001	Yes	307	intronic	NA	NA
BMI	Anthropometric	Body Mass Index	24	1	9	rs3118762	97033949	96925298	97262080	G	C	0.478	0.02367	0.004651	3.631e-07	0.001	0.001	Yes	307	intronic	NA	NA
BMI	Anthropometric	Body Mass Index	24	1	9	rs3118761	97034201	96925298	97262080	T	C	0.48	0.02361	0.004651	3.802e-07	0.001	0.001	Yes	307	intronic	NA	NA
BMI	Anthropometric	Body Mass Index	24	1	9	rs3131901	97036141	96925298	97262080	A	G	0.478	0.02373	0.004651	3.388e-07	0.001	0.001	Yes	307	intronic	NA	NA
BMI	Anthropometric	Body Mass Index	24	1	9	rs9696843	97036638	96925298	97262080	G	A	0.464	-0.02428	0.004659	1.862e-07	0.001	0.001	Yes	307	intronic	NA	NA
BMI	Anthropometric	Body Mass Index	24	1	9	rs9695176	97036876	96925298	97262080	A	G	0.464	-0.02428	0.004659	1.862e-07	0.001	0.001	Yes	307	intronic	NA	NA
BMI	Anthropometric	Body Mass Index	24	1	9	rs3131902	97037416	96925298	97262080	A	G	0.478	0.02373	0.004651	3.388e-07	0.001	0.001	Yes	307	intronic	NA	NA
BMI	Anthropometric	Body Mass Index	24	1	9	rs7041842	97039618	96925298	97262080	G	C	0.464	-0.02433	0.004659	1.778e-07	0.001	0.001	Yes	307	intronic	NA	NA
BMI	Anthropometric	Body Mass Index	24	1	9	rs10821335	97040030	96925298	97262080	G	A	0.464	-0.02428	0.004659	1.862e-07	0.001	0.001	Yes	307	intronic	NA	NA
BMI	Anthropometric	Body Mass Index	24	1	9	rs7044654	97040225	96925298	97262080	A	G	0.427	-0.02449	0.004698	1.862e-07	0.001	0.001	Yes	307	intronic	NA	NA
BMI	Anthropometric	Body Mass Index	24	1	9	rs12344865	97041555	96925298	97262080	A	C	0.415	-0.02509	0.004715	1.023e-07	0.001	0.001	Yes	307	intronic	NA	NA
BMI	Anthropometric	Body Mass Index	24	1	9	rs61347948	97041880	96925298	97262080	A	C	0.414	-0.02484	0.004717	1.413e-07	0.001	0.001	Yes	307	intronic	NA	NA
BMI	Anthropometric	Body Mass Index	24	1	9	rs10435926	97042132	96925298	97262080	C	T	0.395	-0.0251	0.004754	1.288e-07	0.001	0.001	Yes	307	intronic	NA	NA
BMI	Anthropometric	Body Mass Index	24	1	9	rs1971396	97042844	96925298	97262080	C	T	0.464	-0.02428	0.004659	1.862e-07	0.001	0.001	Yes	307	intronic	NA	NA
BMI	Anthropometric	Body Mass Index	24	1	9	rs3131904	97043283	96925298	97262080	A	G	0.478	0.02373	0.004651	3.388e-07	0.001	0.001	Yes	307	intronic	NA	NA
BMI	Anthropometric	Body Mass Index	24	1	9	rs6479533	97043329	96925298	97262080	A	T	0.451	-0.02471	0.004669	1.202e-07	0.001	0.001	Yes	307	intronic	NA	NA
BMI	Anthropometric	Body Mass Index	24	1	9	rs6479534	97043527	96925298	97262080	T	C	0.451	-0.02471	0.004669	1.202e-07	0.001	0.001	Yes	307	intronic	NA	NA
BMI	Anthropometric	Body Mass Index	24	1	9	rs3118756	97047402	96925298	97262080	T	C	0.488	0.02355	0.004648	4.074e-07	0.001	0.001	Yes	307	intronic	NA	NA
BMI	Anthropometric	Body Mass Index	24	1	9	rs10993151	97058302	96925298	97262080	C	G	0.35	-0.02653	0.004873	5.248e-08	0.001	0.001	Yes	307	intronic	NA	NA
BMI	Anthropometric	Body Mass Index	24	1	9	rs59717415	97061248	96925298	97262080	C	T	0.426	-0.02489	0.004698	1.175e-07	0.001	0.001	Yes	307	intronic	NA	NA
BMI	Anthropometric	Body Mass Index	24	1	9	rs12338655	97061454	96925298	97262080	A	C	0.455	-0.02436	0.004666	1.778e-07	0.001	0.001	Yes	307	intronic	NA	NA
BMI	Anthropometric	Body Mass Index	24	1	9	rs9409512	97061771	96925298	97262080	G	A	0.485	-0.02411	0.004649	2.138e-07	0.001	0.001	Yes	307	missense_variant	ZNF169	Glu100Lys
BMI	Anthropometric	Body Mass Index	24	1	9	rs9409513	97064989	96925298	97262080	T	C	0.485	-0.02411	0.004649	2.138e-07	0.001	0.001	Yes	307	intergenic	NA	NA
BMI	Anthropometric	Body Mass Index	24	1	9	rs9409718	97066625	96925298	97262080	C	T	0.484	-0.02373	0.00465	3.311e-07	0.001	0.001	Yes	307	intergenic	NA	NA
BMI	Anthropometric	Body Mass Index	24	1	9	rs9409721	97076399	96925298	97262080	C	G	0.499	0.02338	0.004647	4.898e-07	0.001	0.001	Yes	307	intergenic	NA	NA
BMI	Anthropometric	Body Mass Index	24	1	9	rs9409517	97077155	96925298	97262080	C	G	0.495	-0.02362	0.004647	3.715e-07	0.001	0.001	Yes	307	downstream	NA	NA
BMI	Anthropometric	Body Mass Index	24	1	9	rs2257590	97084115	96925298	97262080	T	C	0.486	-0.02407	0.004649	2.239e-07	0.001	0.001	Yes	307	intronic	NA	NA
BMI	Anthropometric	Body Mass Index	24	1	9	rs10821339	97086467	96925298	97262080	A	G	0.498	0.02316	0.004647	6.31e-07	0.001	0.001	Yes	307	intronic	NA	NA
BMI	Anthropometric	Body Mass Index	24	1	9	rs77388534	97089498	96925298	97262080	T	G	0.498	0.02311	0.004647	6.607e-07	0.001	0.001	Yes	307	intronic	NA	NA
BMI	Anthropometric	Body Mass Index	24	1	9	rs7022219	97103411	96925298	97262080	A	G	0.465	-0.02527	0.004659	5.754e-08	0.001	0.001	Yes	307	ncRNA_intronic	NA	NA
BMI	Anthropometric	Body Mass Index	24	1	9	rs74436186	97107039	96925298	97262080	C	T	0.309	-0.02726	0.00503	6.026e-08	0.001	0.001	Yes	307	ncRNA_intronic	NA	NA
BMI	Anthropometric	Body Mass Index	24	1	9	rs148124442	97109966	96925298	97262080	G	A	0.344	-0.02649	0.004893	6.166e-08	0.001	0.001	Yes	307	ncRNA_intronic	NA	NA
BMI	Anthropometric	Body Mass Index	24	1	9	rs7027493	97115848	96925298	97262080	T	C	0.468	-0.02394	0.004657	2.754e-07	0.001	0.001	Yes	307	ncRNA_intronic	NA	NA
BMI	Anthropometric	Body Mass Index	24	1	9	rs9409522	97120072	96925298	97262080	G	A	0.473	-0.02394	0.004654	2.692e-07	0.001	0.001	Yes	307	ncRNA_intronic	NA	NA
BMI	Anthropometric	Body Mass Index	24	1	9	rs9409524	97123133	96925298	97262080	A	G	0.488	0.02378	0.004648	3.09e-07	0.001	0.001	Yes	307	ncRNA_exonic	NA	NA
BMI	Anthropometric	Body Mass Index	24	1	9	rs9409526	97124605	96925298	97262080	C	T	0.481	0.02358	0.00465	3.981e-07	0.001	0.001	Yes	307	intergenic	NA	NA
BMI	Anthropometric	Body Mass Index	24	1	9	rs9409527	97124959	96925298	97262080	T	C	0.481	0.02358	0.00465	3.981e-07	0.001	0.001	Yes	307	intergenic	NA	NA
BMI	Anthropometric	Body Mass Index	24	1	9	rs9409736	97125000	96925298	97262080	G	A	0.462	-0.0242	0.004661	2.089e-07	0.001	0.001	Yes	307	intergenic	NA	NA
BMI	Anthropometric	Body Mass Index	24	1	9	rs9409737	97125384	96925298	97262080	A	G	0.454	-0.02444	0.004666	1.622e-07	0.001	0.001	Yes	307	intergenic	NA	NA
BMI	Anthropometric	Body Mass Index	24	1	9	rs200917133	97126107	96925298	97262080	T	G	0.463	-0.02465	0.00466	1.23e-07	0.001	0.001	Yes	307	intergenic	NA	NA
BMI	Anthropometric	Body Mass Index	24	1	9	rs58152131	97129568	96925298	97262080	G	T	0.488	0.02378	0.004648	3.09e-07	0.001	0.001	Yes	307	intergenic	NA	NA
BMI	Anthropometric	Body Mass Index	24	1	9	rs9409528	97129951	96925298	97262080	A	T	0.488	0.02378	0.004648	3.09e-07	0.001	0.001	Yes	307	intergenic	NA	NA
BMI	Anthropometric	Body Mass Index	24	1	9	rs9409739	97130098	96925298	97262080	A	G	0.451	-0.02416	0.00467	2.291e-07	0.001	0.001	Yes	307	intergenic	NA	NA
BMI	Anthropometric	Body Mass Index	24	1	9	rs9409741	97133385	96925298	97262080	T	G	0.45	-0.02418	0.004671	2.291e-07	0.001	0.001	Yes	307	intergenic	NA	NA
BMI	Anthropometric	Body Mass Index	24	1	9	rs66638322	97133534	96925298	97262080	T	C	0.433	-0.02452	0.004689	1.698e-07	0.001	0.001	Yes	307	intergenic	NA	NA
BMI	Anthropometric	Body Mass Index	24	1	9	rs12343581	97135675	96925298	97262080	G	C	0.246	0.02758	0.005393	3.162e-07	0.001	0.001	Yes	307	intergenic	NA	NA
BMI	Anthropometric	Body Mass Index	24	1	9	rs9409530	97137530	96925298	97262080	A	C	0.441	-0.0242	0.00468	2.344e-07	0.001	0.001	Yes	307	intronic	NA	NA
BMI	Anthropometric	Body Mass Index	24	1	9	rs9409531	97137694	96925298	97262080	A	G	0.448	-0.02412	0.004672	2.455e-07	0.001	0.001	Yes	307	intronic	NA	NA
BMI	Anthropometric	Body Mass Index	24	1	9	rs79867244	97141579	96925298	97262080	A	G	0.488	0.02376	0.004648	3.236e-07	0.001	0.001	Yes	307	intronic	NA	NA
BMI	Anthropometric	Body Mass Index	24	1	9	rs71498648	97141605	96925298	97262080	T	C	0.487	0.02377	0.004648	3.162e-07	0.001	0.001	Yes	307	intronic	NA	NA
BMI	Anthropometric	Body Mass Index	24	1	9	rs2769797	97144454	96925298	97262080	A	G	0.452	-0.02382	0.004669	3.388e-07	0.001	0.001	Yes	307	intronic	NA	NA
BMI	Anthropometric	Body Mass Index	24	1	9	rs1831154	97145733	96925298	97262080	A	G	0.448	-0.02412	0.004672	2.455e-07	0.001	0.001	Yes	307	intronic	NA	NA
BMI	Anthropometric	Body Mass Index	24	1	9	rs10993181	97146982	96925298	97262080	C	A	0.449	-0.02408	0.004671	2.512e-07	0.001	0.001	Yes	307	intronic	NA	NA
BMI	Anthropometric	Body Mass Index	24	1	9	rs4744336	97147851	96925298	97262080	G	A	0.45	-0.02411	0.00467	2.455e-07	0.001	0.001	Yes	307	intronic	NA	NA
BMI	Anthropometric	Body Mass Index	24	1	9	rs7029113	97148846	96925298	97262080	C	G	0.448	-0.02412	0.004672	2.455e-07	0.001	0.001	Yes	307	intronic	NA	NA
BMI	Anthropometric	Body Mass Index	24	1	9	rs7847746	97150603	96925298	97262080	A	T	0.448	-0.02412	0.004672	2.455e-07	0.001	0.001	Yes	307	intronic	NA	NA
BMI	Anthropometric	Body Mass Index	24	1	9	rs2809710	97151808	96925298	97262080	G	A	0.451	-0.02441	0.004669	1.698e-07	0.001	0.001	Yes	307	intronic	NA	NA
BMI	Anthropometric	Body Mass Index	24	1	9	rs7868530	97152081	96925298	97262080	G	T	0.448	-0.02413	0.004672	2.399e-07	0.001	0.001	Yes	307	intronic	NA	NA
BMI	Anthropometric	Body Mass Index	24	1	9	rs12552777	97152451	96925298	97262080	A	G	0.471	0.02386	0.004655	2.951e-07	0.001	0.001	Yes	307	intronic	NA	NA
BMI	Anthropometric	Body Mass Index	24	1	9	rs142759037	97152462	96925298	97262080	T	C	0.466	-0.02413	0.004658	2.188e-07	0.001	0.001	Yes	307	intronic	NA	NA
BMI	Anthropometric	Body Mass Index	24	1	9	rs9409535	97152835	96925298	97262080	G	T	0.448	-0.02413	0.004672	2.399e-07	0.001	0.001	Yes	307	intronic	NA	NA
BMI	Anthropometric	Body Mass Index	24	1	9	rs9409748	97153086	96925298	97262080	A	T	0.468	-0.02395	0.004657	2.692e-07	0.001	0.001	Yes	307	intronic	NA	NA
BMI	Anthropometric	Body Mass Index	24	1	9	rs2491800	97153934	96925298	97262080	T	C	0.468	-0.02395	0.004657	2.692e-07	0.001	0.001	Yes	307	intronic	NA	NA
BMI	Anthropometric	Body Mass Index	24	1	9	rs60125875	97157827	96925298	97262080	T	G	0.462	0.02401	0.00466	2.57e-07	0.001	0.001	Yes	307	intronic	NA	NA
BMI	Anthropometric	Body Mass Index	24	1	9	rs9409537	97158729	96925298	97262080	A	G	0.41	0.02445	0.004725	2.291e-07	0.001	0.001	Yes	307	intronic	NA	NA
BMI	Anthropometric	Body Mass Index	24	1	9	rs9409749	97159283	96925298	97262080	T	C	0.424	0.02422	0.004702	2.57e-07	0.001	0.001	Yes	307	intronic	NA	NA
BMI	Anthropometric	Body Mass Index	24	1	9	rs7855712	97161181	96925298	97262080	T	C	0.474	0.02356	0.004653	4.074e-07	0.001	0.001	Yes	307	intronic	NA	NA
BMI	Anthropometric	Body Mass Index	24	1	9	rs74306098	97161398	96925298	97262080	T	C	0.474	0.02356	0.004653	4.074e-07	0.001	0.001	Yes	307	intronic	NA	NA
BMI	Anthropometric	Body Mass Index	24	1	9	rs2769119	97161645	96925298	97262080	C	T	0.468	-0.02397	0.004657	2.63e-07	0.001	0.001	Yes	307	intronic	NA	NA
BMI	Anthropometric	Body Mass Index	24	1	9	rs4559302	97162188	96925298	97262080	T	G	0.468	-0.02394	0.004657	2.754e-07	0.001	0.001	Yes	307	intronic	NA	NA
BMI	Anthropometric	Body Mass Index	24	1	9	rs4430150	97162320	96925298	97262080	T	C	0.468	-0.02394	0.004657	2.754e-07	0.001	0.001	Yes	307	intronic	NA	NA
BMI	Anthropometric	Body Mass Index	24	1	9	rs4436181	97162342	96925298	97262080	C	G	0.468	-0.02394	0.004657	2.754e-07	0.001	0.001	Yes	307	intronic	NA	NA
BMI	Anthropometric	Body Mass Index	24	1	9	rs10993189	97164536	96925298	97262080	A	G	0.474	0.02358	0.004653	4.074e-07	0.001	0.001	Yes	307	intronic	NA	NA
BMI	Anthropometric	Body Mass Index	24	1	9	rs2809666	97165248	96925298	97262080	A	G	0.476	-0.02399	0.004653	2.512e-07	0.001	0.001	Yes	307	intronic	NA	NA
BMI	Anthropometric	Body Mass Index	24	1	9	rs9409752	97166663	96925298	97262080	C	T	0.48	-0.02433	0.004651	1.698e-07	0.001	0.001	Yes	307	intronic	NA	NA
BMI	Anthropometric	Body Mass Index	24	1	9	rs9409543	97167767	96925298	97262080	C	T	0.468	-0.02394	0.004657	2.754e-07	0.001	0.001	Yes	307	intronic	NA	NA
BMI	Anthropometric	Body Mass Index	24	1	9	rs4744339	97168534	96925298	97262080	A	T	0.468	-0.02393	0.004656	2.754e-07	0.001	0.001	Yes	307	intronic	NA	NA
BMI	Anthropometric	Body Mass Index	24	1	9	rs9696557	97170382	96925298	97262080	A	G	0.468	-0.02394	0.004657	2.754e-07	0.001	0.001	Yes	307	intronic	NA	NA
BMI	Anthropometric	Body Mass Index	24	1	9	rs1769249	97172225	96925298	97262080	A	T	0.408	-0.02459	0.004727	1.95e-07	0.001	0.001	Yes	307	intronic	NA	NA
BMI	Anthropometric	Body Mass Index	24	1	9	rs1310977	97172946	96925298	97262080	T	C	0.41	-0.02457	0.004724	1.995e-07	0.001	0.001	Yes	307	intronic	NA	NA
BMI	Anthropometric	Body Mass Index	24	1	9	rs1752783	97177753	96925298	97262080	G	T	0.41	-0.02457	0.004724	1.995e-07	0.001	0.001	Yes	307	intronic	NA	NA
BMI	Anthropometric	Body Mass Index	24	1	9	rs1752785	97177989	96925298	97262080	C	A	0.425	-0.02443	0.0047	2.042e-07	0.001	0.001	Yes	307	intronic	NA	NA
BMI	Anthropometric	Body Mass Index	24	1	9	rs1769260	97179109	96925298	97262080	C	T	0.411	-0.02459	0.004723	1.905e-07	0.001	0.001	Yes	307	intronic	NA	NA
BMI	Anthropometric	Body Mass Index	24	1	9	rs9409755	97179738	96925298	97262080	C	A	0.411	-0.02466	0.004722	1.778e-07	0.001	0.001	Yes	307	intronic	NA	NA
BMI	Anthropometric	Body Mass Index	24	1	9	rs3118684	97179848	96925298	97262080	G	A	0.41	-0.02457	0.004724	1.995e-07	0.001	0.001	Yes	307	intronic	NA	NA
BMI	Anthropometric	Body Mass Index	24	1	9	rs2986834	97180284	96925298	97262080	G	T	0.41	-0.02457	0.004724	1.995e-07	0.001	0.001	Yes	307	intronic	NA	NA
BMI	Anthropometric	Body Mass Index	24	1	9	rs2265535	97180643	96925298	97262080	G	A	0.41	-0.02453	0.004724	2.089e-07	0.001	0.001	Yes	307	intronic	NA	NA
BMI	Anthropometric	Body Mass Index	24	1	9	rs3121031	97181774	96925298	97262080	A	T	0.41	-0.02457	0.004724	1.995e-07	0.001	0.001	Yes	307	intronic	NA	NA
BMI	Anthropometric	Body Mass Index	24	1	9	rs2993936	97182337	96925298	97262080	C	T	0.41	-0.02457	0.004724	1.995e-07	0.001	0.001	Yes	307	intronic	NA	NA
BMI	Anthropometric	Body Mass Index	24	1	9	rs2479602	97182663	96925298	97262080	A	G	0.44	-0.02402	0.004681	2.884e-07	0.001	0.001	Yes	307	intronic	NA	NA
BMI	Anthropometric	Body Mass Index	24	1	9	rs2479601	97183353	96925298	97262080	C	T	0.44	-0.02407	0.004681	2.692e-07	0.001	0.001	Yes	307	intronic	NA	NA
BMI	Anthropometric	Body Mass Index	24	1	9	rs1752786	97185572	96925298	97262080	T	C	0.41	-0.02459	0.004723	1.95e-07	0.001	0.001	Yes	307	intronic	NA	NA
BMI	Anthropometric	Body Mass Index	24	1	9	rs2486600	97186580	96925298	97262080	A	G	0.41	-0.02459	0.004723	1.95e-07	0.001	0.001	Yes	307	intronic	NA	NA
BMI	Anthropometric	Body Mass Index	24	1	9	rs2259463	97186778	96925298	97262080	C	A	0.41	-0.0246	0.004724	1.905e-07	0.001	0.001	Yes	307	intronic	NA	NA
BMI	Anthropometric	Body Mass Index	24	1	9	rs1752787	97187214	96925298	97262080	G	C	0.44	-0.02407	0.004681	2.692e-07	0.001	0.001	Yes	307	intronic	NA	NA
BMI	Anthropometric	Body Mass Index	24	1	9	rs2769106	97187427	96925298	97262080	A	C	0.45	-0.02389	0.004671	3.162e-07	0.001	0.001	Yes	307	intronic	NA	NA
BMI	Anthropometric	Body Mass Index	24	1	9	rs1619043	97188359	96925298	97262080	A	C	0.41	-0.02468	0.004724	1.738e-07	0.001	0.001	Yes	307	intronic	NA	NA
BMI	Anthropometric	Body Mass Index	24	1	9	rs2986856	97191860	96925298	97262080	T	A	0.412	-0.02458	0.004721	1.905e-07	0.001	0.001	Yes	307	intronic	NA	NA
BMI	Anthropometric	Body Mass Index	24	1	9	rs2986859	97192439	96925298	97262080	T	C	0.409	-0.02448	0.004726	2.188e-07	0.001	0.001	Yes	307	intronic	NA	NA
BMI	Anthropometric	Body Mass Index	24	1	9	rs4744340	97192607	96925298	97262080	C	T	0.443	-0.02394	0.004678	3.09e-07	0.001	0.001	Yes	307	intronic	NA	NA
BMI	Anthropometric	Body Mass Index	24	1	9	rs2769767	97193170	96925298	97262080	G	A	0.442	-0.02397	0.004678	3.02e-07	0.001	0.001	Yes	307	intronic	NA	NA
BMI	Anthropometric	Body Mass Index	24	1	9	rs2987115	97193454	96925298	97262080	G	T	0.412	-0.02458	0.004721	1.95e-07	0.001	0.001	Yes	307	intronic	NA	NA
BMI	Anthropometric	Body Mass Index	24	1	9	rs1547197	97194377	96925298	97262080	A	G	0.409	-0.02461	0.004726	1.905e-07	0.001	0.001	Yes	307	intronic	NA	NA
BMI	Anthropometric	Body Mass Index	24	1	9	rs149746915	97194534	96925298	97262080	A	G	0.329	-0.02679	0.004944	6.026e-08	0.001	0.001	Yes	307	intronic	NA	NA
BMI	Anthropometric	Body Mass Index	24	1	9	rs617498	97195663	96925298	97262080	A	G	0.442	-0.02398	0.004678	2.951e-07	0.001	0.001	Yes	307	intronic	NA	NA
BMI	Anthropometric	Body Mass Index	24	1	9	rs600442	97198384	96925298	97262080	A	T	0.412	-0.02457	0.004721	1.95e-07	0.001	0.001	Yes	307	intronic	NA	NA
BMI	Anthropometric	Body Mass Index	24	1	9	rs592137	97202585	96925298	97262080	G	A	0.442	-0.02398	0.004678	2.951e-07	0.001	0.001	Yes	307	intronic	NA	NA
BMI	Anthropometric	Body Mass Index	24	1	9	rs684892	97203629	96925298	97262080	G	A	0.412	-0.0246	0.004721	1.905e-07	0.001	0.001	Yes	307	intronic	NA	NA
BMI	Anthropometric	Body Mass Index	24	1	9	rs688165	97204130	96925298	97262080	A	G	0.442	-0.02398	0.004678	2.951e-07	0.001	0.001	Yes	307	intronic	NA	NA
BMI	Anthropometric	Body Mass Index	24	1	9	rs7025755	97208393	96925298	97262080	C	G	0.412	-0.02459	0.004721	1.905e-07	0.001	0.001	Yes	307	intronic	NA	NA
BMI	Anthropometric	Body Mass Index	24	1	9	rs4477096	97208699	96925298	97262080	A	C	0.412	-0.02457	0.004721	1.95e-07	0.001	0.001	Yes	307	intronic	NA	NA
BMI	Anthropometric	Body Mass Index	24	1	9	rs9409759	97208923	96925298	97262080	C	T	0.444	-0.0239	0.004676	3.236e-07	0.001	0.001	Yes	307	intronic	NA	NA
BMI	Anthropometric	Body Mass Index	24	1	9	rs7027465	97209613	96925298	97262080	C	T	0.446	-0.02397	0.004675	2.951e-07	0.001	0.001	Yes	307	intronic	NA	NA
BMI	Anthropometric	Body Mass Index	24	1	9	rs7027489	97209674	96925298	97262080	C	T	0.446	-0.02397	0.004675	2.951e-07	0.001	0.001	Yes	307	intronic	NA	NA
BMI	Anthropometric	Body Mass Index	24	1	9	rs4744346	97211784	96925298	97262080	T	C	0.443	-0.02398	0.004678	2.951e-07	0.001	0.001	Yes	307	intronic	NA	NA
BMI	Anthropometric	Body Mass Index	24	1	9	rs7848227	97212258	96925298	97262080	A	G	0.442	-0.02397	0.004678	3.02e-07	0.001	0.001	Yes	307	intronic	NA	NA
BMI	Anthropometric	Body Mass Index	24	1	9	rs7040577	97212822	96925298	97262080	T	A	0.412	-0.02456	0.00472	1.95e-07	0.001	0.001	Yes	307	intronic	NA	NA
BMI	Anthropometric	Body Mass Index	24	1	9	rs7040710	97212933	96925298	97262080	G	A	0.442	-0.02397	0.004678	3.02e-07	0.001	0.001	Yes	307	intronic	NA	NA
BMI	Anthropometric	Body Mass Index	24	1	9	rs7023915	97212970	96925298	97262080	A	G	0.412	-0.02456	0.00472	1.95e-07	0.001	0.001	Yes	307	intronic	NA	NA
BMI	Anthropometric	Body Mass Index	24	1	9	rs9299421	97215617	96925298	97262080	A	C	0.428	-0.02434	0.004696	2.188e-07	0.001	0.001	Yes	307	intronic	NA	NA
BMI	Anthropometric	Body Mass Index	24	1	9	rs9299422	97215761	96925298	97262080	G	A	0.428	-0.02434	0.004696	2.188e-07	0.001	0.001	Yes	307	intronic	NA	NA
BMI	Anthropometric	Body Mass Index	24	1	9	rs7023744	97216541	96925298	97262080	G	A	0.416	-0.02457	0.004714	1.862e-07	0.001	0.001	Yes	307	intronic	NA	NA
BMI	Anthropometric	Body Mass Index	24	1	9	rs6479544	97217264	96925298	97262080	A	G	0.409	-0.02454	0.004726	2.042e-07	0.001	0.001	Yes	307	intronic	NA	NA
BMI	Anthropometric	Body Mass Index	24	1	9	rs2277182	97218342	96925298	97262080	T	C	0.412	-0.02456	0.00472	1.95e-07	0.001	0.001	Yes	307	intronic	NA	NA
BMI	Anthropometric	Body Mass Index	24	1	9	rs9409763	97219173	96925298	97262080	G	A	0.412	-0.02455	0.00472	1.995e-07	0.001	0.001	Yes	307	intronic	NA	NA
BMI	Anthropometric	Body Mass Index	24	1	9	rs7031496	97220008	96925298	97262080	A	G	0.443	-0.02396	0.004678	3.02e-07	0.001	0.001	Yes	307	intronic	NA	NA
BMI	Anthropometric	Body Mass Index	24	1	9	rs9409765	97221434	96925298	97262080	A	G	0.412	-0.0246	0.004721	1.862e-07	0.001	0.001	Yes	307	intronic	NA	NA
BMI	Anthropometric	Body Mass Index	24	1	9	rs4434674	97224395	96925298	97262080	C	G	0.412	-0.02459	0.004721	1.905e-07	0.001	0.001	Yes	307	intergenic	NA	NA
BMI	Anthropometric	Body Mass Index	24	1	9	rs7848221	97224777	96925298	97262080	T	C	0.412	-0.0246	0.004721	1.862e-07	0.001	0.001	Yes	307	intergenic	NA	NA
BMI	Anthropometric	Body Mass Index	24	1	9	rs7047930	97227081	96925298	97262080	C	A	0.443	-0.02395	0.004677	3.02e-07	0.001	0.001	Yes	307	intergenic	NA	NA
BMI	Anthropometric	Body Mass Index	24	1	9	rs2006685	97227545	96925298	97262080	A	G	0.412	-0.0246	0.004721	1.862e-07	0.001	0.001	Yes	307	intergenic	NA	NA
BMI	Anthropometric	Body Mass Index	24	1	9	rs7863310	97228346	96925298	97262080	C	G	0.412	-0.02459	0.004721	1.905e-07	0.001	0.001	Yes	307	intergenic	NA	NA
BMI	Anthropometric	Body Mass Index	24	1	9	rs7863312	97228352	96925298	97262080	A	G	0.412	-0.02459	0.004721	1.905e-07	0.001	0.001	Yes	307	intergenic	NA	NA
BMI	Anthropometric	Body Mass Index	24	1	9	rs7047295	97228858	96925298	97262080	C	G	0.443	-0.02395	0.004677	3.02e-07	0.001	0.001	Yes	307	intergenic	NA	NA
BMI	Anthropometric	Body Mass Index	24	1	9	rs9409552	97228918	96925298	97262080	G	A	0.414	-0.02456	0.004717	1.905e-07	0.001	0.001	Yes	307	intergenic	NA	NA
BMI	Anthropometric	Body Mass Index	24	1	9	rs4497033	97229465	96925298	97262080	T	C	0.412	-0.0246	0.004721	1.905e-07	0.001	0.001	Yes	307	intergenic	NA	NA
BMI	Anthropometric	Body Mass Index	24	1	9	rs62581183	97232459	96925298	97262080	T	C	0.427	-0.02438	0.004698	2.138e-07	0.001	0.001	Yes	307	intergenic	NA	NA
BMI	Anthropometric	Body Mass Index	24	1	9	rs4509403	97232953	96925298	97262080	G	A	0.431	-0.02436	0.004692	2.089e-07	0.001	0.001	Yes	307	intergenic	NA	NA
BMI	Anthropometric	Body Mass Index	24	1	9	rs7024159	97233515	96925298	97262080	C	T	0.431	-0.02443	0.004691	1.905e-07	0.001	0.001	Yes	307	intergenic	NA	NA
BMI	Anthropometric	Body Mass Index	24	1	9	rs9777207	97234068	96925298	97262080	A	G	0.431	-0.02443	0.004692	1.905e-07	0.001	0.001	Yes	307	intergenic	NA	NA
BMI	Anthropometric	Body Mass Index	24	1	9	rs10821347	97234212	96925298	97262080	C	T	0.447	-0.024	0.004673	2.818e-07	0.001	0.001	Yes	307	intergenic	NA	NA
BMI	Anthropometric	Body Mass Index	24	1	9	rs2049008	97236788	96925298	97262080	G	A	0.432	-0.02426	0.00469	2.344e-07	0.001	0.001	Yes	307	intergenic	NA	NA
BMI	Anthropometric	Body Mass Index	24	1	9	rs4743955	97237472	96925298	97262080	A	G	0.427	-0.02418	0.004697	2.63e-07	0.001	0.001	Yes	307	intergenic	NA	NA
BMI	Anthropometric	Body Mass Index	24	1	9	rs2176620	97238291	96925298	97262080	A	C	0.427	-0.02448	0.004698	1.862e-07	0.001	0.001	Yes	307	intergenic	NA	NA
BMI	Anthropometric	Body Mass Index	24	1	9	rs7043249	97240519	96925298	97262080	T	C	0.429	-0.02439	0.004695	2.042e-07	0.001	0.001	Yes	307	intergenic	NA	NA
BMI	Anthropometric	Body Mass Index	24	1	9	rs9409777	97242051	96925298	97262080	T	C	0.427	-0.02423	0.004697	2.455e-07	0.001	0.001	Yes	307	intergenic	NA	NA
BMI	Anthropometric	Body Mass Index	24	1	9	rs7020879	97242304	96925298	97262080	T	C	0.428	-0.02405	0.004696	3.02e-07	0.001	0.001	Yes	307	intergenic	NA	NA
BMI	Anthropometric	Body Mass Index	24	1	9	rs7037198	97242664	96925298	97262080	G	A	0.428	-0.02405	0.004696	3.02e-07	0.001	0.001	Yes	307	intergenic	NA	NA
BMI	Anthropometric	Body Mass Index	24	1	9	rs7038593	97246534	96925298	97262080	T	C	0.422	-0.0241	0.004704	3.02e-07	0.001	0.001	Yes	307	intergenic	NA	NA
BMI	Anthropometric	Body Mass Index	24	1	9	rs7031088	97253578	96925298	97262080	C	A	0.431	-0.02476	0.004691	1.318e-07	0.001	0.001	Yes	307	intergenic	NA	NA
BMI	Anthropometric	Body Mass Index	24	1	9	rs7873525	97262031	96925298	97262080	T	A	0.428	-0.02453	0.004696	1.738e-07	0.001	0.001	Yes	307	intergenic	NA	NA
BMI	Anthropometric	Body Mass Index	25	1	9	rs4641162	129418049	129227669	129460727	T	C	0.457	-0.03265	0.004664	2.57e-12	0.622	0.622	Yes	35	intronic	NA	NA
BMI	Anthropometric	Body Mass Index	25	1	9	rs10760448	129423378	129227669	129460727	A	G	0.46	-0.03094	0.004662	3.162e-11	0.071	0.071	Yes	35	intronic	NA	NA
BMI	Anthropometric	Body Mass Index	25	1	9	rs3861871	129424719	129227669	129460727	A	G	0.433	-0.0308	0.004689	5.129e-11	0.066	0.066	Yes	35	intronic	NA	NA
BMI	Anthropometric	Body Mass Index	25	1	9	rs7869161	129423534	129227669	129460727	C	T	0.475	-0.03017	0.004653	8.913e-11	0.029	0.029	Yes	35	intronic	NA	NA
BMI	Anthropometric	Body Mass Index	25	1	9	rs7469554	129398530	129227669	129460727	G	A	0.435	-0.03066	0.004687	6.166e-11	0.019	0.019	Yes	35	intronic	NA	NA
BMI	Anthropometric	Body Mass Index	25	1	9	rs10117880	129396730	129227669	129460727	C	T	0.446	-0.03022	0.004675	1e-10	0.013	0.013	Yes	35	intronic	NA	NA
BMI	Anthropometric	Body Mass Index	25	1	9	rs10760443	129395346	129227669	129460727	C	T	0.446	-0.03017	0.004675	1.096e-10	0.012	0.012	Yes	35	intronic	NA	NA
BMI	Anthropometric	Body Mass Index	25	1	9	rs12378303	129395564	129227669	129460727	T	C	0.446	-0.03017	0.004675	1.096e-10	0.012	0.012	Yes	35	intronic	NA	NA
BMI	Anthropometric	Body Mass Index	25	1	9	rs10732392	129396037	129227669	129460727	A	G	0.446	-0.03022	0.004674	1.023e-10	0.012	0.012	Yes	35	intronic	NA	NA
BMI	Anthropometric	Body Mass Index	25	1	9	rs10732393	129396265	129227669	129460727	C	G	0.446	-0.03021	0.004675	1.023e-10	0.012	0.012	Yes	35	intronic	NA	NA
BMI	Anthropometric	Body Mass Index	25	1	9	rs10117797	129396408	129227669	129460727	C	T	0.444	-0.03007	0.004676	1.288e-10	0.01	0.01	Yes	35	intronic	NA	NA
BMI	Anthropometric	Body Mass Index	25	1	9	rs10819190	129408513	129227669	129460727	G	A	0.451	-0.03049	0.004669	6.607e-11	0.009	0.009	Yes	35	intronic	NA	NA
BMI	Anthropometric	Body Mass Index	25	1	9	rs61185870	129420849	129227669	129460727	T	C	0.383	0.03098	0.004779	8.913e-11	0.009	0.009	Yes	35	intronic	NA	NA
BMI	Anthropometric	Body Mass Index	25	1	9	rs10987372	129378384	129227669	129460727	T	A	0.429	-0.02989	0.004695	1.905e-10	0.008	0.008	Yes	35	intronic	NA	NA
BMI	Anthropometric	Body Mass Index	25	1	9	rs7030609	129415775	129227669	129460727	G	A	0.377	0.03085	0.004794	1.23e-10	0.008	0.008	Yes	35	intronic	NA	NA
BMI	Anthropometric	Body Mass Index	25	1	9	rs3814120	129414929	129227669	129460727	A	G	0.381	0.03067	0.004785	1.445e-10	0.007	0.007	Yes	35	intronic	NA	NA
BMI	Anthropometric	Body Mass Index	25	1	9	rs3902840	129419025	129227669	129460727	A	G	0.382	0.0307	0.004783	1.38e-10	0.007	0.007	Yes	35	intronic	NA	NA
BMI	Anthropometric	Body Mass Index	25	1	9	rs16929203	129420025	129227669	129460727	T	C	0.384	0.03068	0.004777	1.318e-10	0.007	0.007	Yes	35	intronic	NA	NA
BMI	Anthropometric	Body Mass Index	25	1	9	rs2235056	129377235	129227669	129460727	T	C	0.423	-0.02967	0.004703	2.818e-10	0.006	0.006	Yes	35	intronic	NA	NA
BMI	Anthropometric	Body Mass Index	25	1	9	rs57114917	129412546	129227669	129460727	T	C	0.376	-0.03031	0.004798	2.63e-10	0.006	0.006	Yes	35	intronic	NA	NA
BMI	Anthropometric	Body Mass Index	25	1	9	rs12684924	129370031	129227669	129460727	T	C	0.415	-0.02964	0.004715	3.236e-10	0.005	0.005	Yes	35	ncRNA_intronic	NA	NA
BMI	Anthropometric	Body Mass Index	25	1	9	rs2027223	129375608	129227669	129460727	T	C	0.416	-0.02959	0.004714	3.467e-10	0.005	0.005	Yes	35	ncRNA_intronic	NA	NA
BMI	Anthropometric	Body Mass Index	25	1	9	rs10987378	129404109	129227669	129460727	A	G	0.406	-0.02985	0.004732	2.818e-10	0.005	0.005	Yes	35	intronic	NA	NA
BMI	Anthropometric	Body Mass Index	25	1	9	rs7027304	129408290	129227669	129460727	C	T	0.441	-0.0296	0.00468	2.57e-10	0.004	0.004	Yes	35	intronic	NA	NA
BMI	Anthropometric	Body Mass Index	25	1	9	rs68034064	129410852	129227669	129460727	A	G	0.39	-0.0298	0.004763	3.89e-10	0.004	0.004	Yes	35	intronic	NA	NA
BMI	Anthropometric	Body Mass Index	25	1	9	rs79375003	129421581	129227669	129460727	G	A	0.395	0.02999	0.004754	2.818e-10	0.004	0.004	Yes	35	intronic	NA	NA
BMI	Anthropometric	Body Mass Index	25	1	9	rs74665172	129421384	129227669	129460727	T	G	0.394	0.0299	0.004755	3.236e-10	0.003	0.003	Yes	35	intronic	NA	NA
BMI	Anthropometric	Body Mass Index	25	1	9	rs10987379	129405004	129227669	129460727	C	T	0.406	-0.02923	0.004731	6.457e-10	0.002	0.002	Yes	35	intronic	NA	NA
BMI	Anthropometric	Body Mass Index	25	1	9	rs12337049	129405789	129227669	129460727	G	A	0.405	-0.02924	0.004734	6.607e-10	0.002	0.002	Yes	35	intronic	NA	NA
BMI	Anthropometric	Body Mass Index	25	1	9	rs12351263	129406099	129227669	129460727	C	T	0.405	-0.02924	0.004734	6.607e-10	0.002	0.002	Yes	35	intronic	NA	NA
BMI	Anthropometric	Body Mass Index	25	1	9	rs944104	129406926	129227669	129460727	G	T	0.405	-0.02923	0.004734	6.607e-10	0.002	0.002	Yes	35	intronic	NA	NA
BMI	Anthropometric	Body Mass Index	25	1	9	rs944105	129406989	129227669	129460727	A	C	0.405	-0.02923	0.004734	6.607e-10	0.002	0.002	Yes	35	intronic	NA	NA
BMI	Anthropometric	Body Mass Index	25	1	9	rs60172576	129408652	129227669	129460727	T	C	0.404	-0.02902	0.004735	8.71e-10	0.002	0.002	Yes	35	intronic	NA	NA
BMI	Anthropometric	Body Mass Index	25	1	9	rs12342373	129402567	129227669	129460727	A	G	0.411	-0.02875	0.004723	1.148e-09	0.001	0.001	Yes	35	intronic	NA	NA
BMI	Anthropometric	Body Mass Index	25	1	9	rs870956	129402717	129227669	129460727	T	A	0.411	-0.02878	0.004722	1.096e-09	0.001	0.001	Yes	35	intronic	NA	NA
BMI	Anthropometric	Body Mass Index	26	NA	10	NA	NA	69477486	69852870	NA	NA	NA	-0.0344965	0.00569005	1.34896e-09	NA	NA	No	NA	NA	NA	NA
BMI	Anthropometric	Body Mass Index	27	1	10	rs2263983	122904700	122789124	122932004	T	C	0.412	0.03064	0.004721	8.511e-11	0.098	0.098	Yes	59	intergenic	NA	NA
BMI	Anthropometric	Body Mass Index	27	1	10	rs2257129	122898697	122789124	122932004	T	C	0.411	0.03058	0.004722	9.333e-11	0.091	0.091	Yes	59	intergenic	NA	NA
BMI	Anthropometric	Body Mass Index	27	1	10	rs2263985	122903506	122789124	122932004	C	T	0.412	0.03059	0.004721	9.12e-11	0.091	0.091	Yes	59	intergenic	NA	NA
BMI	Anthropometric	Body Mass Index	27	1	10	rs2451876	122903882	122789124	122932004	T	C	0.412	0.03059	0.004721	9.12e-11	0.091	0.091	Yes	59	intergenic	NA	NA
BMI	Anthropometric	Body Mass Index	27	1	10	rs1907241	122897984	122789124	122932004	G	T	0.415	0.03043	0.004716	1.096e-10	0.081	0.081	Yes	59	intergenic	NA	NA
BMI	Anthropometric	Body Mass Index	27	1	10	rs1907240	122897959	122789124	122932004	G	A	0.415	0.03037	0.004716	1.202e-10	0.075	0.075	Yes	59	intergenic	NA	NA
BMI	Anthropometric	Body Mass Index	27	1	10	rs2220607	122906260	122789124	122932004	C	A	0.413	0.03041	0.004718	1.148e-10	0.073	0.073	Yes	59	intergenic	NA	NA
BMI	Anthropometric	Body Mass Index	27	1	10	rs2172073	122909625	122789124	122932004	C	A	0.413	0.0303	0.004718	1.349e-10	0.063	0.063	Yes	59	intergenic	NA	NA
BMI	Anthropometric	Body Mass Index	27	1	10	rs1907266	122916142	122789124	122932004	T	C	0.413	0.03027	0.00472	1.413e-10	0.06	0.06	Yes	59	intergenic	NA	NA
BMI	Anthropometric	Body Mass Index	27	1	10	rs7098433	122913475	122789124	122932004	C	T	0.413	0.03026	0.004718	1.445e-10	0.059	0.059	Yes	59	intergenic	NA	NA
BMI	Anthropometric	Body Mass Index	27	1	10	rs2130786	122920583	122789124	122932004	C	T	0.413	0.03024	0.004719	1.479e-10	0.057	0.057	Yes	59	intergenic	NA	NA
BMI	Anthropometric	Body Mass Index	27	1	10	rs10788141	122924854	122789124	122932004	G	T	0.413	0.03016	0.004719	1.66e-10	0.051	0.051	Yes	59	intergenic	NA	NA
BMI	Anthropometric	Body Mass Index	27	1	10	rs10886862	122929408	122789124	122932004	C	T	0.409	0.02913	0.004726	7.079e-10	0.012	0.012	Yes	59	intergenic	NA	NA
BMI	Anthropometric	Body Mass Index	27	1	10	rs10886864	122929537	122789124	122932004	C	T	0.409	0.02914	0.004726	6.918e-10	0.012	0.012	Yes	59	intergenic	NA	NA
BMI	Anthropometric	Body Mass Index	27	1	10	rs10886863	122929493	122789124	122932004	T	C	0.409	0.02912	0.004726	7.244e-10	0.011	0.011	Yes	59	intergenic	NA	NA
BMI	Anthropometric	Body Mass Index	27	1	10	rs2246730	122890655	122789124	122932004	C	T	0.367	0.02838	0.004821	3.981e-09	0.004	0.004	Yes	59	intergenic	NA	NA
BMI	Anthropometric	Body Mass Index	27	1	10	rs1873446	122891509	122789124	122932004	C	T	0.376	0.02815	0.004798	4.467e-09	0.003	0.003	Yes	59	intergenic	NA	NA
BMI	Anthropometric	Body Mass Index	27	1	10	rs60711290	122917983	122789124	122932004	T	G	0.366	0.02752	0.004823	1.148e-08	0.002	0.002	Yes	59	intergenic	NA	NA
BMI	Anthropometric	Body Mass Index	27	1	10	rs17101530	122918115	122789124	122932004	C	T	0.367	0.02751	0.004821	1.148e-08	0.002	0.002	Yes	59	intergenic	NA	NA
BMI	Anthropometric	Body Mass Index	27	1	10	rs17101518	122914969	122789124	122932004	G	A	0.366	0.02745	0.004825	1.288e-08	0.001	0.001	Yes	59	intergenic	NA	NA
BMI	Anthropometric	Body Mass Index	27	1	10	rs56351107	122915497	122789124	122932004	G	C	0.366	0.02748	0.004825	1.23e-08	0.001	0.001	Yes	59	intergenic	NA	NA
BMI	Anthropometric	Body Mass Index	27	1	10	rs17101521	122915553	122789124	122932004	C	T	0.366	0.02748	0.004825	1.23e-08	0.001	0.001	Yes	59	intergenic	NA	NA
BMI	Anthropometric	Body Mass Index	27	1	10	rs59313277	122915655	122789124	122932004	T	G	0.366	0.02744	0.004824	1.288e-08	0.001	0.001	Yes	59	intergenic	NA	NA
BMI	Anthropometric	Body Mass Index	27	1	10	rs73366917	122915754	122789124	122932004	A	G	0.366	0.02744	0.004824	1.288e-08	0.001	0.001	Yes	59	intergenic	NA	NA
BMI	Anthropometric	Body Mass Index	27	1	10	rs17101524	122915779	122789124	122932004	A	C	0.366	0.02744	0.004824	1.288e-08	0.001	0.001	Yes	59	intergenic	NA	NA
BMI	Anthropometric	Body Mass Index	27	1	10	rs7920116	122916471	122789124	122932004	C	T	0.366	0.02744	0.004824	1.288e-08	0.001	0.001	Yes	59	intergenic	NA	NA
BMI	Anthropometric	Body Mass Index	27	1	10	rs7903585	122916628	122789124	122932004	G	A	0.366	0.02744	0.004824	1.288e-08	0.001	0.001	Yes	59	intergenic	NA	NA
BMI	Anthropometric	Body Mass Index	27	1	10	rs7903948	122916639	122789124	122932004	A	G	0.366	0.02744	0.004824	1.288e-08	0.001	0.001	Yes	59	intergenic	NA	NA
BMI	Anthropometric	Body Mass Index	27	1	10	rs7904102	122916891	122789124	122932004	G	C	0.366	0.02747	0.004824	1.259e-08	0.001	0.001	Yes	59	intergenic	NA	NA
BMI	Anthropometric	Body Mass Index	27	1	10	rs59754371	122917325	122789124	122932004	C	T	0.366	0.02747	0.004824	1.23e-08	0.001	0.001	Yes	59	intergenic	NA	NA
BMI	Anthropometric	Body Mass Index	27	1	10	rs57615383	122917356	122789124	122932004	A	G	0.366	0.02748	0.004824	1.23e-08	0.001	0.001	Yes	59	intergenic	NA	NA
BMI	Anthropometric	Body Mass Index	27	1	10	rs112209982	122917581	122789124	122932004	A	G	0.366	0.02747	0.004824	1.23e-08	0.001	0.001	Yes	59	intergenic	NA	NA
BMI	Anthropometric	Body Mass Index	27	1	10	rs58324269	122917729	122789124	122932004	G	A	0.366	0.02747	0.004824	1.23e-08	0.001	0.001	Yes	59	intergenic	NA	NA
BMI	Anthropometric	Body Mass Index	27	1	10	rs60089052	122917735	122789124	122932004	C	T	0.366	0.02748	0.004823	1.202e-08	0.001	0.001	Yes	59	intergenic	NA	NA
BMI	Anthropometric	Body Mass Index	27	1	10	rs58217496	122917827	122789124	122932004	C	T	0.366	0.02748	0.004823	1.202e-08	0.001	0.001	Yes	59	intergenic	NA	NA
BMI	Anthropometric	Body Mass Index	27	1	10	rs57142282	122918075	122789124	122932004	T	C	0.366	0.02748	0.004823	1.202e-08	0.001	0.001	Yes	59	intergenic	NA	NA
BMI	Anthropometric	Body Mass Index	27	1	10	rs73366943	122918509	122789124	122932004	G	A	0.366	0.02746	0.004823	1.259e-08	0.001	0.001	Yes	59	intergenic	NA	NA
BMI	Anthropometric	Body Mass Index	27	1	10	rs17101534	122918875	122789124	122932004	C	T	0.366	0.02747	0.004823	1.23e-08	0.001	0.001	Yes	59	intergenic	NA	NA
BMI	Anthropometric	Body Mass Index	27	1	10	rs11199803	122919079	122789124	122932004	G	A	0.366	0.02747	0.004823	1.23e-08	0.001	0.001	Yes	59	intergenic	NA	NA
BMI	Anthropometric	Body Mass Index	27	1	10	rs11199804	122919174	122789124	122932004	G	C	0.366	0.02747	0.004823	1.23e-08	0.001	0.001	Yes	59	intergenic	NA	NA
BMI	Anthropometric	Body Mass Index	27	1	10	rs11199805	122919206	122789124	122932004	T	C	0.366	0.02748	0.004823	1.202e-08	0.001	0.001	Yes	59	intergenic	NA	NA
BMI	Anthropometric	Body Mass Index	27	1	10	rs11199806	122919309	122789124	122932004	A	G	0.366	0.02743	0.004823	1.288e-08	0.001	0.001	Yes	59	intergenic	NA	NA
BMI	Anthropometric	Body Mass Index	27	1	10	rs7917346	122919842	122789124	122932004	G	A	0.366	0.02746	0.004824	1.259e-08	0.001	0.001	Yes	59	intergenic	NA	NA
BMI	Anthropometric	Body Mass Index	27	1	10	rs7902919	122920102	122789124	122932004	C	T	0.366	0.02746	0.004824	1.259e-08	0.001	0.001	Yes	59	intergenic	NA	NA
BMI	Anthropometric	Body Mass Index	27	1	10	rs7917833	122920155	122789124	122932004	A	C	0.366	0.02746	0.004824	1.259e-08	0.001	0.001	Yes	59	intergenic	NA	NA
BMI	Anthropometric	Body Mass Index	27	1	10	rs1907267	122920956	122789124	122932004	T	C	0.366	0.02746	0.004824	1.259e-08	0.001	0.001	Yes	59	intergenic	NA	NA
BMI	Anthropometric	Body Mass Index	27	1	10	rs1907268	122921247	122789124	122932004	C	T	0.366	0.02748	0.004823	1.23e-08	0.001	0.001	Yes	59	intergenic	NA	NA
BMI	Anthropometric	Body Mass Index	27	1	10	rs1907269	122921349	122789124	122932004	C	A	0.366	0.02747	0.004823	1.23e-08	0.001	0.001	Yes	59	intergenic	NA	NA
BMI	Anthropometric	Body Mass Index	27	1	10	rs6585697	122921597	122789124	122932004	T	C	0.366	0.02746	0.004824	1.259e-08	0.001	0.001	Yes	59	intergenic	NA	NA
BMI	Anthropometric	Body Mass Index	27	1	10	rs6585698	122921602	122789124	122932004	G	T	0.366	0.02747	0.004823	1.23e-08	0.001	0.001	Yes	59	intergenic	NA	NA
BMI	Anthropometric	Body Mass Index	27	1	10	rs6585699	122921660	122789124	122932004	C	T	0.366	0.02747	0.004823	1.23e-08	0.001	0.001	Yes	59	intergenic	NA	NA
BMI	Anthropometric	Body Mass Index	27	1	10	rs6585700	122921757	122789124	122932004	C	G	0.366	0.02745	0.004823	1.259e-08	0.001	0.001	Yes	59	intergenic	NA	NA
BMI	Anthropometric	Body Mass Index	27	1	10	rs6585701	122921791	122789124	122932004	C	T	0.366	0.02745	0.004823	1.259e-08	0.001	0.001	Yes	59	intergenic	NA	NA
BMI	Anthropometric	Body Mass Index	27	1	10	rs7920041	122922371	122789124	122932004	C	T	0.366	0.02745	0.004823	1.259e-08	0.001	0.001	Yes	59	intergenic	NA	NA
BMI	Anthropometric	Body Mass Index	27	1	10	rs59296617	122922834	122789124	122932004	A	T	0.366	0.02745	0.004823	1.259e-08	0.001	0.001	Yes	59	intergenic	NA	NA
BMI	Anthropometric	Body Mass Index	27	1	10	rs11199810	122923578	122789124	122932004	C	T	0.366	0.02743	0.004824	1.288e-08	0.001	0.001	Yes	59	intergenic	NA	NA
BMI	Anthropometric	Body Mass Index	27	1	10	rs7087606	122923817	122789124	122932004	T	C	0.366	0.02743	0.004824	1.288e-08	0.001	0.001	Yes	59	intergenic	NA	NA
BMI	Anthropometric	Body Mass Index	27	1	10	rs6585703	122924140	122789124	122932004	A	G	0.366	0.02743	0.004824	1.288e-08	0.001	0.001	Yes	59	intergenic	NA	NA
BMI	Anthropometric	Body Mass Index	27	1	10	rs6585708	122926943	122789124	122932004	T	C	0.366	0.02742	0.004823	1.318e-08	0.001	0.001	Yes	59	intergenic	NA	NA
BMI	Anthropometric	Body Mass Index	28	1	11	rs11030100	27677586	27495981	27749725	T	G	0.496	-0.03629	0.004647	5.754e-15	0.144	0.144	Yes	27	ncRNA_intronic	NA	NA
BMI	Anthropometric	Body Mass Index	28	1	11	rs11030099	27677583	27495981	27749725	A	C	0.497	-0.03626	0.004647	6.026e-15	0.134	0.134	Yes	27	ncRNA_intronic	NA	NA
BMI	Anthropometric	Body Mass Index	28	1	11	rs10501087	27670108	27495981	27749725	T	C	0.497	0.03566	0.004647	1.66e-14	0.059	0.059	Yes	27	ncRNA_intronic	NA	NA
BMI	Anthropometric	Body Mass Index	28	1	11	rs4923463	27672500	27495981	27749725	A	G	0.497	0.03566	0.004647	1.66e-14	0.057	0.057	Yes	27	ncRNA_intronic	NA	NA
BMI	Anthropometric	Body Mass Index	28	1	11	rs12419948	27666984	27495981	27749725	T	A	0.498	0.03558	0.004647	1.905e-14	0.053	0.053	Yes	27	ncRNA_intronic	NA	NA
BMI	Anthropometric	Body Mass Index	28	1	11	rs925947	27667367	27495981	27749725	G	T	0.498	0.03558	0.004647	1.905e-14	0.053	0.053	Yes	27	ncRNA_intronic	NA	NA
BMI	Anthropometric	Body Mass Index	28	1	11	rs6265	27679916	27495981	27749725	C	T	0.495	0.03543	0.004647	2.455e-14	0.04	0.04	Yes	27	missense_variant	BDNF	Val74Met
BMI	Anthropometric	Body Mass Index	28	1	11	rs16917204	27668355	27495981	27749725	G	C	0.497	0.0353	0.004647	3.09e-14	0.035	0.035	Yes	27	ncRNA_intronic	NA	NA
BMI	Anthropometric	Body Mass Index	28	1	11	rs4922793	27729505	27495981	27749725	G	A	0.492	-0.03516	0.004648	3.89e-14	0.026	0.026	Yes	27	ncRNA_intronic	NA	NA
BMI	Anthropometric	Body Mass Index	28	1	11	rs1829469	27730556	27495981	27749725	G	A	0.492	-0.03513	0.004648	4.074e-14	0.025	0.025	Yes	27	ncRNA_intronic	NA	NA
BMI	Anthropometric	Body Mass Index	28	1	11	rs34379767	27704209	27495981	27749725	A	G	0.497	-0.03502	0.004647	4.898e-14	0.024	0.024	Yes	27	ncRNA_intronic	NA	NA
BMI	Anthropometric	Body Mass Index	28	1	11	rs113145808	27706040	27495981	27749725	C	T	0.497	-0.03502	0.004647	4.898e-14	0.024	0.024	Yes	27	ncRNA_intronic	NA	NA
BMI	Anthropometric	Body Mass Index	28	1	11	rs4923466	27706565	27495981	27749725	A	C	0.497	-0.03502	0.004647	4.898e-14	0.024	0.024	Yes	27	ncRNA_intronic	NA	NA
BMI	Anthropometric	Body Mass Index	28	1	11	rs12801337	27707032	27495981	27749725	A	G	0.497	-0.03502	0.004647	4.898e-14	0.024	0.024	Yes	27	ncRNA_intronic	NA	NA
BMI	Anthropometric	Body Mass Index	28	1	11	rs12575096	27708844	27495981	27749725	G	A	0.494	-0.03505	0.004647	4.571e-14	0.024	0.024	Yes	27	ncRNA_intronic	NA	NA
BMI	Anthropometric	Body Mass Index	28	1	11	rs12790234	27708963	27495981	27749725	G	A	0.494	-0.03507	0.004647	4.467e-14	0.024	0.024	Yes	27	ncRNA_intronic	NA	NA
BMI	Anthropometric	Body Mass Index	28	1	11	rs4923464	27683618	27495981	27749725	C	T	0.496	0.03506	0.004647	4.571e-14	0.023	0.023	Yes	27	ncRNA_intronic	NA	NA
BMI	Anthropometric	Body Mass Index	28	1	11	rs16917237	27702383	27495981	27749725	T	G	0.497	-0.035	0.004647	5.012e-14	0.023	0.023	Yes	27	ncRNA_intronic	NA	NA
BMI	Anthropometric	Body Mass Index	28	1	11	rs35038967	27703480	27495981	27749725	A	T	0.497	-0.035	0.004647	5.012e-14	0.023	0.023	Yes	27	ncRNA_intronic	NA	NA
BMI	Anthropometric	Body Mass Index	28	1	11	rs11030104	27684517	27495981	27749725	A	G	0.496	0.035	0.004647	5.012e-14	0.021	0.021	Yes	27	ncRNA_intronic	NA	NA
BMI	Anthropometric	Body Mass Index	28	1	11	rs6484320	27703188	27495981	27749725	T	A	0.497	-0.03493	0.004647	5.623e-14	0.021	0.021	Yes	27	ncRNA_intronic	NA	NA
BMI	Anthropometric	Body Mass Index	28	1	11	rs444654	27705905	27495981	27749725	T	G	0.497	-0.03493	0.004647	5.623e-14	0.021	0.021	Yes	27	ncRNA_intronic	NA	NA
BMI	Anthropometric	Body Mass Index	28	1	11	rs988748	27724745	27495981	27749725	C	G	0.493	-0.03503	0.004648	4.786e-14	0.021	0.021	Yes	27	ncRNA_intronic	NA	NA
BMI	Anthropometric	Body Mass Index	28	1	11	rs10767664	27725986	27495981	27749725	T	A	0.493	-0.03502	0.004648	4.898e-14	0.021	0.021	Yes	27	ncRNA_intronic	NA	NA
BMI	Anthropometric	Body Mass Index	28	1	11	rs2030323	27728539	27495981	27749725	A	C	0.492	-0.03498	0.004648	5.248e-14	0.02	0.02	Yes	27	ncRNA_intronic	NA	NA
BMI	Anthropometric	Body Mass Index	28	1	11	rs7926362	27707486	27495981	27749725	A	C	0.496	-0.03488	0.004647	6.026e-14	0.019	0.019	Yes	27	ncRNA_intronic	NA	NA
BMI	Anthropometric	Body Mass Index	28	1	11	rs7103411	27700125	27495981	27749725	C	T	0.497	-0.0348	0.004647	7.079e-14	0.017	0.017	Yes	27	ncRNA_intronic	NA	NA
BMI	Anthropometric	Body Mass Index	29	1	11	rs318946	131434965	131334948	131454621	T	C	0.314	-0.02758	0.005008	3.631e-08	0.208	0.208	Yes	40	ncRNA_intronic	NA	NA
BMI	Anthropometric	Body Mass Index	29	1	11	rs318947	131435183	131334948	131454621	T	C	0.324	-0.02633	0.004967	1.148e-07	0.074	0.074	Yes	40	ncRNA_intronic	NA	NA
BMI	Anthropometric	Body Mass Index	29	1	11	rs318945	131434948	131334948	131454621	C	T	0.322	-0.02632	0.004972	1.202e-07	0.071	0.071	Yes	40	ncRNA_intronic	NA	NA
BMI	Anthropometric	Body Mass Index	29	1	11	rs318954	131443095	131334948	131454621	T	C	0.363	-0.02495	0.004833	2.455e-07	0.042	0.042	Yes	40	ncRNA_intronic	NA	NA
BMI	Anthropometric	Body Mass Index	29	1	11	rs108490	131442635	131334948	131454621	T	C	0.363	-0.02479	0.004831	2.884e-07	0.036	0.036	Yes	40	ncRNA_intronic	NA	NA
BMI	Anthropometric	Body Mass Index	29	1	11	rs318949	131436327	131334948	131454621	G	A	0.389	-0.02429	0.004765	3.467e-07	0.028	0.028	Yes	40	ncRNA_intronic	NA	NA
BMI	Anthropometric	Body Mass Index	29	1	11	rs2458771	131445680	131334948	131454621	G	C	0.361	-0.02427	0.004838	5.248e-07	0.02	0.02	Yes	40	intronic	NA	NA
BMI	Anthropometric	Body Mass Index	29	1	11	rs2458769	131447902	131334948	131454621	A	G	0.356	-0.02432	0.004851	5.37e-07	0.02	0.02	Yes	40	intronic	NA	NA
BMI	Anthropometric	Body Mass Index	29	1	11	rs318957	131444035	131334948	131454621	C	T	0.368	-0.0241	0.004817	5.623e-07	0.019	0.019	Yes	40	intronic	NA	NA
BMI	Anthropometric	Body Mass Index	29	1	11	rs318958	131444043	131334948	131454621	G	T	0.368	-0.0241	0.004817	5.623e-07	0.019	0.019	Yes	40	intronic	NA	NA
BMI	Anthropometric	Body Mass Index	29	1	11	rs318959	131444537	131334948	131454621	G	A	0.368	-0.02411	0.004817	5.623e-07	0.019	0.019	Yes	40	intronic	NA	NA
BMI	Anthropometric	Body Mass Index	29	1	11	rs2512888	131445327	131334948	131454621	G	A	0.356	-0.0243	0.004852	5.495e-07	0.019	0.019	Yes	40	intronic	NA	NA
BMI	Anthropometric	Body Mass Index	29	1	11	rs2512889	131445816	131334948	131454621	C	G	0.368	-0.02411	0.004817	5.623e-07	0.019	0.019	Yes	40	intronic	NA	NA
BMI	Anthropometric	Body Mass Index	29	1	11	rs1122337	131448731	131334948	131454621	G	A	0.356	-0.02425	0.004851	5.754e-07	0.019	0.019	Yes	40	intronic	NA	NA
BMI	Anthropometric	Body Mass Index	29	1	11	rs318960	131444656	131334948	131454621	G	A	0.368	-0.02408	0.004818	5.888e-07	0.018	0.018	Yes	40	intronic	NA	NA
BMI	Anthropometric	Body Mass Index	29	1	11	rs2458766	131449620	131334948	131454621	G	T	0.355	-0.02421	0.004854	6.166e-07	0.018	0.018	Yes	40	intronic	NA	NA
BMI	Anthropometric	Body Mass Index	29	1	11	rs318948	131436063	131334948	131454621	T	C	0.349	-0.02433	0.004875	6.026e-07	0.017	0.017	Yes	40	ncRNA_intronic	NA	NA
BMI	Anthropometric	Body Mass Index	29	1	11	rs200295286	131436329	131334948	131454621	G	A	0.348	-0.02438	0.004878	5.754e-07	0.017	0.017	Yes	40	ncRNA_intronic	NA	NA
BMI	Anthropometric	Body Mass Index	29	1	11	rs318953	131443008	131334948	131454621	G	A	0.369	-0.02394	0.004815	6.607e-07	0.017	0.017	Yes	40	ncRNA_intronic	NA	NA
BMI	Anthropometric	Body Mass Index	29	1	11	rs318955	131443301	131334948	131454621	T	C	0.369	-0.02394	0.004815	6.607e-07	0.017	0.017	Yes	40	ncRNA_intronic	NA	NA
BMI	Anthropometric	Body Mass Index	29	1	11	rs318956	131443671	131334948	131454621	G	A	0.374	-0.02387	0.004801	6.607e-07	0.017	0.017	Yes	40	intronic	NA	NA
BMI	Anthropometric	Body Mass Index	29	1	11	rs3133332	131446153	131334948	131454621	G	C	0.37	-0.02395	0.004813	6.457e-07	0.017	0.017	Yes	40	intronic	NA	NA
BMI	Anthropometric	Body Mass Index	29	1	11	rs1514649	131446740	131334948	131454621	A	G	0.364	-0.02402	0.004828	6.457e-07	0.017	0.017	Yes	40	intronic	NA	NA
BMI	Anthropometric	Body Mass Index	29	1	11	rs318951	131442701	131334948	131454621	T	C	0.374	-0.02382	0.004803	7.079e-07	0.016	0.016	Yes	40	ncRNA_intronic	NA	NA
BMI	Anthropometric	Body Mass Index	29	1	11	rs2458770	131445787	131334948	131454621	C	T	0.37	-0.02391	0.004813	6.761e-07	0.016	0.016	Yes	40	intronic	NA	NA
BMI	Anthropometric	Body Mass Index	29	1	11	rs1514648	131446767	131334948	131454621	A	C	0.371	-0.0239	0.00481	6.761e-07	0.016	0.016	Yes	40	intronic	NA	NA
BMI	Anthropometric	Body Mass Index	29	1	11	rs2458767	131449413	131334948	131454621	C	G	0.37	-0.02392	0.004813	6.761e-07	0.016	0.016	Yes	40	intronic	NA	NA
BMI	Anthropometric	Body Mass Index	29	1	11	rs1010781	131451182	131334948	131454621	T	C	0.359	-0.02392	0.004842	7.762e-07	0.014	0.014	Yes	40	intronic	NA	NA
BMI	Anthropometric	Body Mass Index	29	1	11	rs2458764	131451832	131334948	131454621	A	C	0.367	-0.02385	0.004821	7.586e-07	0.014	0.014	Yes	40	intronic	NA	NA
BMI	Anthropometric	Body Mass Index	29	1	11	rs2512892	131451862	131334948	131454621	T	C	0.367	-0.0238	0.00482	7.943e-07	0.014	0.014	Yes	40	intronic	NA	NA
BMI	Anthropometric	Body Mass Index	29	1	11	rs2512893	131451943	131334948	131454621	C	G	0.367	-0.02379	0.004821	7.943e-07	0.014	0.014	Yes	40	intronic	NA	NA
BMI	Anthropometric	Body Mass Index	29	1	11	rs318950	131436564	131334948	131454621	C	T	0.358	-0.02396	0.004847	7.586e-07	0.013	0.013	Yes	40	ncRNA_intronic	NA	NA
BMI	Anthropometric	Body Mass Index	29	1	11	rs2512890	131448079	131334948	131454621	G	C	0.373	-0.02369	0.004805	8.128e-07	0.013	0.013	Yes	40	intronic	NA	NA
BMI	Anthropometric	Body Mass Index	29	1	11	rs7937283	131452054	131334948	131454621	A	G	0.363	-0.02379	0.004833	8.511e-07	0.013	0.013	Yes	40	intronic	NA	NA
BMI	Anthropometric	Body Mass Index	29	1	11	rs1040101	131453912	131334948	131454621	T	G	0.357	-0.02377	0.004849	9.55e-07	0.012	0.012	Yes	40	intronic	NA	NA
BMI	Anthropometric	Body Mass Index	29	1	11	rs1040102	131453948	131334948	131454621	A	G	0.357	-0.02381	0.004849	9.12e-07	0.012	0.012	Yes	40	intronic	NA	NA
BMI	Anthropometric	Body Mass Index	29	1	11	rs7945495	131454114	131334948	131454621	C	T	0.357	-0.02378	0.004848	9.333e-07	0.012	0.012	Yes	40	intronic	NA	NA
BMI	Anthropometric	Body Mass Index	29	1	11	rs1040100	131453621	131334948	131454621	A	G	0.349	-0.02372	0.004873	1.122e-06	0.01	0.01	Yes	40	intronic	NA	NA
BMI	Anthropometric	Body Mass Index	29	1	11	rs2458763	131454614	131334948	131454621	T	G	0.355	-0.02357	0.004854	1.202e-06	0.01	0.01	Yes	40	intronic	NA	NA
BMI	Anthropometric	Body Mass Index	29	1	11	rs2512896	131454621	131334948	131454621	A	G	0.358	-0.02359	0.004847	1.148e-06	0.01	0.01	Yes	40	intronic	NA	NA
BMI	Anthropometric	Body Mass Index	30	1	12	rs3205718	50261809	50146252	50285780	T	C	0.207	0.0355	0.005732	5.888e-10	0.532	0.532	Yes	10	UTR3	NA	NA
BMI	Anthropometric	Body Mass Index	30	1	12	rs7132908	50263148	50146252	50285780	A	G	0.209	0.03484	0.005715	1.072e-09	0.306	0.306	Yes	10	UTR3	NA	NA
BMI	Anthropometric	Body Mass Index	30	1	12	rs12146733	50270364	50146252	50285780	C	G	0.191	0.034	0.005909	8.71e-09	0.044	0.044	Yes	10	intronic	NA	NA
BMI	Anthropometric	Body Mass Index	30	1	12	rs1893492	50270855	50146252	50285780	G	T	0.194	0.03357	0.005871	1.072e-08	0.036	0.036	Yes	10	intronic	NA	NA
BMI	Anthropometric	Body Mass Index	30	1	12	rs145103902	50273739	50146252	50285780	A	G	0.187	0.03375	0.00596	1.479e-08	0.026	0.026	Yes	10	intronic	NA	NA
BMI	Anthropometric	Body Mass Index	30	1	12	rs73116325	50275385	50146252	50285780	T	C	0.187	0.03356	0.005963	1.82e-08	0.022	0.022	Yes	10	intronic	NA	NA
BMI	Anthropometric	Body Mass Index	30	1	12	rs111164090	50272835	50146252	50285780	G	A	0.321	0.0278	0.004979	2.344e-08	0.01	0.01	Yes	10	intronic	NA	NA
BMI	Anthropometric	Body Mass Index	30	1	12	rs111064883	50272829	50146252	50285780	G	T	0.321	0.02764	0.004978	2.818e-08	0.008	0.008	Yes	10	intronic	NA	NA
BMI	Anthropometric	Body Mass Index	30	1	12	rs297924	50285061	50146252	50285780	C	T	0.195	0.0312	0.005861	1.023e-07	0.004	0.004	Yes	10	intronic	NA	NA
BMI	Anthropometric	Body Mass Index	30	1	12	rs111200379	50272501	50146252	50285780	A	G	0.246	0.02869	0.005398	1.072e-07	0.003	0.003	Yes	10	intronic	NA	NA
BMI	Anthropometric	Body Mass Index	31	1	12	rs1872633	54567106	54404341	54584028	A	C	0.385	-0.0288	0.004775	1.622e-09	0.258	0.258	Yes	28	intergenic	NA	NA
BMI	Anthropometric	Body Mass Index	31	1	12	rs12827628	54566371	54404341	54584028	T	G	0.382	-0.02843	0.004782	2.754e-09	0.169	0.169	Yes	28	intergenic	NA	NA
BMI	Anthropometric	Body Mass Index	31	1	12	rs12827282	54566379	54404341	54584028	T	C	0.382	-0.02843	0.004782	2.754e-09	0.169	0.169	Yes	28	intergenic	NA	NA
BMI	Anthropometric	Body Mass Index	31	1	12	rs7311078	54504341	54404341	54584028	G	A	0.254	-0.03089	0.005341	7.413e-09	0.105	0.105	Yes	28	ncRNA_intronic	NA	NA
BMI	Anthropometric	Body Mass Index	31	1	12	rs11170838	54571313	54404341	54584028	T	A	0.411	-0.02757	0.004723	5.37e-09	0.089	0.089	Yes	28	intergenic	NA	NA
BMI	Anthropometric	Body Mass Index	31	1	12	rs1872636	54536534	54404341	54584028	G	C	0.255	-0.02905	0.005329	5.012e-08	0.022	0.022	Yes	28	intergenic	NA	NA
BMI	Anthropometric	Body Mass Index	31	1	12	rs1872635	54541750	54404341	54584028	G	A	0.294	-0.0276	0.005098	6.166e-08	0.018	0.018	Yes	28	upstream	NA	NA
BMI	Anthropometric	Body Mass Index	31	1	12	rs1872634	54509956	54404341	54584028	T	C	0.256	-0.02876	0.005323	6.607e-08	0.016	0.016	Yes	28	ncRNA_intronic	NA	NA
BMI	Anthropometric	Body Mass Index	31	1	12	rs56242321	54523901	54404341	54584028	G	C	0.269	-0.02839	0.00524	6.026e-08	0.016	0.016	Yes	28	ncRNA_intronic	NA	NA
BMI	Anthropometric	Body Mass Index	31	1	12	rs55730794	54527168	54404341	54584028	T	C	0.267	-0.02835	0.005253	6.761e-08	0.015	0.015	Yes	28	downstream	NA	NA
BMI	Anthropometric	Body Mass Index	31	1	12	rs10876536	54511756	54404341	54584028	T	A	0.315	-0.02676	0.005001	8.71e-08	0.012	0.012	Yes	28	ncRNA_intronic	NA	NA
BMI	Anthropometric	Body Mass Index	31	1	12	rs7300912	54572119	54404341	54584028	C	A	0.347	-0.02616	0.004881	8.318e-08	0.012	0.012	Yes	28	intergenic	NA	NA
BMI	Anthropometric	Body Mass Index	31	1	12	rs10876537	54512178	54404341	54584028	T	A	0.318	-0.02668	0.004991	9.12e-08	0.011	0.011	Yes	28	ncRNA_intronic	NA	NA
BMI	Anthropometric	Body Mass Index	31	1	12	rs11170822	54516495	54404341	54584028	T	C	0.274	-0.0278	0.005209	9.55e-08	0.011	0.011	Yes	28	ncRNA_intronic	NA	NA
BMI	Anthropometric	Body Mass Index	31	1	12	rs7960592	54517887	54404341	54584028	T	C	0.331	-0.02531	0.004938	2.951e-07	0.011	0.011	Yes	28	ncRNA_intronic	NA	NA
BMI	Anthropometric	Body Mass Index	31	1	12	rs371299339	54530973	54404341	54584028	A	G	0.276	-0.02773	0.005198	9.55e-08	0.01	0.01	Yes	28	intergenic	NA	NA
BMI	Anthropometric	Body Mass Index	31	1	12	rs2233921	54575800	54404341	54584028	A	C	0.343	-0.02596	0.004894	1.122e-07	0.01	0.01	Yes	28	UTR3	NA	NA
BMI	Anthropometric	Body Mass Index	31	1	12	rs4759341	54516279	54404341	54584028	C	T	0.308	-0.02596	0.005034	2.512e-07	0.004	0.004	Yes	28	ncRNA_intronic	NA	NA
BMI	Anthropometric	Body Mass Index	31	1	12	rs3136384	54578882	54404341	54584028	T	C	0.329	-0.02519	0.004946	3.548e-07	0.004	0.004	Yes	28	intronic	NA	NA
BMI	Anthropometric	Body Mass Index	31	1	12	rs6580978	54583537	54404341	54584028	G	A	0.344	-0.02501	0.004893	3.162e-07	0.004	0.004	Yes	28	upstream	NA	NA
BMI	Anthropometric	Body Mass Index	31	1	12	rs3136378	54580273	54404341	54584028	A	G	0.341	-0.02466	0.004902	4.898e-07	0.003	0.003	Yes	28	intronic	NA	NA
BMI	Anthropometric	Body Mass Index	31	1	12	rs3136375	54580936	54404341	54584028	A	G	0.341	-0.02465	0.004902	4.898e-07	0.003	0.003	Yes	28	intronic	NA	NA
BMI	Anthropometric	Body Mass Index	31	1	12	rs2279401	54581102	54404341	54584028	A	G	0.341	-0.02465	0.004902	4.898e-07	0.003	0.003	Yes	28	intronic	NA	NA
BMI	Anthropometric	Body Mass Index	31	1	12	rs2279400	54581314	54404341	54584028	A	G	0.341	-0.02465	0.004902	4.898e-07	0.003	0.003	Yes	28	intronic	NA	NA
BMI	Anthropometric	Body Mass Index	31	1	12	rs2279399	54581483	54404341	54584028	C	T	0.341	-0.02465	0.004902	5.012e-07	0.003	0.003	Yes	28	intronic	NA	NA
BMI	Anthropometric	Body Mass Index	31	1	12	rs55778158	54582142	54404341	54584028	C	T	0.341	-0.02482	0.004901	4.074e-07	0.003	0.003	Yes	28	intronic	NA	NA
BMI	Anthropometric	Body Mass Index	31	1	12	rs4759344	54583115	54404341	54584028	G	A	0.341	-0.02473	0.004902	4.571e-07	0.003	0.003	Yes	28	upstream	NA	NA
BMI	Anthropometric	Body Mass Index	31	1	12	rs3809159	54584028	54404341	54584028	C	G	0.358	-0.02453	0.004846	4.169e-07	0.003	0.003	Yes	28	intergenic	NA	NA
BMI	Anthropometric	Body Mass Index	32	1	13	rs4477562	54104968	53964981	54107583	T	C	0.241	0.03613	0.00543	2.884e-11	0.302	0.302	Yes	8	intergenic	NA	NA
BMI	Anthropometric	Body Mass Index	32	1	13	rs12429545	54102206	53964981	54107583	A	G	0.244	0.03563	0.005412	4.571e-11	0.195	0.195	Yes	8	intergenic	NA	NA
BMI	Anthropometric	Body Mass Index	32	1	13	rs9568868	54107583	53964981	54107583	T	G	0.243	0.03563	0.005416	4.786e-11	0.19	0.19	Yes	8	intergenic	NA	NA
BMI	Anthropometric	Body Mass Index	32	1	13	rs9568867	54107352	53964981	54107583	A	G	0.243	0.03562	0.005416	4.786e-11	0.189	0.189	Yes	8	intergenic	NA	NA
BMI	Anthropometric	Body Mass Index	32	1	13	rs1927861	54091759	53964981	54107583	T	C	0.236	0.03523	0.005468	1.175e-10	0.078	0.078	Yes	8	intergenic	NA	NA
BMI	Anthropometric	Body Mass Index	32	1	13	rs9568863	54082529	53964981	54107583	G	A	0.217	0.0348	0.005635	6.607e-10	0.017	0.017	Yes	8	intergenic	NA	NA
BMI	Anthropometric	Body Mass Index	32	1	13	rs9568859	54076184	53964981	54107583	G	A	0.244	0.03341	0.00541	6.607e-10	0.014	0.014	Yes	8	intergenic	NA	NA
BMI	Anthropometric	Body Mass Index	32	1	13	rs9568861	54079446	53964981	54107583	T	C	0.244	0.0333	0.005412	7.586e-10	0.013	0.013	Yes	8	intergenic	NA	NA
BMI	Anthropometric	Body Mass Index	33	1	14	rs147946388	36151675	35115049	37101385	G	T	0.064	-0.07475	0.009513	3.89e-15	0.025	0.025	Yes	76	intronic	NA	NA
BMI	Anthropometric	Body Mass Index	33	1	14	rs185108225	36206666	35115049	37101385	C	T	0.06	-0.07686	0.009791	4.169e-15	0.023	0.023	Yes	76	intronic	NA	NA
BMI	Anthropometric	Body Mass Index	33	1	14	rs114818991	36215068	35115049	37101385	G	A	0.06	-0.07689	0.009794	4.169e-15	0.023	0.023	Yes	76	intronic	NA	NA
BMI	Anthropometric	Body Mass Index	33	1	14	rs12588266	36222193	35115049	37101385	G	T	0.059	-0.07732	0.009849	4.169e-15	0.023	0.023	Yes	76	intronic	NA	NA
BMI	Anthropometric	Body Mass Index	33	1	14	rs12587686	36207848	35115049	37101385	T	C	0.06	-0.07688	0.009798	4.266e-15	0.022	0.022	Yes	76	synonymous_variant	RALGAPA1	NA
BMI	Anthropometric	Body Mass Index	33	1	14	rs115172438	36192924	35115049	37101385	C	T	0.066	-0.07319	0.00933	4.365e-15	0.021	0.021	Yes	76	intronic	NA	NA
BMI	Anthropometric	Body Mass Index	33	1	14	rs114629850	36225689	35115049	37101385	A	T	0.059	-0.07721	0.009851	4.571e-15	0.021	0.021	Yes	76	intronic	NA	NA
BMI	Anthropometric	Body Mass Index	33	1	14	rs12587569	36200136	35115049	37101385	T	C	0.066	-0.07327	0.009348	4.571e-15	0.02	0.02	Yes	76	intronic	NA	NA
BMI	Anthropometric	Body Mass Index	33	1	14	rs12590376	36204413	35115049	37101385	G	A	0.066	-0.07317	0.009332	4.467e-15	0.02	0.02	Yes	76	intronic	NA	NA
BMI	Anthropometric	Body Mass Index	33	1	14	rs79111861	36205112	35115049	37101385	T	G	0.066	-0.07348	0.009375	4.571e-15	0.02	0.02	Yes	76	intronic	NA	NA
BMI	Anthropometric	Body Mass Index	33	1	14	rs74041558	36098488	35115049	37101385	T	G	0.061	-0.07618	0.009744	5.37e-15	0.019	0.019	Yes	76	intronic	NA	NA
BMI	Anthropometric	Body Mass Index	33	1	14	rs78380333	36182567	35115049	37101385	C	T	0.069	-0.07184	0.00917	4.786e-15	0.019	0.019	Yes	76	intronic	NA	NA
BMI	Anthropometric	Body Mass Index	33	1	14	rs149168276	36186604	35115049	37101385	T	C	0.069	-0.07185	0.009171	4.677e-15	0.019	0.019	Yes	76	intronic	NA	NA
BMI	Anthropometric	Body Mass Index	33	1	14	rs59505918	36187556	35115049	37101385	A	T	0.069	-0.07185	0.009172	4.677e-15	0.019	0.019	Yes	76	intronic	NA	NA
BMI	Anthropometric	Body Mass Index	33	1	14	rs116994836	36127690	35115049	37101385	T	C	0.054	-0.08047	0.01032	6.166e-15	0.018	0.018	Yes	76	intronic	NA	NA
BMI	Anthropometric	Body Mass Index	33	1	14	rs146492551	36144060	35115049	37101385	C	G	0.064	-0.07441	0.009521	5.495e-15	0.018	0.018	Yes	76	intronic	NA	NA
BMI	Anthropometric	Body Mass Index	33	1	14	rs75308477	36148751	35115049	37101385	C	A	0.064	-0.07439	0.00952	5.495e-15	0.018	0.018	Yes	76	intronic	NA	NA
BMI	Anthropometric	Body Mass Index	33	1	14	rs12586757	36153953	35115049	37101385	A	G	0.058	-0.07774	0.009958	5.888e-15	0.018	0.018	Yes	76	intronic	NA	NA
BMI	Anthropometric	Body Mass Index	33	1	14	rs76115093	36157030	35115049	37101385	C	T	0.058	-0.07766	0.00994	5.623e-15	0.018	0.018	Yes	76	intronic	NA	NA
BMI	Anthropometric	Body Mass Index	33	1	14	rs75459030	36157469	35115049	37101385	C	T	0.066	-0.07312	0.009345	5.129e-15	0.018	0.018	Yes	76	intronic	NA	NA
BMI	Anthropometric	Body Mass Index	33	1	14	rs78712778	36166879	35115049	37101385	A	G	0.066	-0.07309	0.009342	5.129e-15	0.018	0.018	Yes	76	intronic	NA	NA
BMI	Anthropometric	Body Mass Index	33	1	14	rs116218007	36170692	35115049	37101385	A	G	0.067	-0.07278	0.009304	5.129e-15	0.018	0.018	Yes	76	intronic	NA	NA
BMI	Anthropometric	Body Mass Index	33	1	14	rs8021912	36187294	35115049	37101385	A	G	0.07	-0.07146	0.009134	5.129e-15	0.018	0.018	Yes	76	intronic	NA	NA
BMI	Anthropometric	Body Mass Index	33	1	14	rs79916424	36233329	35115049	37101385	C	T	0.058	-0.07751	0.009917	5.495e-15	0.018	0.018	Yes	76	intronic	NA	NA
BMI	Anthropometric	Body Mass Index	33	1	14	rs12586147	36235142	35115049	37101385	A	G	0.058	-0.07785	0.009959	5.37e-15	0.018	0.018	Yes	76	intronic	NA	NA
BMI	Anthropometric	Body Mass Index	33	1	14	rs116430039	36237891	35115049	37101385	C	T	0.058	-0.07782	0.009957	5.495e-15	0.018	0.018	Yes	76	intronic	NA	NA
BMI	Anthropometric	Body Mass Index	33	1	14	rs12589884	36242196	35115049	37101385	C	T	0.058	-0.07782	0.009957	5.495e-15	0.018	0.018	Yes	76	intronic	NA	NA
BMI	Anthropometric	Body Mass Index	33	1	14	rs75412345	36242433	35115049	37101385	T	C	0.058	-0.07782	0.009957	5.495e-15	0.018	0.018	Yes	76	intronic	NA	NA
BMI	Anthropometric	Body Mass Index	33	1	14	rs114478816	36246111	35115049	37101385	T	C	0.058	-0.07782	0.009957	5.495e-15	0.018	0.018	Yes	76	intronic	NA	NA
BMI	Anthropometric	Body Mass Index	33	1	14	rs146287306	36111997	35115049	37101385	C	T	0.064	-0.07404	0.009475	5.495e-15	0.017	0.017	Yes	76	intronic	NA	NA
BMI	Anthropometric	Body Mass Index	33	1	14	rs78129608	36150319	35115049	37101385	A	T	0.057	-0.07833	0.01005	6.31e-15	0.017	0.017	Yes	76	intronic	NA	NA
BMI	Anthropometric	Body Mass Index	33	1	14	rs79683035	36104841	35115049	37101385	C	A	0.055	-0.07973	0.01023	6.457e-15	0.016	0.016	Yes	76	intronic	NA	NA
BMI	Anthropometric	Body Mass Index	33	1	14	rs75903448	36102130	35115049	37101385	G	T	0.055	-0.07959	0.01023	7.413e-15	0.014	0.014	Yes	76	intronic	NA	NA
BMI	Anthropometric	Body Mass Index	33	1	14	rs75871822	36182475	35115049	37101385	C	T	0.069	-0.07142	0.009165	6.607e-15	0.014	0.014	Yes	76	intronic	NA	NA
BMI	Anthropometric	Body Mass Index	33	1	14	rs75626973	36186109	35115049	37101385	C	A	0.069	-0.07145	0.009165	6.457e-15	0.014	0.014	Yes	76	intronic	NA	NA
BMI	Anthropometric	Body Mass Index	33	1	14	rs57490252	36115989	35115049	37101385	G	A	0.065	-0.07343	0.009446	7.586e-15	0.013	0.013	Yes	76	intronic	NA	NA
BMI	Anthropometric	Body Mass Index	33	1	14	rs114357853	36121977	35115049	37101385	G	A	0.065	-0.07343	0.009445	7.586e-15	0.013	0.013	Yes	76	intronic	NA	NA
BMI	Anthropometric	Body Mass Index	33	1	14	rs7152003	36133623	35115049	37101385	G	A	0.065	-0.07325	0.009421	7.586e-15	0.013	0.013	Yes	76	intronic	NA	NA
BMI	Anthropometric	Body Mass Index	33	1	14	rs12587024	36254025	35115049	37101385	T	C	0.056	-0.07822	0.01006	7.762e-15	0.013	0.013	Yes	76	intronic	NA	NA
BMI	Anthropometric	Body Mass Index	33	1	14	rs114462771	36259240	35115049	37101385	A	C	0.057	-0.0782	0.01006	7.762e-15	0.013	0.013	Yes	76	intronic	NA	NA
BMI	Anthropometric	Body Mass Index	33	1	14	rs61613627	36260972	35115049	37101385	T	C	0.056	-0.07829	0.01007	7.762e-15	0.013	0.013	Yes	76	intronic	NA	NA
BMI	Anthropometric	Body Mass Index	33	1	14	rs114590156	36119315	35115049	37101385	T	C	0.064	-0.0739	0.009513	7.943e-15	0.012	0.012	Yes	76	intronic	NA	NA
BMI	Anthropometric	Body Mass Index	33	1	14	rs12587992	36146145	35115049	37101385	C	T	0.064	-0.07378	0.009508	8.511e-15	0.012	0.012	Yes	76	intronic	NA	NA
BMI	Anthropometric	Body Mass Index	33	1	14	rs145629533	36262520	35115049	37101385	A	G	0.056	-0.07824	0.01007	7.943e-15	0.012	0.012	Yes	76	intronic	NA	NA
BMI	Anthropometric	Body Mass Index	33	1	14	rs8004796	36135219	35115049	37101385	T	C	0.064	-0.07359	0.009487	8.71e-15	0.011	0.011	Yes	76	intronic	NA	NA
BMI	Anthropometric	Body Mass Index	33	1	14	rs143998361	36268745	35115049	37101385	A	G	0.056	-0.07816	0.01009	9.333e-15	0.011	0.011	Yes	76	intronic	NA	NA
BMI	Anthropometric	Body Mass Index	33	1	14	rs76185877	36270348	35115049	37101385	T	G	0.056	-0.07815	0.01009	9.333e-15	0.011	0.011	Yes	76	intronic	NA	NA
BMI	Anthropometric	Body Mass Index	33	1	14	rs73248905	36084759	35115049	37101385	A	G	0.055	-0.0787	0.01018	1.072e-14	0.01	0.01	Yes	76	intronic	NA	NA
BMI	Anthropometric	Body Mass Index	33	1	14	rs114011667	36080506	35115049	37101385	A	G	0.054	-0.07905	0.01025	1.23e-14	0.009	0.009	Yes	76	intronic	NA	NA
BMI	Anthropometric	Body Mass Index	33	1	14	rs12588288	36083418	35115049	37101385	A	C	0.054	-0.07907	0.01025	1.202e-14	0.009	0.009	Yes	76	intronic	NA	NA
BMI	Anthropometric	Body Mass Index	33	1	14	rs137921595	36086755	35115049	37101385	T	C	0.054	-0.0791	0.01025	1.202e-14	0.009	0.009	Yes	76	intronic	NA	NA
BMI	Anthropometric	Body Mass Index	33	1	14	rs59698361	36087934	35115049	37101385	G	A	0.054	-0.0791	0.01025	1.175e-14	0.009	0.009	Yes	76	intronic	NA	NA
BMI	Anthropometric	Body Mass Index	33	1	14	rs59628537	36087998	35115049	37101385	T	C	0.054	-0.0791	0.01025	1.175e-14	0.009	0.009	Yes	76	intronic	NA	NA
BMI	Anthropometric	Body Mass Index	33	1	14	rs12587519	36089021	35115049	37101385	A	G	0.054	-0.07907	0.01025	1.202e-14	0.009	0.009	Yes	76	intronic	NA	NA
BMI	Anthropometric	Body Mass Index	33	1	14	rs74358553	36097493	35115049	37101385	T	C	0.049	-0.08302	0.0108	1.479e-14	0.008	0.008	Yes	76	intronic	NA	NA
BMI	Anthropometric	Body Mass Index	33	1	14	rs8019535	36268034	35115049	37101385	G	A	0.058	-0.07678	0.009965	1.318e-14	0.008	0.008	Yes	76	intronic	NA	NA
BMI	Anthropometric	Body Mass Index	33	1	14	rs78041608	36077677	35115049	37101385	C	A	0.054	-0.07882	0.01025	1.445e-14	0.007	0.007	Yes	76	intronic	NA	NA
BMI	Anthropometric	Body Mass Index	33	1	14	rs78052351	36094062	35115049	37101385	C	A	0.056	-0.07777	0.01013	1.622e-14	0.007	0.007	Yes	76	intronic	NA	NA
BMI	Anthropometric	Body Mass Index	33	1	14	rs60232901	36284989	35115049	37101385	T	C	0.056	-0.07793	0.01013	1.445e-14	0.007	0.007	Yes	76	intergenic	NA	NA
BMI	Anthropometric	Body Mass Index	33	1	14	rs140666599	36288111	35115049	37101385	C	T	0.056	-0.07787	0.01013	1.479e-14	0.007	0.007	Yes	76	downstream	NA	NA
BMI	Anthropometric	Body Mass Index	33	1	14	rs77598147	36044009	35115049	37101385	G	T	0.053	-0.0791	0.01033	1.905e-14	0.006	0.006	Yes	76	intronic	NA	NA
BMI	Anthropometric	Body Mass Index	33	1	14	rs75633890	36045215	35115049	37101385	C	T	0.054	-0.07906	0.01032	1.862e-14	0.006	0.006	Yes	76	intronic	NA	NA
BMI	Anthropometric	Body Mass Index	33	1	14	rs75059852	36047036	35115049	37101385	G	A	0.054	-0.07903	0.01032	1.905e-14	0.006	0.006	Yes	76	intronic	NA	NA
BMI	Anthropometric	Body Mass Index	33	1	14	rs76178116	36049489	35115049	37101385	T	G	0.054	-0.07914	0.01032	1.778e-14	0.006	0.006	Yes	76	intronic	NA	NA
BMI	Anthropometric	Body Mass Index	33	1	14	rs114627661	36050054	35115049	37101385	G	A	0.054	-0.07906	0.01032	1.862e-14	0.006	0.006	Yes	76	intronic	NA	NA
BMI	Anthropometric	Body Mass Index	33	1	14	rs7151297	36057676	35115049	37101385	T	C	0.055	-0.07802	0.01017	1.66e-14	0.006	0.006	Yes	76	intronic	NA	NA
BMI	Anthropometric	Body Mass Index	33	1	14	rs118026169	36099810	35115049	37101385	T	C	0.048	-0.08297	0.01082	1.738e-14	0.006	0.006	Yes	76	intronic	NA	NA
BMI	Anthropometric	Body Mass Index	33	1	14	rs115549549	36009991	35115049	37101385	C	T	0.051	-0.08048	0.01054	2.291e-14	0.005	0.005	Yes	76	intronic	NA	NA
BMI	Anthropometric	Body Mass Index	33	1	14	rs74943345	36010119	35115049	37101385	C	T	0.051	-0.08065	0.01057	2.291e-14	0.005	0.005	Yes	76	intronic	NA	NA
BMI	Anthropometric	Body Mass Index	33	1	14	rs59891257	36016147	35115049	37101385	C	T	0.051	-0.0804	0.01054	2.344e-14	0.005	0.005	Yes	76	intronic	NA	NA
BMI	Anthropometric	Body Mass Index	33	1	14	rs76876304	36025021	35115049	37101385	A	T	0.054	-0.07868	0.01031	2.399e-14	0.005	0.005	Yes	76	intronic	NA	NA
BMI	Anthropometric	Body Mass Index	33	1	14	rs12589742	36026999	35115049	37101385	A	G	0.054	-0.07863	0.01031	2.344e-14	0.005	0.005	Yes	76	intronic	NA	NA
BMI	Anthropometric	Body Mass Index	33	1	14	rs57933514	36030123	35115049	37101385	A	G	0.053	-0.07906	0.01033	1.995e-14	0.005	0.005	Yes	76	intronic	NA	NA
BMI	Anthropometric	Body Mass Index	33	1	14	rs75172465	36054710	35115049	37101385	T	C	0.055	-0.07762	0.01017	2.344e-14	0.005	0.005	Yes	76	intronic	NA	NA
BMI	Anthropometric	Body Mass Index	33	1	14	rs7152755	36057793	35115049	37101385	C	T	0.055	-0.07759	0.01017	2.399e-14	0.005	0.005	Yes	76	intronic	NA	NA
BMI	Anthropometric	Body Mass Index	33	1	14	rs58804067	36186899	35115049	37101385	C	G	0.069	-0.07009	0.009146	1.82e-14	0.005	0.005	Yes	76	intronic	NA	NA
BMI	Anthropometric	Body Mass Index	34	1	15	rs28742003	68127769	67052504	68716724	C	T	0.459	0.03452	0.004663	1.318e-13	0.056	0.056	Yes	44	ncRNA_exonic	NA	NA
BMI	Anthropometric	Body Mass Index	34	1	15	rs28688285	68110297	67052504	68716724	T	C	0.439	0.03446	0.004683	1.862e-13	0.042	0.042	Yes	44	intergenic	NA	NA
BMI	Anthropometric	Body Mass Index	34	1	15	rs28539889	68121428	67052504	68716724	T	A	0.441	0.03435	0.004679	2.138e-13	0.037	0.037	Yes	44	intronic	NA	NA
BMI	Anthropometric	Body Mass Index	34	1	15	rs13329567	68104367	67052504	68716724	C	T	0.423	0.03453	0.004704	2.138e-13	0.036	0.036	Yes	44	intergenic	NA	NA
BMI	Anthropometric	Body Mass Index	34	1	15	rs28670272	68109907	67052504	68716724	A	G	0.426	0.03451	0.004699	2.042e-13	0.036	0.036	Yes	44	intergenic	NA	NA
BMI	Anthropometric	Body Mass Index	34	1	15	rs4776981	68109474	67052504	68716724	G	A	0.427	0.03449	0.004698	2.138e-13	0.035	0.035	Yes	44	intergenic	NA	NA
BMI	Anthropometric	Body Mass Index	34	1	15	rs4492996	68113240	67052504	68716724	A	G	0.427	0.03441	0.004697	2.399e-13	0.032	0.032	Yes	44	intronic	NA	NA
BMI	Anthropometric	Body Mass Index	34	1	15	rs4776982	68114974	67052504	68716724	A	G	0.431	0.03436	0.004692	2.399e-13	0.032	0.032	Yes	44	intronic	NA	NA
BMI	Anthropometric	Body Mass Index	34	1	15	rs922494	68120644	67052504	68716724	T	C	0.431	0.03431	0.004692	2.63e-13	0.03	0.03	Yes	44	intronic	NA	NA
BMI	Anthropometric	Body Mass Index	34	1	15	rs2278076	68099600	67052504	68716724	G	A	0.437	0.0342	0.004684	2.818e-13	0.029	0.029	Yes	44	downstream	NA	NA
BMI	Anthropometric	Body Mass Index	34	1	15	rs28427879	68124256	67052504	68716724	G	T	0.441	0.03419	0.00468	2.754e-13	0.029	0.029	Yes	44	intronic	NA	NA
BMI	Anthropometric	Body Mass Index	34	1	15	rs16951275	68077168	67052504	68716724	T	C	0.403	0.03465	0.004737	2.57e-13	0.028	0.028	Yes	44	intronic	NA	NA
BMI	Anthropometric	Body Mass Index	34	1	15	rs7175517	68077630	67052504	68716724	A	G	0.403	0.03464	0.004737	2.63e-13	0.028	0.028	Yes	44	intronic	NA	NA
BMI	Anthropometric	Body Mass Index	34	1	15	rs28399056	68116010	67052504	68716724	C	A	0.43	0.03428	0.004693	2.818e-13	0.028	0.028	Yes	44	intronic	NA	NA
BMI	Anthropometric	Body Mass Index	34	1	15	rs28675295	68116400	67052504	68716724	C	A	0.43	0.03429	0.004693	2.754e-13	0.028	0.028	Yes	44	intronic	NA	NA
BMI	Anthropometric	Body Mass Index	34	1	15	rs7170185	68117300	67052504	68716724	T	A	0.43	0.03429	0.004693	2.754e-13	0.028	0.028	Yes	44	missense_variant	SKOR1	Trp200Arg
BMI	Anthropometric	Body Mass Index	34	1	15	rs4776976	68103291	67052504	68716724	C	T	0.42	0.03438	0.004708	2.818e-13	0.027	0.027	Yes	44	intergenic	NA	NA
BMI	Anthropometric	Body Mass Index	34	1	15	rs9920643	68104314	67052504	68716724	C	T	0.42	0.03436	0.004708	2.884e-13	0.026	0.026	Yes	44	intergenic	NA	NA
BMI	Anthropometric	Body Mass Index	34	1	15	rs13329582	68104608	67052504	68716724	G	C	0.42	0.03437	0.004708	2.884e-13	0.026	0.026	Yes	44	intergenic	NA	NA
BMI	Anthropometric	Body Mass Index	34	1	15	rs8025790	68076399	67052504	68716724	G	T	0.403	0.03455	0.004736	3.02e-13	0.024	0.024	Yes	44	intronic	NA	NA
BMI	Anthropometric	Body Mass Index	34	1	15	rs8030456	68076856	67052504	68716724	C	T	0.403	0.03454	0.004736	3.02e-13	0.024	0.024	Yes	44	intronic	NA	NA
BMI	Anthropometric	Body Mass Index	34	1	15	rs28463100	68078769	67052504	68716724	T	C	0.403	0.03453	0.004736	3.09e-13	0.024	0.024	Yes	44	intronic	NA	NA
BMI	Anthropometric	Body Mass Index	34	1	15	rs2127163	68090842	67052504	68716724	C	T	0.43	0.03411	0.004693	3.631e-13	0.023	0.023	Yes	44	intronic	NA	NA
BMI	Anthropometric	Body Mass Index	34	1	15	rs4776972	68083436	67052504	68716724	A	C	0.421	0.03421	0.004706	3.631e-13	0.022	0.022	Yes	44	intronic	NA	NA
BMI	Anthropometric	Body Mass Index	34	1	15	rs16951304	68089618	67052504	68716724	T	C	0.421	0.03421	0.004705	3.548e-13	0.022	0.022	Yes	44	intronic	NA	NA
BMI	Anthropometric	Body Mass Index	34	1	15	rs2241423	68086838	67052504	68716724	G	A	0.404	0.03443	0.004736	3.548e-13	0.021	0.021	Yes	44	intronic	NA	NA
BMI	Anthropometric	Body Mass Index	34	1	15	rs2241420	68082816	67052504	68716724	G	A	0.404	0.0344	0.004735	3.715e-13	0.02	0.02	Yes	44	intronic	NA	NA
BMI	Anthropometric	Body Mass Index	34	1	15	rs4776375	68085555	67052504	68716724	G	A	0.404	0.03436	0.004735	3.981e-13	0.019	0.019	Yes	44	intronic	NA	NA
BMI	Anthropometric	Body Mass Index	34	1	15	rs2045960	68092079	67052504	68716724	G	A	0.407	0.03433	0.00473	3.89e-13	0.019	0.019	Yes	44	intronic	NA	NA
BMI	Anthropometric	Body Mass Index	34	1	15	rs1026737	68107072	67052504	68716724	A	C	0.426	0.03407	0.004699	4.169e-13	0.019	0.019	Yes	44	intergenic	NA	NA
BMI	Anthropometric	Body Mass Index	34	1	15	rs4776977	68108219	67052504	68716724	C	T	0.426	0.03406	0.004699	4.169e-13	0.019	0.019	Yes	44	intergenic	NA	NA
BMI	Anthropometric	Body Mass Index	34	1	15	rs4776978	68108305	67052504	68716724	A	G	0.426	0.03408	0.004699	4.074e-13	0.019	0.019	Yes	44	intergenic	NA	NA
BMI	Anthropometric	Body Mass Index	34	1	15	rs13329413	68097126	67052504	68716724	C	T	0.433	0.03388	0.00469	5.012e-13	0.016	0.016	Yes	44	intronic	NA	NA
BMI	Anthropometric	Body Mass Index	34	1	15	rs3784718	68098004	67052504	68716724	C	T	0.419	0.03397	0.004709	5.495e-13	0.014	0.014	Yes	44	intronic	NA	NA
BMI	Anthropometric	Body Mass Index	34	1	15	rs4776987	68123915	67052504	68716724	T	A	0.438	0.03354	0.004684	7.943e-13	0.011	0.011	Yes	44	intronic	NA	NA
BMI	Anthropometric	Body Mass Index	34	1	15	rs745212	68060179	67052504	68716724	A	G	0.381	0.03427	0.004784	7.943e-13	0.01	0.01	Yes	44	intronic	NA	NA
BMI	Anthropometric	Body Mass Index	34	1	15	rs4548812	68060552	67052504	68716724	G	A	0.402	0.03379	0.00474	1e-12	0.009	0.009	Yes	44	intronic	NA	NA
BMI	Anthropometric	Body Mass Index	34	1	15	rs28376010	68063739	67052504	68716724	G	T	0.409	0.03364	0.004725	1.072e-12	0.008	0.008	Yes	44	intronic	NA	NA
BMI	Anthropometric	Body Mass Index	34	1	15	rs28587941	68122509	67052504	68716724	T	C	0.425	0.03335	0.0047	1.288e-12	0.007	0.007	Yes	44	intronic	NA	NA
BMI	Anthropometric	Body Mass Index	34	1	15	rs4776985	68123021	67052504	68716724	T	G	0.425	0.03335	0.0047	1.288e-12	0.007	0.007	Yes	44	intronic	NA	NA
BMI	Anthropometric	Body Mass Index	34	1	15	rs4776984	68118194	67052504	68716724	A	C	0.424	0.03332	0.004702	1.38e-12	0.006	0.006	Yes	44	intronic	NA	NA
BMI	Anthropometric	Body Mass Index	34	1	15	rs28376697	68140315	67052504	68716724	G	A	0.494	-0.03277	0.004647	1.778e-12	0.006	0.006	Yes	44	ncRNA_intronic	NA	NA
BMI	Anthropometric	Body Mass Index	34	1	15	rs2241422	68083072	67052504	68716724	A	C	0.387	0.03365	0.00477	1.738e-12	0.005	0.005	Yes	44	intronic	NA	NA
BMI	Anthropometric	Body Mass Index	34	1	15	rs4776990	68137364	67052504	68716724	T	C	0.491	-0.0327	0.004648	1.995e-12	0.005	0.005	Yes	44	ncRNA_intronic	NA	NA
BMI	Anthropometric	Body Mass Index	35	1	16	rs2540034	4022694	3903044	4033012	T	C	0.323	0.03603	0.004968	4.074e-13	0.563	0.563	Yes	6	intronic	NA	NA
BMI	Anthropometric	Body Mass Index	35	1	16	rs2601781	4017392	3903044	4033012	A	T	0.33	0.03553	0.004943	6.607e-13	0.14	0.14	Yes	6	intronic	NA	NA
BMI	Anthropometric	Body Mass Index	35	1	16	rs2238435	4014282	3903044	4033012	G	C	0.314	0.03561	0.005006	1.122e-12	0.091	0.091	Yes	6	UTR3	NA	NA
BMI	Anthropometric	Body Mass Index	35	1	16	rs879620	4015729	3903044	4033012	T	C	0.313	0.03562	0.00501	1.175e-12	0.09	0.09	Yes	6	UTR3	NA	NA
BMI	Anthropometric	Body Mass Index	35	1	16	rs2540031	4017567	3903044	4033012	A	T	0.307	0.03586	0.005036	1.072e-12	0.09	0.09	Yes	6	intronic	NA	NA
BMI	Anthropometric	Body Mass Index	35	1	16	rs2531995	4013467	3903044	4033012	T	C	0.317	0.0344	0.004992	5.495e-12	0.024	0.024	Yes	6	UTR3	NA	NA
BMI	Anthropometric	Body Mass Index	36	1	16	rs7188814	6190035	6057233	6213294	T	C	0.162	-0.03612	0.006309	1.047e-08	0.148	0.148	Yes	26	ncRNA_intronic	NA	NA
BMI	Anthropometric	Body Mass Index	36	1	16	rs57947169	6183344	6057233	6213294	C	G	0.172	-0.03511	0.006153	1.148e-08	0.132	0.132	Yes	26	ncRNA_intronic	NA	NA
BMI	Anthropometric	Body Mass Index	36	1	16	rs79628505	6181061	6057233	6213294	G	C	0.179	-0.0346	0.006065	1.175e-08	0.13	0.13	Yes	26	ncRNA_intronic	NA	NA
BMI	Anthropometric	Body Mass Index	36	1	16	rs57851874	6177286	6057233	6213294	T	A	0.258	-0.03024	0.005309	1.23e-08	0.09	0.09	Yes	26	ncRNA_intronic	NA	NA
BMI	Anthropometric	Body Mass Index	36	1	16	rs59838440	6180110	6057233	6213294	G	A	0.179	-0.03401	0.006054	1.95e-08	0.082	0.082	Yes	26	ncRNA_intronic	NA	NA
BMI	Anthropometric	Body Mass Index	36	1	16	rs59096979	6183169	6057233	6213294	C	T	0.176	-0.03399	0.006097	2.455e-08	0.065	0.065	Yes	26	ncRNA_intronic	NA	NA
BMI	Anthropometric	Body Mass Index	36	1	16	rs78717097	6180987	6057233	6213294	T	A	0.178	-0.03381	0.006078	2.692e-08	0.061	0.061	Yes	26	ncRNA_intronic	NA	NA
BMI	Anthropometric	Body Mass Index	36	1	16	rs58219101	6184894	6057233	6213294	T	G	0.198	-0.03235	0.005826	2.818e-08	0.055	0.055	Yes	26	ncRNA_intronic	NA	NA
BMI	Anthropometric	Body Mass Index	36	1	16	rs77368405	6175152	6057233	6213294	G	A	0.181	-0.03338	0.006028	3.09e-08	0.053	0.053	Yes	26	ncRNA_intronic	NA	NA
BMI	Anthropometric	Body Mass Index	36	1	16	rs60610784	6179301	6057233	6213294	A	G	0.191	-0.03229	0.005907	4.571e-08	0.041	0.041	Yes	26	ncRNA_intronic	NA	NA
BMI	Anthropometric	Body Mass Index	36	1	16	rs77560159	6178043	6057233	6213294	T	C	0.208	-0.03072	0.005724	7.943e-08	0.02	0.02	Yes	26	ncRNA_intronic	NA	NA
BMI	Anthropometric	Body Mass Index	36	1	16	rs75423042	6181527	6057233	6213294	G	A	0.187	-0.03182	0.005955	9.12e-08	0.019	0.019	Yes	26	ncRNA_intronic	NA	NA
BMI	Anthropometric	Body Mass Index	36	1	16	rs61456288	6177287	6057233	6213294	T	A	0.191	-0.0312	0.005914	1.318e-07	0.013	0.013	Yes	26	ncRNA_intronic	NA	NA
BMI	Anthropometric	Body Mass Index	36	1	16	rs78831335	6167678	6057233	6213294	C	T	0.24	-0.02869	0.005437	1.318e-07	0.012	0.012	Yes	26	ncRNA_intronic	NA	NA
BMI	Anthropometric	Body Mass Index	36	1	16	rs997994	6181807	6057233	6213294	C	G	0.195	-0.03072	0.005868	1.66e-07	0.011	0.011	Yes	26	ncRNA_intronic	NA	NA
BMI	Anthropometric	Body Mass Index	36	1	16	rs77101638	6159455	6057233	6213294	C	T	0.256	-0.02787	0.005325	1.66e-07	0.01	0.01	Yes	26	ncRNA_intronic	NA	NA
BMI	Anthropometric	Body Mass Index	36	1	16	rs9939521	6186577	6057233	6213294	T	C	0.191	-0.03066	0.00591	2.138e-07	0.009	0.009	Yes	26	ncRNA_intronic	NA	NA
BMI	Anthropometric	Body Mass Index	36	1	16	rs9935453	6188504	6057233	6213294	C	T	0.278	-0.02693	0.005185	2.042e-07	0.008	0.008	Yes	26	ncRNA_intronic	NA	NA
BMI	Anthropometric	Body Mass Index	36	1	16	rs78035406	6162714	6057233	6213294	G	T	0.257	-0.02741	0.005318	2.512e-07	0.007	0.007	Yes	26	ncRNA_intronic	NA	NA
BMI	Anthropometric	Body Mass Index	36	1	16	rs12934522	6188724	6057233	6213294	C	A	0.278	-0.02674	0.005188	2.57e-07	0.007	0.007	Yes	26	ncRNA_intronic	NA	NA
BMI	Anthropometric	Body Mass Index	36	1	16	rs58833350	6179743	6057233	6213294	C	T	0.251	-0.02734	0.00536	3.388e-07	0.006	0.006	Yes	26	ncRNA_intronic	NA	NA
BMI	Anthropometric	Body Mass Index	36	1	16	rs36032388	6179828	6057233	6213294	G	A	0.254	-0.02721	0.00534	3.467e-07	0.006	0.006	Yes	26	ncRNA_intronic	NA	NA
BMI	Anthropometric	Body Mass Index	36	1	16	rs12934851	6149092	6057233	6213294	A	G	0.232	-0.02703	0.005504	9.12e-07	0.002	0.002	Yes	26	ncRNA_intronic	NA	NA
BMI	Anthropometric	Body Mass Index	36	1	16	rs73527911	6158897	6057233	6213294	C	G	0.308	-0.02422	0.005034	1.479e-06	0.002	0.002	Yes	26	ncRNA_intronic	NA	NA
BMI	Anthropometric	Body Mass Index	36	1	16	rs76567626	6162245	6057233	6213294	G	A	0.254	-0.02572	0.005341	1.479e-06	0.002	0.002	Yes	26	ncRNA_intronic	NA	NA
BMI	Anthropometric	Body Mass Index	36	1	16	rs12934429	6175293	6057233	6213294	A	G	0.245	-0.0263	0.005399	1.122e-06	0.002	0.002	Yes	26	ncRNA_intronic	NA	NA
BMI	Anthropometric	Body Mass Index	37	NA	16	NA	NA	14959317	15220753	NA	NA	NA	0.0278161	0.00464236	2.0893e-09	NA	NA	No	NA	NA	NA	NA
BMI	Anthropometric	Body Mass Index	38	1	16	rs10852238	20253374	20108098	20265733	T	A	0.269	-0.04522	0.00524	6.166e-18	0.036	0.036	Yes	39	intergenic	NA	NA
BMI	Anthropometric	Body Mass Index	38	1	16	rs4474693	20246313	20108098	20265733	G	A	0.269	-0.0452	0.005243	6.607e-18	0.033	0.033	Yes	39	intergenic	NA	NA
BMI	Anthropometric	Body Mass Index	38	1	16	rs4238585	20255097	20108098	20265733	C	T	0.268	-0.04522	0.005248	6.918e-18	0.033	0.033	Yes	39	intergenic	NA	NA
BMI	Anthropometric	Body Mass Index	38	1	16	rs4420537	20257039	20108098	20265733	T	C	0.268	-0.04517	0.005245	7.244e-18	0.031	0.031	Yes	39	intergenic	NA	NA
BMI	Anthropometric	Body Mass Index	38	1	16	rs11074446	20255123	20108098	20265733	C	T	0.267	-0.04522	0.005254	7.586e-18	0.03	0.03	Yes	39	intergenic	NA	NA
BMI	Anthropometric	Body Mass Index	38	1	16	rs12597579	20257867	20108098	20265733	T	C	0.266	-0.04524	0.005257	7.586e-18	0.03	0.03	Yes	39	intergenic	NA	NA
BMI	Anthropometric	Body Mass Index	38	1	16	rs12598578	20254476	20108098	20265733	C	G	0.267	-0.0452	0.005254	7.762e-18	0.029	0.029	Yes	39	intergenic	NA	NA
BMI	Anthropometric	Body Mass Index	38	1	16	rs12599169	20248409	20108098	20265733	T	C	0.267	-0.04518	0.005255	8.128e-18	0.028	0.028	Yes	39	intergenic	NA	NA
BMI	Anthropometric	Body Mass Index	38	1	16	rs73537313	20249580	20108098	20265733	G	T	0.267	-0.04518	0.005255	8.128e-18	0.028	0.028	Yes	39	intergenic	NA	NA
BMI	Anthropometric	Body Mass Index	38	1	16	rs77812386	20250390	20108098	20265733	A	G	0.267	-0.04519	0.005255	7.943e-18	0.028	0.028	Yes	39	intergenic	NA	NA
BMI	Anthropometric	Body Mass Index	38	1	16	rs73537321	20251102	20108098	20265733	G	T	0.266	-0.04519	0.005256	8.128e-18	0.028	0.028	Yes	39	intergenic	NA	NA
BMI	Anthropometric	Body Mass Index	38	1	16	rs73537323	20251133	20108098	20265733	A	G	0.266	-0.04519	0.005256	8.128e-18	0.028	0.028	Yes	39	intergenic	NA	NA
BMI	Anthropometric	Body Mass Index	38	1	16	rs9930166	20253556	20108098	20265733	G	C	0.266	-0.04519	0.005256	8.128e-18	0.028	0.028	Yes	39	intergenic	NA	NA
BMI	Anthropometric	Body Mass Index	38	1	16	rs12596903	20254875	20108098	20265733	C	T	0.267	-0.04518	0.005254	8.128e-18	0.028	0.028	Yes	39	intergenic	NA	NA
BMI	Anthropometric	Body Mass Index	38	1	16	rs12599076	20254901	20108098	20265733	C	G	0.244	-0.04656	0.005411	7.762e-18	0.028	0.028	Yes	39	intergenic	NA	NA
BMI	Anthropometric	Body Mass Index	38	1	16	rs6497451	20248466	20108098	20265733	G	T	0.267	-0.04514	0.005253	8.318e-18	0.027	0.027	Yes	39	intergenic	NA	NA
BMI	Anthropometric	Body Mass Index	38	1	16	rs4281719	20248599	20108098	20265733	G	A	0.267	-0.04517	0.005255	8.318e-18	0.027	0.027	Yes	39	intergenic	NA	NA
BMI	Anthropometric	Body Mass Index	38	1	16	rs9932221	20250445	20108098	20265733	C	T	0.267	-0.04517	0.005255	8.318e-18	0.027	0.027	Yes	39	intergenic	NA	NA
BMI	Anthropometric	Body Mass Index	38	1	16	rs9929534	20252786	20108098	20265733	T	C	0.266	-0.04517	0.005256	8.318e-18	0.027	0.027	Yes	39	intergenic	NA	NA
BMI	Anthropometric	Body Mass Index	38	1	16	rs28432726	20257440	20108098	20265733	A	G	0.267	-0.04517	0.005255	8.318e-18	0.027	0.027	Yes	39	intergenic	NA	NA
BMI	Anthropometric	Body Mass Index	38	1	16	rs8063747	20258270	20108098	20265733	C	T	0.267	-0.04516	0.005255	8.511e-18	0.027	0.027	Yes	39	intergenic	NA	NA
BMI	Anthropometric	Body Mass Index	38	1	16	rs9935994	20255596	20108098	20265733	G	C	0.266	-0.04513	0.005256	8.913e-18	0.026	0.026	Yes	39	intergenic	NA	NA
BMI	Anthropometric	Body Mass Index	38	1	16	rs8057825	20257709	20108098	20265733	A	G	0.266	-0.04515	0.005258	8.913e-18	0.026	0.026	Yes	39	intergenic	NA	NA
BMI	Anthropometric	Body Mass Index	38	1	16	rs28516382	20256182	20108098	20265733	C	T	0.266	-0.04513	0.005258	9.333e-18	0.025	0.025	Yes	39	intergenic	NA	NA
BMI	Anthropometric	Body Mass Index	38	1	16	rs4258626	20245717	20108098	20265733	G	A	0.265	-0.04519	0.005266	9.333e-18	0.024	0.024	Yes	39	intergenic	NA	NA
BMI	Anthropometric	Body Mass Index	38	1	16	rs4438316	20246117	20108098	20265733	G	C	0.265	-0.04518	0.005265	9.333e-18	0.024	0.024	Yes	39	intergenic	NA	NA
BMI	Anthropometric	Body Mass Index	38	1	16	rs9927518	20246696	20108098	20265733	A	G	0.265	-0.04521	0.005267	9.12e-18	0.024	0.024	Yes	39	intergenic	NA	NA
BMI	Anthropometric	Body Mass Index	38	1	16	rs9927608	20246798	20108098	20265733	A	G	0.265	-0.04519	0.005266	9.333e-18	0.024	0.024	Yes	39	intergenic	NA	NA
BMI	Anthropometric	Body Mass Index	38	1	16	rs59966769	20247079	20108098	20265733	A	G	0.265	-0.04519	0.005266	9.333e-18	0.024	0.024	Yes	39	intergenic	NA	NA
BMI	Anthropometric	Body Mass Index	38	1	16	rs4459549	20250696	20108098	20265733	A	G	0.25	-0.04604	0.005364	9.333e-18	0.024	0.024	Yes	39	intergenic	NA	NA
BMI	Anthropometric	Body Mass Index	38	1	16	rs13339519	20256892	20108098	20265733	T	A	0.266	-0.04505	0.005258	1.072e-17	0.022	0.022	Yes	39	intergenic	NA	NA
BMI	Anthropometric	Body Mass Index	38	1	16	rs28574699	20256060	20108098	20265733	T	C	0.266	-0.04506	0.005261	1.096e-17	0.021	0.021	Yes	39	intergenic	NA	NA
BMI	Anthropometric	Body Mass Index	38	1	16	rs28534904	20256273	20108098	20265733	A	G	0.266	-0.04506	0.005261	1.096e-17	0.021	0.021	Yes	39	intergenic	NA	NA
BMI	Anthropometric	Body Mass Index	38	1	16	rs13338474	20256661	20108098	20265733	T	C	0.266	-0.04506	0.005261	1.096e-17	0.021	0.021	Yes	39	intergenic	NA	NA
BMI	Anthropometric	Body Mass Index	38	1	16	rs13339474	20256821	20108098	20265733	C	A	0.266	-0.04506	0.005261	1.096e-17	0.021	0.021	Yes	39	intergenic	NA	NA
BMI	Anthropometric	Body Mass Index	38	1	16	rs12597682	20258432	20108098	20265733	A	C	0.265	-0.04506	0.005263	1.122e-17	0.021	0.021	Yes	39	intergenic	NA	NA
BMI	Anthropometric	Body Mass Index	38	1	16	rs73537305	20246363	20108098	20265733	A	G	0.265	-0.04489	0.005262	1.479e-17	0.015	0.015	Yes	39	intergenic	NA	NA
BMI	Anthropometric	Body Mass Index	38	1	16	rs12599162	20248208	20108098	20265733	A	G	0.254	-0.04532	0.005341	2.138e-17	0.011	0.011	Yes	39	intergenic	NA	NA
BMI	Anthropometric	Body Mass Index	38	1	16	rs4432271	20245283	20108098	20265733	C	T	0.267	-0.04443	0.005252	2.692e-17	0.008	0.008	Yes	39	intergenic	NA	NA
BMI	Anthropometric	Body Mass Index	39	NA	16	NA	NA	29823510	30332586	NA	NA	NA	0.0298644	0.00460413	8.70964e-11	NA	NA	No	NA	NA	NA	NA
BMI	Anthropometric	Body Mass Index	40	1	16	rs1421085	53800954	53697908	53845487	C	T	0.127	0.1043	0.006983	1.95e-50	0.55	0.55	Yes	5	intronic	NA	NA
BMI	Anthropometric	Body Mass Index	40	1	16	rs56094641	53806453	53697908	53845487	G	A	0.127	0.1038	0.00698	5.37e-50	0.193	0.193	Yes	5	intronic	NA	NA
BMI	Anthropometric	Body Mass Index	40	1	16	rs1558902	53803574	53697908	53845487	A	T	0.126	0.1037	0.006992	8.913e-50	0.11	0.11	Yes	5	intronic	NA	NA
BMI	Anthropometric	Body Mass Index	40	1	16	rs62048402	53803223	53697908	53845487	A	G	0.126	0.1037	0.006992	9.12e-50	0.108	0.108	Yes	5	intronic	NA	NA
BMI	Anthropometric	Body Mass Index	40	1	16	rs11642015	53802494	53697908	53845487	T	C	0.127	0.1033	0.006987	2.089e-49	0.033	0.033	Yes	5	intronic	NA	NA
BMI	Anthropometric	Body Mass Index	41	1	17	rs2285640	34951204	34725861	34952964	G	A	0.376	0.02889	0.004798	1.738e-09	0.409	0.409	Yes	11	intronic	NA	NA
BMI	Anthropometric	Body Mass Index	41	1	17	rs9903355	34937221	34725861	34952964	T	C	0.429	0.02815	0.004695	2.042e-09	0.23	0.23	Yes	11	intronic	NA	NA
BMI	Anthropometric	Body Mass Index	41	1	17	rs2306589	34848874	34725861	34952964	T	C	0.347	0.02669	0.00488	4.467e-08	0.069	0.069	Yes	11	intronic	NA	NA
BMI	Anthropometric	Body Mass Index	41	1	17	rs7222903	34850623	34725861	34952964	T	G	0.346	0.02661	0.004884	5.012e-08	0.062	0.062	Yes	11	intronic	NA	NA
BMI	Anthropometric	Body Mass Index	41	1	17	rs8070260	34866915	34725861	34952964	A	G	0.351	0.02635	0.004867	6.166e-08	0.052	0.052	Yes	11	intronic	NA	NA
BMI	Anthropometric	Body Mass Index	41	1	17	rs2285642	34912744	34725861	34952964	G	C	0.386	0.027	0.004774	1.549e-08	0.047	0.047	Yes	11	intronic	NA	NA
BMI	Anthropometric	Body Mass Index	41	1	17	rs1109442	34862220	34725861	34952964	C	T	0.346	0.02602	0.004885	1e-07	0.033	0.033	Yes	11	intronic	NA	NA
BMI	Anthropometric	Body Mass Index	41	1	17	rs9906189	34905408	34725861	34952964	G	A	0.295	0.02816	0.005096	3.311e-08	0.031	0.031	Yes	11	intronic	NA	NA
BMI	Anthropometric	Body Mass Index	41	1	17	rs11650008	34892731	34725861	34952964	A	C	0.313	0.02733	0.005012	5.012e-08	0.022	0.022	Yes	11	intronic	NA	NA
BMI	Anthropometric	Body Mass Index	41	1	17	rs3736166	34900836	34725861	34952964	C	G	0.302	0.0275	0.005061	5.495e-08	0.02	0.02	Yes	11	UTR5	NA	NA
BMI	Anthropometric	Body Mass Index	41	1	17	rs11263770	34896877	34725861	34952964	A	G	0.307	0.0273	0.005039	6.026e-08	0.019	0.019	Yes	11	intergenic	NA	NA
BMI	Anthropometric	Body Mass Index	42	1	17	rs2229369	46136133	45922330	46691043	C	G	0.203	0.04132	0.005774	8.318e-13	0.089	0.089	Yes	136	synonymous_variant	NFE2L1	NA
BMI	Anthropometric	Body Mass Index	42	1	17	rs2051821	46143515	45922330	46691043	C	T	0.205	0.04108	0.005752	9.12e-13	0.084	0.084	Yes	136	intergenic	NA	NA
BMI	Anthropometric	Body Mass Index	42	1	17	rs2325783	46142907	45922330	46691043	G	A	0.205	0.04102	0.00576	1.072e-12	0.075	0.075	Yes	136	intergenic	NA	NA
BMI	Anthropometric	Body Mass Index	42	1	17	rs875066	46139732	45922330	46691043	G	T	0.205	0.04093	0.005754	1.122e-12	0.068	0.068	Yes	136	downstream	NA	NA
BMI	Anthropometric	Body Mass Index	42	1	17	rs11079806	46142680	45922330	46691043	A	G	0.19	0.04152	0.005923	2.344e-12	0.05	0.05	Yes	136	intergenic	NA	NA
BMI	Anthropometric	Body Mass Index	42	1	17	rs9899308	46202184	45922330	46691043	T	C	0.2	0.0399	0.005808	6.457e-12	0.016	0.016	Yes	136	intergenic	NA	NA
BMI	Anthropometric	Body Mass Index	42	1	17	rs2109983	46207148	45922330	46691043	A	G	0.199	0.03982	0.005816	7.586e-12	0.014	0.014	Yes	136	intergenic	NA	NA
BMI	Anthropometric	Body Mass Index	42	1	17	rs7209042	46207792	45922330	46691043	G	C	0.199	0.03982	0.005816	7.586e-12	0.014	0.014	Yes	136	intergenic	NA	NA
BMI	Anthropometric	Body Mass Index	42	1	17	rs1010230	46202965	45922330	46691043	G	C	0.2	0.03979	0.005814	7.762e-12	0.013	0.013	Yes	136	intergenic	NA	NA
BMI	Anthropometric	Body Mass Index	42	1	17	rs741058	46205353	45922330	46691043	T	C	0.2	0.03979	0.005814	7.762e-12	0.013	0.013	Yes	136	intergenic	NA	NA
BMI	Anthropometric	Body Mass Index	42	1	17	rs7209730	46207499	45922330	46691043	C	T	0.2	0.03975	0.005812	7.943e-12	0.013	0.013	Yes	136	intergenic	NA	NA
BMI	Anthropometric	Body Mass Index	42	1	17	rs1010228	46200348	45922330	46691043	A	C	0.2	0.03971	0.00581	8.318e-12	0.012	0.012	Yes	136	UTR3	NA	NA
BMI	Anthropometric	Body Mass Index	42	1	17	rs1860866	46201031	45922330	46691043	C	T	0.2	0.03971	0.00581	8.318e-12	0.012	0.012	Yes	136	downstream	NA	NA
BMI	Anthropometric	Body Mass Index	42	1	17	rs7218700	46201916	45922330	46691043	A	G	0.2	0.03971	0.00581	8.318e-12	0.012	0.012	Yes	136	intergenic	NA	NA
BMI	Anthropometric	Body Mass Index	42	1	17	rs7224461	46203430	45922330	46691043	C	G	0.2	0.03969	0.005814	8.71e-12	0.012	0.012	Yes	136	intergenic	NA	NA
BMI	Anthropometric	Body Mass Index	42	1	17	rs9807087	46204138	45922330	46691043	A	G	0.2	0.03971	0.00581	8.128e-12	0.012	0.012	Yes	136	intergenic	NA	NA
BMI	Anthropometric	Body Mass Index	42	1	17	rs2285863	46125978	45922330	46691043	G	C	0.201	0.04017	0.005803	4.467e-12	0.011	0.011	Yes	136	intronic	NA	NA
BMI	Anthropometric	Body Mass Index	42	1	17	rs8080662	46190819	45922330	46691043	G	A	0.203	0.03952	0.005781	8.128e-12	0.008	0.008	Yes	136	intronic	NA	NA
BMI	Anthropometric	Body Mass Index	42	1	17	rs9899275	46129315	45922330	46691043	T	C	0.203	0.0394	0.005782	9.55e-12	0.007	0.007	Yes	136	intronic	NA	NA
BMI	Anthropometric	Body Mass Index	42	1	17	rs9899461	46129353	45922330	46691043	T	C	0.203	0.03936	0.005781	9.772e-12	0.007	0.007	Yes	136	intronic	NA	NA
BMI	Anthropometric	Body Mass Index	42	1	17	rs12450620	46130254	45922330	46691043	T	G	0.203	0.03938	0.005782	9.772e-12	0.007	0.007	Yes	136	intronic	NA	NA
BMI	Anthropometric	Body Mass Index	42	1	17	rs7212202	46132723	45922330	46691043	C	G	0.203	0.03941	0.005782	9.333e-12	0.007	0.007	Yes	136	intronic	NA	NA
BMI	Anthropometric	Body Mass Index	42	1	17	rs34750858	46132937	45922330	46691043	A	T	0.203	0.03941	0.005782	9.333e-12	0.007	0.007	Yes	136	intronic	NA	NA
BMI	Anthropometric	Body Mass Index	42	1	17	rs3785737	46188949	45922330	46691043	T	C	0.202	0.03938	0.005788	1.023e-11	0.007	0.007	Yes	136	intronic	NA	NA
BMI	Anthropometric	Body Mass Index	42	1	17	rs35688835	46190252	45922330	46691043	C	T	0.203	0.03935	0.005781	1e-11	0.007	0.007	Yes	136	intronic	NA	NA
BMI	Anthropometric	Body Mass Index	42	1	17	rs8076380	46190390	45922330	46691043	G	A	0.203	0.03935	0.005781	1e-11	0.007	0.007	Yes	136	intronic	NA	NA
BMI	Anthropometric	Body Mass Index	42	1	17	rs12601675	46190928	45922330	46691043	T	C	0.203	0.03935	0.005781	1e-11	0.007	0.007	Yes	136	intronic	NA	NA
BMI	Anthropometric	Body Mass Index	42	1	17	rs12602948	46190929	45922330	46691043	G	A	0.203	0.03935	0.005781	1e-11	0.007	0.007	Yes	136	intronic	NA	NA
BMI	Anthropometric	Body Mass Index	42	1	17	rs8069889	46192282	45922330	46691043	A	G	0.203	0.03935	0.005781	1e-11	0.007	0.007	Yes	136	intronic	NA	NA
BMI	Anthropometric	Body Mass Index	42	1	17	rs9890691	46192936	45922330	46691043	C	A	0.202	0.03941	0.005783	9.333e-12	0.007	0.007	Yes	136	intronic	NA	NA
BMI	Anthropometric	Body Mass Index	42	1	17	rs62064953	46193967	45922330	46691043	C	T	0.203	0.03934	0.00578	1e-11	0.007	0.007	Yes	136	intronic	NA	NA
BMI	Anthropometric	Body Mass Index	42	1	17	rs12950213	46194486	45922330	46691043	A	G	0.203	0.03934	0.00578	1e-11	0.007	0.007	Yes	136	intronic	NA	NA
BMI	Anthropometric	Body Mass Index	42	1	17	rs7213339	46194802	45922330	46691043	T	A	0.203	0.03934	0.00578	1e-11	0.007	0.007	Yes	136	intronic	NA	NA
BMI	Anthropometric	Body Mass Index	42	1	17	rs8066391	46195296	45922330	46691043	C	G	0.203	0.03934	0.00578	1e-11	0.007	0.007	Yes	136	intronic	NA	NA
BMI	Anthropometric	Body Mass Index	42	1	17	rs8071199	46195335	45922330	46691043	T	A	0.202	0.03941	0.005783	9.333e-12	0.007	0.007	Yes	136	intronic	NA	NA
BMI	Anthropometric	Body Mass Index	42	1	17	rs8066049	46196917	45922330	46691043	G	A	0.202	0.03941	0.005783	9.333e-12	0.007	0.007	Yes	136	intronic	NA	NA
BMI	Anthropometric	Body Mass Index	42	1	17	rs12936731	46128359	45922330	46691043	C	G	0.203	0.03933	0.005782	1.023e-11	0.006	0.006	Yes	136	UTR5	NA	NA
BMI	Anthropometric	Body Mass Index	42	1	17	rs875065	46139569	45922330	46691043	T	C	0.203	0.03924	0.005781	1.148e-11	0.006	0.006	Yes	136	downstream	NA	NA
BMI	Anthropometric	Body Mass Index	42	1	17	rs58203448	46141276	45922330	46691043	T	C	0.203	0.03924	0.005781	1.122e-11	0.006	0.006	Yes	136	intergenic	NA	NA
BMI	Anthropometric	Body Mass Index	42	1	17	rs2240120	46142144	45922330	46691043	T	C	0.202	0.03933	0.005787	1.072e-11	0.006	0.006	Yes	136	intergenic	NA	NA
BMI	Anthropometric	Body Mass Index	42	1	17	rs8078125	46145709	45922330	46691043	G	T	0.202	0.03931	0.005783	1.047e-11	0.006	0.006	Yes	136	intergenic	NA	NA
BMI	Anthropometric	Body Mass Index	42	1	17	rs55920502	46146505	45922330	46691043	T	C	0.201	0.03949	0.005802	1e-11	0.006	0.006	Yes	136	downstream	NA	NA
BMI	Anthropometric	Body Mass Index	42	1	17	rs11649995	46146955	45922330	46691043	G	A	0.203	0.03927	0.005782	1.096e-11	0.006	0.006	Yes	136	downstream	NA	NA
BMI	Anthropometric	Body Mass Index	42	1	17	rs11651097	46147039	45922330	46691043	C	T	0.203	0.03928	0.005782	1.096e-11	0.006	0.006	Yes	136	downstream	NA	NA
BMI	Anthropometric	Body Mass Index	42	1	17	rs6847	46147807	45922330	46691043	A	T	0.203	0.03927	0.005782	1.122e-11	0.006	0.006	Yes	136	UTR3	NA	NA
BMI	Anthropometric	Body Mass Index	42	1	17	rs58595405	46149404	45922330	46691043	G	C	0.203	0.03928	0.005782	1.096e-11	0.006	0.006	Yes	136	intronic	NA	NA
BMI	Anthropometric	Body Mass Index	42	1	17	rs112725447	46149651	45922330	46691043	A	G	0.202	0.03936	0.005786	1.023e-11	0.006	0.006	Yes	136	intronic	NA	NA
BMI	Anthropometric	Body Mass Index	42	1	17	rs8077860	46185335	45922330	46691043	G	A	0.203	0.03932	0.005782	1.047e-11	0.006	0.006	Yes	136	intronic	NA	NA
BMI	Anthropometric	Body Mass Index	42	1	17	rs12600980	46187141	45922330	46691043	C	T	0.202	0.03926	0.005789	1.202e-11	0.006	0.006	Yes	136	intronic	NA	NA
BMI	Anthropometric	Body Mass Index	42	1	17	rs55919254	46146663	45922330	46691043	A	T	0.205	0.03902	0.005759	1.23e-11	0.005	0.005	Yes	136	downstream	NA	NA
BMI	Anthropometric	Body Mass Index	42	1	17	rs11649919	46146820	45922330	46691043	G	A	0.203	0.03922	0.005782	1.175e-11	0.005	0.005	Yes	136	downstream	NA	NA
BMI	Anthropometric	Body Mass Index	42	1	17	rs9910516	46183160	45922330	46691043	A	G	0.203	0.0392	0.005782	1.202e-11	0.005	0.005	Yes	136	intergenic	NA	NA
BMI	Anthropometric	Body Mass Index	42	1	17	rs4794449	46184002	45922330	46691043	C	G	0.203	0.03919	0.005781	1.202e-11	0.005	0.005	Yes	136	upstream	NA	NA
BMI	Anthropometric	Body Mass Index	42	1	17	rs4794450	46184093	45922330	46691043	G	A	0.203	0.03919	0.005781	1.202e-11	0.005	0.005	Yes	136	upstream	NA	NA
BMI	Anthropometric	Body Mass Index	42	1	17	rs4794451	46184781	45922330	46691043	A	G	0.203	0.0391	0.005782	1.349e-11	0.005	0.005	Yes	136	upstream	NA	NA
BMI	Anthropometric	Body Mass Index	42	1	17	rs4794453	46184926	45922330	46691043	C	T	0.203	0.0391	0.005782	1.349e-11	0.005	0.005	Yes	136	UTR5	NA	NA
BMI	Anthropometric	Body Mass Index	42	1	17	rs12941295	46188187	45922330	46691043	C	G	0.203	0.03918	0.005782	1.23e-11	0.005	0.005	Yes	136	intronic	NA	NA
BMI	Anthropometric	Body Mass Index	42	1	17	rs10853097	46198162	45922330	46691043	A	G	0.201	0.03936	0.005802	1.175e-11	0.005	0.005	Yes	136	intronic	NA	NA
BMI	Anthropometric	Body Mass Index	42	1	17	rs11079809	46198221	45922330	46691043	T	C	0.203	0.03917	0.005781	1.23e-11	0.005	0.005	Yes	136	intronic	NA	NA
BMI	Anthropometric	Body Mass Index	42	1	17	rs3744346	46198876	45922330	46691043	G	C	0.203	0.03917	0.005781	1.23e-11	0.005	0.005	Yes	136	UTR3	NA	NA
BMI	Anthropometric	Body Mass Index	42	1	17	rs7222136	46199592	45922330	46691043	C	G	0.203	0.03908	0.005781	1.38e-11	0.005	0.005	Yes	136	UTR3	NA	NA
BMI	Anthropometric	Body Mass Index	42	1	17	rs1452662	46293310	45922330	46691043	T	C	0.196	0.03866	0.005855	4.074e-11	0.004	0.004	Yes	136	intronic	NA	NA
BMI	Anthropometric	Body Mass Index	42	1	17	rs1468270	46125191	45922330	46691043	T	C	0.201	0.0393	0.005798	1.23e-11	0.003	0.003	Yes	136	ncRNA_exonic	NA	NA
BMI	Anthropometric	Body Mass Index	42	1	17	rs4995899	46150730	45922330	46691043	A	G	0.202	0.03881	0.005791	2.042e-11	0.003	0.003	Yes	136	intronic	NA	NA
BMI	Anthropometric	Body Mass Index	42	1	17	rs7224014	46150861	45922330	46691043	G	T	0.202	0.03873	0.005788	2.239e-11	0.003	0.003	Yes	136	intronic	NA	NA
BMI	Anthropometric	Body Mass Index	42	1	17	rs11655407	46151046	45922330	46691043	G	A	0.202	0.03873	0.005788	2.239e-11	0.003	0.003	Yes	136	intronic	NA	NA
BMI	Anthropometric	Body Mass Index	42	1	17	rs16951519	46152291	45922330	46691043	A	G	0.202	0.0388	0.005791	2.089e-11	0.003	0.003	Yes	136	UTR3	NA	NA
BMI	Anthropometric	Body Mass Index	42	1	17	rs2240121	46152322	45922330	46691043	C	T	0.201	0.03882	0.005795	2.089e-11	0.003	0.003	Yes	136	UTR3	NA	NA
BMI	Anthropometric	Body Mass Index	42	1	17	rs2240122	46152559	45922330	46691043	A	C	0.202	0.03873	0.005788	2.239e-11	0.003	0.003	Yes	136	intronic	NA	NA
BMI	Anthropometric	Body Mass Index	42	1	17	rs35202025	46152717	45922330	46691043	G	A	0.202	0.03873	0.005788	2.239e-11	0.003	0.003	Yes	136	intronic	NA	NA
BMI	Anthropometric	Body Mass Index	42	1	17	rs7217496	46154202	45922330	46691043	G	A	0.202	0.03871	0.005788	2.239e-11	0.003	0.003	Yes	136	intronic	NA	NA
BMI	Anthropometric	Body Mass Index	42	1	17	rs9747001	46154669	45922330	46691043	A	G	0.202	0.03872	0.005788	2.239e-11	0.003	0.003	Yes	136	intronic	NA	NA
BMI	Anthropometric	Body Mass Index	42	1	17	rs12946143	46154943	45922330	46691043	T	C	0.202	0.03881	0.005791	2.089e-11	0.003	0.003	Yes	136	intronic	NA	NA
BMI	Anthropometric	Body Mass Index	42	1	17	rs12949879	46158050	45922330	46691043	C	T	0.202	0.0388	0.005788	2.042e-11	0.003	0.003	Yes	136	intronic	NA	NA
BMI	Anthropometric	Body Mass Index	42	1	17	rs58624511	46158908	45922330	46691043	G	C	0.202	0.0388	0.005788	2.042e-11	0.003	0.003	Yes	136	intronic	NA	NA
BMI	Anthropometric	Body Mass Index	42	1	17	rs12952163	46159391	45922330	46691043	T	C	0.202	0.0388	0.005788	2.042e-11	0.003	0.003	Yes	136	intronic	NA	NA
BMI	Anthropometric	Body Mass Index	42	1	17	rs71369829	46159811	45922330	46691043	T	C	0.202	0.03882	0.005788	1.995e-11	0.003	0.003	Yes	136	intronic	NA	NA
BMI	Anthropometric	Body Mass Index	42	1	17	rs145299850	46161597	45922330	46691043	A	G	0.202	0.03883	0.005791	2.042e-11	0.003	0.003	Yes	136	intronic	NA	NA
BMI	Anthropometric	Body Mass Index	42	1	17	rs35361214	46165091	45922330	46691043	A	G	0.202	0.03877	0.005787	2.089e-11	0.003	0.003	Yes	136	intronic	NA	NA
BMI	Anthropometric	Body Mass Index	42	1	17	rs6504024	46165586	45922330	46691043	C	T	0.202	0.03877	0.005787	2.089e-11	0.003	0.003	Yes	136	intronic	NA	NA
BMI	Anthropometric	Body Mass Index	42	1	17	rs6504025	46166073	45922330	46691043	A	G	0.202	0.03877	0.005787	2.089e-11	0.003	0.003	Yes	136	ncRNA_exonic	NA	NA
BMI	Anthropometric	Body Mass Index	42	1	17	rs118114510	46167142	45922330	46691043	A	G	0.202	0.03882	0.005793	2.042e-11	0.003	0.003	Yes	136	intronic	NA	NA
BMI	Anthropometric	Body Mass Index	42	1	17	rs8072263	46167143	45922330	46691043	C	T	0.203	0.03884	0.005777	1.778e-11	0.003	0.003	Yes	136	intronic	NA	NA
BMI	Anthropometric	Body Mass Index	42	1	17	rs7220520	46167942	45922330	46691043	C	T	0.202	0.03877	0.005787	2.089e-11	0.003	0.003	Yes	136	intronic	NA	NA
BMI	Anthropometric	Body Mass Index	42	1	17	rs7221441	46169050	45922330	46691043	C	T	0.202	0.03872	0.005786	2.188e-11	0.003	0.003	Yes	136	intronic	NA	NA
BMI	Anthropometric	Body Mass Index	42	1	17	rs2109984	46171099	45922330	46691043	T	G	0.202	0.03873	0.005786	2.188e-11	0.003	0.003	Yes	136	intronic	NA	NA
BMI	Anthropometric	Body Mass Index	42	1	17	rs8075500	46171650	45922330	46691043	T	G	0.202	0.03872	0.005786	2.188e-11	0.003	0.003	Yes	136	intronic	NA	NA
BMI	Anthropometric	Body Mass Index	42	1	17	rs8065670	46173840	45922330	46691043	G	A	0.202	0.03872	0.005786	2.188e-11	0.003	0.003	Yes	136	intronic	NA	NA
BMI	Anthropometric	Body Mass Index	42	1	17	rs8065993	46174070	45922330	46691043	G	T	0.202	0.03872	0.005786	2.188e-11	0.003	0.003	Yes	136	intronic	NA	NA
BMI	Anthropometric	Body Mass Index	42	1	17	rs7209585	46174488	45922330	46691043	G	A	0.202	0.03872	0.005786	2.188e-11	0.003	0.003	Yes	136	intronic	NA	NA
BMI	Anthropometric	Body Mass Index	42	1	17	rs6504031	46174715	45922330	46691043	A	G	0.202	0.03872	0.005787	2.239e-11	0.003	0.003	Yes	136	intronic	NA	NA
BMI	Anthropometric	Body Mass Index	42	1	17	rs6504032	46174777	45922330	46691043	C	G	0.202	0.03869	0.005786	2.291e-11	0.003	0.003	Yes	136	intronic	NA	NA
BMI	Anthropometric	Body Mass Index	42	1	17	rs11079807	46176047	45922330	46691043	T	C	0.202	0.03873	0.005785	2.138e-11	0.003	0.003	Yes	136	intronic	NA	NA
BMI	Anthropometric	Body Mass Index	42	1	17	rs10853094	46176062	45922330	46691043	T	C	0.202	0.03873	0.005785	2.138e-11	0.003	0.003	Yes	136	intronic	NA	NA
BMI	Anthropometric	Body Mass Index	42	1	17	rs4794441	46176456	45922330	46691043	C	T	0.202	0.03873	0.005785	2.138e-11	0.003	0.003	Yes	136	intronic	NA	NA
BMI	Anthropometric	Body Mass Index	42	1	17	rs4794442	46176524	45922330	46691043	T	C	0.202	0.03877	0.005791	2.188e-11	0.003	0.003	Yes	136	intronic	NA	NA
BMI	Anthropometric	Body Mass Index	42	1	17	rs4794443	46176532	45922330	46691043	T	C	0.202	0.03873	0.005785	2.138e-11	0.003	0.003	Yes	136	intronic	NA	NA
BMI	Anthropometric	Body Mass Index	42	1	17	rs11869625	46177362	45922330	46691043	G	A	0.202	0.03874	0.005785	2.138e-11	0.003	0.003	Yes	136	intronic	NA	NA
BMI	Anthropometric	Body Mass Index	42	1	17	rs3744347	46178674	45922330	46691043	G	A	0.202	0.03878	0.005784	1.995e-11	0.003	0.003	Yes	136	UTR5	NA	NA
BMI	Anthropometric	Body Mass Index	42	1	17	rs12950402	46180114	45922330	46691043	A	G	0.202	0.03867	0.005785	2.344e-11	0.003	0.003	Yes	136	intergenic	NA	NA
BMI	Anthropometric	Body Mass Index	42	1	17	rs11079808	46180232	45922330	46691043	A	G	0.202	0.03874	0.005785	2.138e-11	0.003	0.003	Yes	136	intergenic	NA	NA
BMI	Anthropometric	Body Mass Index	42	1	17	rs978263	46180664	45922330	46691043	A	G	0.202	0.03877	0.00579	2.138e-11	0.003	0.003	Yes	136	intergenic	NA	NA
BMI	Anthropometric	Body Mass Index	42	1	17	rs4794448	46180807	45922330	46691043	C	T	0.202	0.03874	0.005785	2.138e-11	0.003	0.003	Yes	136	intergenic	NA	NA
BMI	Anthropometric	Body Mass Index	42	1	17	rs68175794	46181104	45922330	46691043	G	T	0.202	0.03874	0.005785	2.138e-11	0.003	0.003	Yes	136	intergenic	NA	NA
BMI	Anthropometric	Body Mass Index	42	1	17	rs12943543	46181365	45922330	46691043	A	T	0.202	0.03874	0.005785	2.138e-11	0.003	0.003	Yes	136	intergenic	NA	NA
BMI	Anthropometric	Body Mass Index	42	1	17	rs12939514	46194264	45922330	46691043	T	C	0.181	0.04007	0.006031	3.02e-11	0.003	0.003	Yes	136	intronic	NA	NA
BMI	Anthropometric	Body Mass Index	42	1	17	rs3815472	46210773	45922330	46691043	C	T	0.195	0.03866	0.00587	4.467e-11	0.003	0.003	Yes	136	downstream	NA	NA
BMI	Anthropometric	Body Mass Index	42	1	17	rs2325784	46212309	45922330	46691043	A	G	0.194	0.03866	0.005874	4.677e-11	0.003	0.003	Yes	136	intronic	NA	NA
BMI	Anthropometric	Body Mass Index	42	1	17	rs8079616	46213488	45922330	46691043	C	T	0.194	0.03865	0.005874	4.677e-11	0.003	0.003	Yes	136	intronic	NA	NA
BMI	Anthropometric	Body Mass Index	42	1	17	rs8071879	46217457	45922330	46691043	G	A	0.196	0.03847	0.005857	5.012e-11	0.003	0.003	Yes	136	intronic	NA	NA
BMI	Anthropometric	Body Mass Index	42	1	17	rs2325804	46218545	45922330	46691043	G	A	0.196	0.03857	0.005857	4.467e-11	0.003	0.003	Yes	136	intronic	NA	NA
BMI	Anthropometric	Body Mass Index	42	1	17	rs2325885	46290375	45922330	46691043	T	C	0.196	0.03847	0.005852	4.898e-11	0.003	0.003	Yes	136	intronic	NA	NA
BMI	Anthropometric	Body Mass Index	42	1	17	rs1452663	46293386	45922330	46691043	G	C	0.196	0.03859	0.005855	4.365e-11	0.003	0.003	Yes	136	intronic	NA	NA
BMI	Anthropometric	Body Mass Index	42	1	17	rs16953927	46294726	45922330	46691043	G	T	0.196	0.0386	0.005855	4.365e-11	0.003	0.003	Yes	136	intronic	NA	NA
BMI	Anthropometric	Body Mass Index	42	1	17	rs16953941	46296204	45922330	46691043	A	C	0.196	0.03854	0.005857	4.677e-11	0.003	0.003	Yes	136	intronic	NA	NA
BMI	Anthropometric	Body Mass Index	42	1	17	rs1452665	46297151	45922330	46691043	T	C	0.196	0.03848	0.005852	4.898e-11	0.003	0.003	Yes	136	intronic	NA	NA
BMI	Anthropometric	Body Mass Index	42	1	17	rs34980108	46297981	45922330	46691043	A	G	0.196	0.03856	0.005857	4.571e-11	0.003	0.003	Yes	136	intronic	NA	NA
BMI	Anthropometric	Body Mass Index	42	1	17	rs67345313	46302201	45922330	46691043	C	T	0.196	0.03845	0.005855	5.129e-11	0.003	0.003	Yes	136	intronic	NA	NA
BMI	Anthropometric	Body Mass Index	42	1	17	rs12939334	46302669	45922330	46691043	G	A	0.196	0.03846	0.005857	5.129e-11	0.003	0.003	Yes	136	intronic	NA	NA
BMI	Anthropometric	Body Mass Index	42	1	17	rs1979897	46309546	45922330	46691043	T	C	0.196	0.03846	0.005855	5.012e-11	0.003	0.003	Yes	136	intronic	NA	NA
BMI	Anthropometric	Body Mass Index	42	1	17	rs16954324	46324584	45922330	46691043	T	C	0.196	0.03851	0.005858	4.898e-11	0.003	0.003	Yes	136	intronic	NA	NA
BMI	Anthropometric	Body Mass Index	42	1	17	rs208009	46229691	45922330	46691043	C	T	0.196	0.03834	0.005855	5.888e-11	0.002	0.002	Yes	136	intronic	NA	NA
BMI	Anthropometric	Body Mass Index	42	1	17	rs182305	46234984	45922330	46691043	C	T	0.196	0.03835	0.005855	5.754e-11	0.002	0.002	Yes	136	intronic	NA	NA
BMI	Anthropometric	Body Mass Index	42	1	17	rs208005	46239985	45922330	46691043	A	G	0.196	0.0383	0.005853	6.026e-11	0.002	0.002	Yes	136	intronic	NA	NA
BMI	Anthropometric	Body Mass Index	42	1	17	rs208019	46243016	45922330	46691043	T	C	0.196	0.03829	0.005853	6.026e-11	0.002	0.002	Yes	136	intronic	NA	NA
BMI	Anthropometric	Body Mass Index	42	1	17	rs208012	46258017	45922330	46691043	G	A	0.196	0.03822	0.005853	6.607e-11	0.002	0.002	Yes	136	intronic	NA	NA
BMI	Anthropometric	Body Mass Index	42	1	17	rs208011	46258345	45922330	46691043	A	G	0.196	0.03822	0.005853	6.607e-11	0.002	0.002	Yes	136	intronic	NA	NA
BMI	Anthropometric	Body Mass Index	42	1	17	rs12936369	46270696	45922330	46691043	T	C	0.195	0.03831	0.005862	6.31e-11	0.002	0.002	Yes	136	ncRNA_intronic	NA	NA
BMI	Anthropometric	Body Mass Index	42	1	17	rs55696440	46271146	45922330	46691043	A	G	0.195	0.0384	0.005868	6.026e-11	0.002	0.002	Yes	136	ncRNA_intronic	NA	NA
BMI	Anthropometric	Body Mass Index	42	1	17	rs9903692	46273929	45922330	46691043	A	G	0.196	0.03832	0.005858	6.026e-11	0.002	0.002	Yes	136	ncRNA_intronic	NA	NA
BMI	Anthropometric	Body Mass Index	42	1	17	rs111509194	46274354	45922330	46691043	T	C	0.195	0.03834	0.005864	6.166e-11	0.002	0.002	Yes	136	ncRNA_intronic	NA	NA
BMI	Anthropometric	Body Mass Index	42	1	17	rs36071506	46279772	45922330	46691043	T	C	0.196	0.03836	0.005853	5.623e-11	0.002	0.002	Yes	136	ncRNA_intronic	NA	NA
BMI	Anthropometric	Body Mass Index	42	1	17	rs9889470	46311075	45922330	46691043	A	G	0.196	0.03836	0.005852	5.623e-11	0.002	0.002	Yes	136	intronic	NA	NA
BMI	Anthropometric	Body Mass Index	42	1	17	rs12946208	46312129	45922330	46691043	A	G	0.196	0.03839	0.005858	5.623e-11	0.002	0.002	Yes	136	intronic	NA	NA
BMI	Anthropometric	Body Mass Index	42	1	17	rs3897789	46312777	45922330	46691043	T	C	0.196	0.0384	0.005858	5.623e-11	0.002	0.002	Yes	136	intronic	NA	NA
BMI	Anthropometric	Body Mass Index	42	1	17	rs16954268	46319546	45922330	46691043	A	G	0.196	0.03838	0.005857	5.623e-11	0.002	0.002	Yes	136	intronic	NA	NA
BMI	Anthropometric	Body Mass Index	43	1	17	rs62086897	66008044	65676315	66098979	A	C	0.399	-0.02881	0.004745	1.259e-09	0.008	0.008	Yes	283	intergenic	NA	NA
BMI	Anthropometric	Body Mass Index	43	1	17	rs28850355	66064397	65676315	66098979	T	C	0.234	-0.03313	0.005489	1.585e-09	0.008	0.008	Yes	283	intergenic	NA	NA
BMI	Anthropometric	Body Mass Index	43	1	17	rs9674669	66067454	65676315	66098979	G	A	0.401	-0.02892	0.00474	1.047e-09	0.008	0.008	Yes	283	intergenic	NA	NA
BMI	Anthropometric	Body Mass Index	43	1	17	rs62084742	66075531	65676315	66098979	A	G	0.224	-0.03367	0.005573	1.514e-09	0.008	0.008	Yes	283	intergenic	NA	NA
BMI	Anthropometric	Body Mass Index	43	1	17	rs34937122	66075877	65676315	66098979	A	G	0.226	-0.03357	0.005559	1.549e-09	0.008	0.008	Yes	283	intergenic	NA	NA
BMI	Anthropometric	Body Mass Index	43	1	17	rs12603589	65825248	65676315	66098979	T	C	0.419	-0.02852	0.004709	1.413e-09	0.007	0.007	Yes	283	intronic	NA	NA
BMI	Anthropometric	Body Mass Index	43	1	17	rs12601921	65825354	65676315	66098979	C	T	0.419	-0.0285	0.004709	1.413e-09	0.007	0.007	Yes	283	intronic	NA	NA
BMI	Anthropometric	Body Mass Index	43	1	17	rs12601919	65825374	65676315	66098979	A	G	0.419	-0.0285	0.004709	1.413e-09	0.007	0.007	Yes	283	intronic	NA	NA
BMI	Anthropometric	Body Mass Index	43	1	17	rs12602556	65826861	65676315	66098979	A	G	0.419	-0.02852	0.004709	1.38e-09	0.007	0.007	Yes	283	intronic	NA	NA
BMI	Anthropometric	Body Mass Index	43	1	17	rs62084208	65827443	65676315	66098979	C	T	0.419	-0.02852	0.004709	1.413e-09	0.007	0.007	Yes	283	intronic	NA	NA
BMI	Anthropometric	Body Mass Index	43	1	17	rs62086904	66016096	65676315	66098979	C	T	0.388	-0.02882	0.004768	1.514e-09	0.007	0.007	Yes	283	intergenic	NA	NA
BMI	Anthropometric	Body Mass Index	43	1	17	rs62086906	66019926	65676315	66098979	T	C	0.389	-0.0288	0.004767	1.514e-09	0.007	0.007	Yes	283	intergenic	NA	NA
BMI	Anthropometric	Body Mass Index	43	1	17	rs34503060	66048679	65676315	66098979	G	A	0.219	-0.03372	0.005618	1.95e-09	0.007	0.007	Yes	283	intergenic	NA	NA
BMI	Anthropometric	Body Mass Index	43	1	17	rs7209959	66050405	65676315	66098979	T	C	0.218	-0.03373	0.005623	1.995e-09	0.007	0.007	Yes	283	intergenic	NA	NA
BMI	Anthropometric	Body Mass Index	43	1	17	rs62084711	66050911	65676315	66098979	T	C	0.22	-0.03369	0.005614	1.95e-09	0.007	0.007	Yes	283	intergenic	NA	NA
BMI	Anthropometric	Body Mass Index	43	1	17	rs79415988	66066969	65676315	66098979	C	T	0.423	-0.02859	0.004703	1.202e-09	0.007	0.007	Yes	283	intergenic	NA	NA
BMI	Anthropometric	Body Mass Index	43	1	17	rs9747971	66069195	65676315	66098979	C	G	0.383	-0.02906	0.00478	1.202e-09	0.007	0.007	Yes	283	intergenic	NA	NA
BMI	Anthropometric	Body Mass Index	43	1	17	rs9330556	66069898	65676315	66098979	T	G	0.382	-0.02902	0.004783	1.288e-09	0.007	0.007	Yes	283	intergenic	NA	NA
BMI	Anthropometric	Body Mass Index	43	1	17	rs9915591	65826090	65676315	66098979	C	G	0.389	-0.02863	0.004766	1.862e-09	0.006	0.006	Yes	283	intronic	NA	NA
BMI	Anthropometric	Body Mass Index	43	1	17	rs62084210	65828710	65676315	66098979	A	G	0.418	-0.0284	0.004711	1.66e-09	0.006	0.006	Yes	283	intronic	NA	NA
BMI	Anthropometric	Body Mass Index	43	1	17	rs1976052	65830578	65676315	66098979	C	T	0.418	-0.0284	0.004711	1.66e-09	0.006	0.006	Yes	283	intronic	NA	NA
BMI	Anthropometric	Body Mass Index	43	1	17	rs12452511	65832576	65676315	66098979	A	G	0.419	-0.02834	0.004709	1.778e-09	0.006	0.006	Yes	283	intronic	NA	NA
BMI	Anthropometric	Body Mass Index	43	1	17	rs6504568	65999648	65676315	66098979	T	C	0.252	-0.03219	0.005352	1.82e-09	0.006	0.006	Yes	283	intergenic	NA	NA
BMI	Anthropometric	Body Mass Index	43	1	17	rs62086889	66000603	65676315	66098979	C	T	0.408	-0.02862	0.004728	1.413e-09	0.006	0.006	Yes	283	intergenic	NA	NA
BMI	Anthropometric	Body Mass Index	43	1	17	rs8081714	66001130	65676315	66098979	G	A	0.276	-0.03132	0.0052	1.698e-09	0.006	0.006	Yes	283	intergenic	NA	NA
BMI	Anthropometric	Body Mass Index	43	1	17	rs78186330	66004715	65676315	66098979	G	A	0.43	-0.02826	0.004693	1.738e-09	0.006	0.006	Yes	283	intergenic	NA	NA
BMI	Anthropometric	Body Mass Index	43	1	17	rs62086898	66009120	65676315	66098979	A	G	0.394	-0.02869	0.004754	1.585e-09	0.006	0.006	Yes	283	intergenic	NA	NA
BMI	Anthropometric	Body Mass Index	43	1	17	rs62086899	66009134	65676315	66098979	C	T	0.395	-0.02864	0.004754	1.698e-09	0.006	0.006	Yes	283	intergenic	NA	NA
BMI	Anthropometric	Body Mass Index	43	1	17	rs145520076	66020611	65676315	66098979	G	A	0.414	-0.02826	0.004717	2.089e-09	0.006	0.006	Yes	283	intergenic	NA	NA
BMI	Anthropometric	Body Mass Index	43	1	17	rs189628481	66020618	65676315	66098979	C	T	0.414	-0.02826	0.004717	2.089e-09	0.006	0.006	Yes	283	intergenic	NA	NA
BMI	Anthropometric	Body Mass Index	43	1	17	rs192988621	66020620	65676315	66098979	C	T	0.414	-0.02826	0.004717	2.089e-09	0.006	0.006	Yes	283	intergenic	NA	NA
BMI	Anthropometric	Body Mass Index	43	1	17	rs183763906	66020622	65676315	66098979	C	T	0.414	-0.02826	0.004717	2.089e-09	0.006	0.006	Yes	283	intergenic	NA	NA
BMI	Anthropometric	Body Mass Index	43	1	17	rs200026262	66020623	65676315	66098979	A	G	0.414	-0.02826	0.004717	2.089e-09	0.006	0.006	Yes	283	intergenic	NA	NA
BMI	Anthropometric	Body Mass Index	43	1	17	rs62086907	66021167	65676315	66098979	A	G	0.366	-0.02902	0.004823	1.778e-09	0.006	0.006	Yes	283	intergenic	NA	NA
BMI	Anthropometric	Body Mass Index	43	1	17	rs62086908	66021214	65676315	66098979	G	C	0.368	-0.02905	0.004819	1.66e-09	0.006	0.006	Yes	283	intergenic	NA	NA
BMI	Anthropometric	Body Mass Index	43	1	17	rs7405987	66021394	65676315	66098979	A	G	0.366	-0.02906	0.004823	1.66e-09	0.006	0.006	Yes	283	intergenic	NA	NA
BMI	Anthropometric	Body Mass Index	43	1	17	rs8076753	66022841	65676315	66098979	G	A	0.366	-0.02906	0.004823	1.66e-09	0.006	0.006	Yes	283	intergenic	NA	NA
BMI	Anthropometric	Body Mass Index	43	1	17	rs79778350	66023786	65676315	66098979	C	T	0.366	-0.029	0.004822	1.82e-09	0.006	0.006	Yes	283	intergenic	NA	NA
BMI	Anthropometric	Body Mass Index	43	1	17	rs62084669	66024170	65676315	66098979	A	G	0.366	-0.029	0.004822	1.82e-09	0.006	0.006	Yes	283	intergenic	NA	NA
BMI	Anthropometric	Body Mass Index	43	1	17	rs8078543	66037251	65676315	66098979	T	G	0.227	-0.03323	0.005549	2.138e-09	0.006	0.006	Yes	283	intronic	NA	NA
BMI	Anthropometric	Body Mass Index	43	1	17	rs62084696	66038181	65676315	66098979	G	C	0.233	-0.03286	0.005497	2.291e-09	0.006	0.006	Yes	283	intronic	NA	NA
BMI	Anthropometric	Body Mass Index	43	1	17	rs4638	66039350	65676315	66098979	G	A	0.233	-0.03284	0.005495	2.291e-09	0.006	0.006	Yes	283	synonymous_variant	KPNA2	NA
BMI	Anthropometric	Body Mass Index	43	1	17	rs35594666	66039618	65676315	66098979	A	G	0.227	-0.03322	0.005549	2.138e-09	0.006	0.006	Yes	283	intronic	NA	NA
BMI	Anthropometric	Body Mass Index	43	1	17	rs35453056	66039668	65676315	66098979	G	A	0.233	-0.03285	0.005496	2.291e-09	0.006	0.006	Yes	283	intronic	NA	NA
BMI	Anthropometric	Body Mass Index	43	1	17	rs62084701	66042238	65676315	66098979	T	C	0.233	-0.03285	0.005496	2.291e-09	0.006	0.006	Yes	283	intronic	NA	NA
BMI	Anthropometric	Body Mass Index	43	1	17	rs62084702	66043157	65676315	66098979	T	C	0.233	-0.03285	0.005496	2.291e-09	0.006	0.006	Yes	283	downstream	NA	NA
BMI	Anthropometric	Body Mass Index	43	1	17	rs7405743	66043538	65676315	66098979	T	C	0.234	-0.03279	0.005491	2.344e-09	0.006	0.006	Yes	283	downstream	NA	NA
BMI	Anthropometric	Body Mass Index	43	1	17	rs62084704	66045029	65676315	66098979	A	G	0.234	-0.03277	0.005485	2.291e-09	0.006	0.006	Yes	283	intergenic	NA	NA
BMI	Anthropometric	Body Mass Index	43	1	17	rs3890640	66053028	65676315	66098979	T	C	0.234	-0.03285	0.005489	2.188e-09	0.006	0.006	Yes	283	intergenic	NA	NA
BMI	Anthropometric	Body Mass Index	43	1	17	rs8072723	66056970	65676315	66098979	A	T	0.235	-0.03279	0.005482	2.239e-09	0.006	0.006	Yes	283	intergenic	NA	NA
BMI	Anthropometric	Body Mass Index	43	1	17	rs6504578	66057966	65676315	66098979	A	G	0.234	-0.03287	0.005492	2.188e-09	0.006	0.006	Yes	283	intergenic	NA	NA
BMI	Anthropometric	Body Mass Index	43	1	17	rs7213585	66062316	65676315	66098979	T	A	0.234	-0.03285	0.005488	2.188e-09	0.006	0.006	Yes	283	intergenic	NA	NA
BMI	Anthropometric	Body Mass Index	43	1	17	rs184478609	66067692	65676315	66098979	T	C	0.473	-0.02797	0.004654	1.862e-09	0.006	0.006	Yes	283	intergenic	NA	NA
BMI	Anthropometric	Body Mass Index	43	1	17	rs182991502	66067984	65676315	66098979	A	G	0.476	-0.02811	0.004652	1.514e-09	0.006	0.006	Yes	283	intergenic	NA	NA
BMI	Anthropometric	Body Mass Index	43	1	17	rs12449312	65829358	65676315	66098979	A	C	0.389	-0.02853	0.004767	2.188e-09	0.005	0.005	Yes	283	intronic	NA	NA
BMI	Anthropometric	Body Mass Index	43	1	17	rs7223643	65830282	65676315	66098979	A	G	0.389	-0.02852	0.004767	2.188e-09	0.005	0.005	Yes	283	intronic	NA	NA
BMI	Anthropometric	Body Mass Index	43	1	17	rs7209675	65831258	65676315	66098979	A	T	0.389	-0.02853	0.004767	2.188e-09	0.005	0.005	Yes	283	intronic	NA	NA
BMI	Anthropometric	Body Mass Index	43	1	17	rs7218014	65832016	65676315	66098979	T	C	0.389	-0.02841	0.004766	2.512e-09	0.005	0.005	Yes	283	intronic	NA	NA
BMI	Anthropometric	Body Mass Index	43	1	17	rs7221651	65832390	65676315	66098979	G	A	0.39	-0.02842	0.004764	2.399e-09	0.005	0.005	Yes	283	intronic	NA	NA
BMI	Anthropometric	Body Mass Index	43	1	17	rs1976054	65833224	65676315	66098979	T	G	0.39	-0.02842	0.004764	2.399e-09	0.005	0.005	Yes	283	intronic	NA	NA
BMI	Anthropometric	Body Mass Index	43	1	17	rs7208909	65833546	65676315	66098979	T	C	0.39	-0.02842	0.004764	2.399e-09	0.005	0.005	Yes	283	intronic	NA	NA
BMI	Anthropometric	Body Mass Index	43	1	17	rs2052187	65834737	65676315	66098979	T	C	0.389	-0.0284	0.004766	2.512e-09	0.005	0.005	Yes	283	intronic	NA	NA
BMI	Anthropometric	Body Mass Index	43	1	17	rs11079705	65835452	65676315	66098979	A	T	0.433	-0.02801	0.00469	2.344e-09	0.005	0.005	Yes	283	intronic	NA	NA
BMI	Anthropometric	Body Mass Index	43	1	17	rs11079706	65835470	65676315	66098979	G	T	0.432	-0.02809	0.004691	2.138e-09	0.005	0.005	Yes	283	intronic	NA	NA
BMI	Anthropometric	Body Mass Index	43	1	17	rs11079707	65835617	65676315	66098979	G	A	0.434	-0.02809	0.004689	2.089e-09	0.005	0.005	Yes	283	intronic	NA	NA
BMI	Anthropometric	Body Mass Index	43	1	17	rs80135947	65836001	65676315	66098979	A	C	0.433	-0.02801	0.00469	2.344e-09	0.005	0.005	Yes	283	intronic	NA	NA
BMI	Anthropometric	Body Mass Index	43	1	17	rs8082512	65837059	65676315	66098979	T	C	0.433	-0.02801	0.00469	2.344e-09	0.005	0.005	Yes	283	intronic	NA	NA
BMI	Anthropometric	Body Mass Index	43	1	17	rs58551145	65837235	65676315	66098979	A	G	0.433	-0.02798	0.004689	2.399e-09	0.005	0.005	Yes	283	intronic	NA	NA
BMI	Anthropometric	Body Mass Index	43	1	17	rs8073510	65839210	65676315	66098979	A	G	0.433	-0.02801	0.00469	2.344e-09	0.005	0.005	Yes	283	intronic	NA	NA
BMI	Anthropometric	Body Mass Index	43	1	17	rs62084212	65840244	65676315	66098979	G	A	0.433	-0.02801	0.00469	2.344e-09	0.005	0.005	Yes	283	intronic	NA	NA
BMI	Anthropometric	Body Mass Index	43	1	17	rs112222385	65840524	65676315	66098979	T	C	0.433	-0.02801	0.00469	2.344e-09	0.005	0.005	Yes	283	intronic	NA	NA
BMI	Anthropometric	Body Mass Index	43	1	17	rs11871285	65840809	65676315	66098979	G	T	0.433	-0.02801	0.00469	2.344e-09	0.005	0.005	Yes	283	intronic	NA	NA
BMI	Anthropometric	Body Mass Index	43	1	17	rs11868959	65840810	65676315	66098979	T	C	0.433	-0.0281	0.004689	2.042e-09	0.005	0.005	Yes	283	intronic	NA	NA
BMI	Anthropometric	Body Mass Index	43	1	17	rs2365466	65841129	65676315	66098979	G	A	0.433	-0.02801	0.00469	2.344e-09	0.005	0.005	Yes	283	intronic	NA	NA
BMI	Anthropometric	Body Mass Index	43	1	17	rs62084213	65842016	65676315	66098979	A	G	0.433	-0.02801	0.00469	2.344e-09	0.005	0.005	Yes	283	intronic	NA	NA
BMI	Anthropometric	Body Mass Index	43	1	17	rs7224923	65842265	65676315	66098979	T	G	0.433	-0.02801	0.00469	2.344e-09	0.005	0.005	Yes	283	intronic	NA	NA
BMI	Anthropometric	Body Mass Index	43	1	17	rs62084214	65843325	65676315	66098979	C	G	0.433	-0.02801	0.00469	2.344e-09	0.005	0.005	Yes	283	intronic	NA	NA
BMI	Anthropometric	Body Mass Index	43	1	17	rs62084234	65847060	65676315	66098979	A	G	0.433	-0.02801	0.00469	2.344e-09	0.005	0.005	Yes	283	intronic	NA	NA
BMI	Anthropometric	Body Mass Index	43	1	17	rs78452260	65848522	65676315	66098979	G	T	0.433	-0.02797	0.004689	2.455e-09	0.005	0.005	Yes	283	intronic	NA	NA
BMI	Anthropometric	Body Mass Index	43	1	17	rs2086744	65849275	65676315	66098979	C	G	0.431	-0.028	0.004692	2.399e-09	0.005	0.005	Yes	283	intronic	NA	NA
BMI	Anthropometric	Body Mass Index	43	1	17	rs62084237	65854807	65676315	66098979	A	G	0.407	0.02828	0.00473	2.239e-09	0.005	0.005	Yes	283	intronic	NA	NA
BMI	Anthropometric	Body Mass Index	43	1	17	rs62086884	65994400	65676315	66098979	G	C	0.412	-0.02827	0.004721	2.089e-09	0.005	0.005	Yes	283	intergenic	NA	NA
BMI	Anthropometric	Body Mass Index	43	1	17	rs4791295	65997317	65676315	66098979	G	A	0.411	-0.02836	0.004723	1.905e-09	0.005	0.005	Yes	283	intergenic	NA	NA
BMI	Anthropometric	Body Mass Index	43	1	17	rs28855509	65998167	65676315	66098979	T	C	0.411	-0.02838	0.004723	1.862e-09	0.005	0.005	Yes	283	intergenic	NA	NA
BMI	Anthropometric	Body Mass Index	43	1	17	rs74564337	65999567	65676315	66098979	C	T	0.411	-0.02836	0.004723	1.905e-09	0.005	0.005	Yes	283	intergenic	NA	NA
BMI	Anthropometric	Body Mass Index	43	1	17	rs112221661	66025584	65676315	66098979	G	A	0.167	-0.03678	0.006228	3.548e-09	0.005	0.005	Yes	283	intergenic	NA	NA
BMI	Anthropometric	Body Mass Index	43	1	17	rs75885145	66046806	65676315	66098979	G	C	0.371	-0.02895	0.004811	1.778e-09	0.005	0.005	Yes	283	intergenic	NA	NA
BMI	Anthropometric	Body Mass Index	43	1	17	rs7214557	66047730	65676315	66098979	T	C	0.396	-0.02848	0.004752	2.042e-09	0.005	0.005	Yes	283	intergenic	NA	NA
BMI	Anthropometric	Body Mass Index	43	1	17	rs7503056	66048649	65676315	66098979	C	G	0.395	-0.02847	0.004754	2.089e-09	0.005	0.005	Yes	283	intergenic	NA	NA
BMI	Anthropometric	Body Mass Index	43	1	17	rs7503096	66048795	65676315	66098979	C	T	0.395	-0.02846	0.004752	2.089e-09	0.005	0.005	Yes	283	intergenic	NA	NA
BMI	Anthropometric	Body Mass Index	43	1	17	rs7503206	66049174	65676315	66098979	G	A	0.396	-0.02848	0.004752	2.042e-09	0.005	0.005	Yes	283	intergenic	NA	NA
BMI	Anthropometric	Body Mass Index	43	1	17	rs78192857	66051061	65676315	66098979	A	T	0.449	-0.02779	0.004672	2.692e-09	0.005	0.005	Yes	283	intergenic	NA	NA
BMI	Anthropometric	Body Mass Index	43	1	17	rs28592929	66052734	65676315	66098979	C	T	0.431	-0.02802	0.004692	2.344e-09	0.005	0.005	Yes	283	intergenic	NA	NA
BMI	Anthropometric	Body Mass Index	43	1	17	rs34843489	66053331	65676315	66098979	T	C	0.431	-0.02802	0.004692	2.344e-09	0.005	0.005	Yes	283	intergenic	NA	NA
BMI	Anthropometric	Body Mass Index	43	1	17	rs78429175	66054771	65676315	66098979	G	A	0.432	-0.02802	0.00469	2.291e-09	0.005	0.005	Yes	283	intergenic	NA	NA
BMI	Anthropometric	Body Mass Index	43	1	17	rs76542911	66055894	65676315	66098979	G	A	0.438	-0.02805	0.004683	2.138e-09	0.005	0.005	Yes	283	intergenic	NA	NA
BMI	Anthropometric	Body Mass Index	43	1	17	rs62084734	66056197	65676315	66098979	C	T	0.438	-0.02806	0.004683	2.089e-09	0.005	0.005	Yes	283	intergenic	NA	NA
BMI	Anthropometric	Body Mass Index	43	1	17	rs62084738	66059780	65676315	66098979	T	C	0.431	-0.02803	0.004692	2.344e-09	0.005	0.005	Yes	283	intergenic	NA	NA
BMI	Anthropometric	Body Mass Index	43	1	17	rs77194282	66061626	65676315	66098979	C	T	0.431	-0.02802	0.004692	2.344e-09	0.005	0.005	Yes	283	intergenic	NA	NA
BMI	Anthropometric	Body Mass Index	43	1	17	rs62084741	66062660	65676315	66098979	T	C	0.43	-0.02817	0.004693	1.95e-09	0.005	0.005	Yes	283	intergenic	NA	NA
BMI	Anthropometric	Body Mass Index	43	1	17	rs8075604	66063101	65676315	66098979	C	T	0.43	-0.02817	0.004693	1.95e-09	0.005	0.005	Yes	283	intergenic	NA	NA
BMI	Anthropometric	Body Mass Index	43	1	17	rs1976053	65833002	65676315	66098979	C	G	0.385	-0.02845	0.004775	2.57e-09	0.004	0.004	Yes	283	intronic	NA	NA
BMI	Anthropometric	Body Mass Index	43	1	17	rs6504542	65836642	65676315	66098979	T	C	0.406	-0.02805	0.004732	3.09e-09	0.004	0.004	Yes	283	intronic	NA	NA
BMI	Anthropometric	Body Mass Index	43	1	17	rs1599859	65837193	65676315	66098979	C	G	0.406	-0.02804	0.004732	3.09e-09	0.004	0.004	Yes	283	intronic	NA	NA
BMI	Anthropometric	Body Mass Index	43	1	17	rs1966410	65837215	65676315	66098979	T	C	0.406	-0.02805	0.004732	3.09e-09	0.004	0.004	Yes	283	intronic	NA	NA
BMI	Anthropometric	Body Mass Index	43	1	17	rs6504543	65837659	65676315	66098979	T	C	0.401	-0.02811	0.004742	3.02e-09	0.004	0.004	Yes	283	intronic	NA	NA
BMI	Anthropometric	Body Mass Index	43	1	17	rs8067892	65837983	65676315	66098979	A	G	0.406	-0.02805	0.004732	3.09e-09	0.004	0.004	Yes	283	intronic	NA	NA
BMI	Anthropometric	Body Mass Index	43	1	17	rs8074078	65838743	65676315	66098979	T	G	0.406	-0.02804	0.004732	3.09e-09	0.004	0.004	Yes	283	intronic	NA	NA
BMI	Anthropometric	Body Mass Index	43	1	17	rs12450363	65840108	65676315	66098979	T	C	0.405	-0.02804	0.004732	3.09e-09	0.004	0.004	Yes	283	ncRNA_exonic	NA	NA
BMI	Anthropometric	Body Mass Index	43	1	17	rs2365467	65841285	65676315	66098979	A	T	0.401	-0.02812	0.004742	3.02e-09	0.004	0.004	Yes	283	intronic	NA	NA
BMI	Anthropometric	Body Mass Index	43	1	17	rs2365468	65841318	65676315	66098979	C	T	0.401	-0.02812	0.004742	3.02e-09	0.004	0.004	Yes	283	intronic	NA	NA
BMI	Anthropometric	Body Mass Index	43	1	17	rs7223930	65842186	65676315	66098979	G	A	0.406	-0.02805	0.004732	3.09e-09	0.004	0.004	Yes	283	intronic	NA	NA
BMI	Anthropometric	Body Mass Index	43	1	17	rs8081517	65845697	65676315	66098979	A	T	0.406	-0.02805	0.004732	3.09e-09	0.004	0.004	Yes	283	intronic	NA	NA
BMI	Anthropometric	Body Mass Index	43	1	17	rs7212293	65847325	65676315	66098979	A	G	0.401	-0.02809	0.004741	3.162e-09	0.004	0.004	Yes	283	intronic	NA	NA
BMI	Anthropometric	Body Mass Index	43	1	17	rs4791048	65848994	65676315	66098979	G	A	0.401	-0.02804	0.00474	3.311e-09	0.004	0.004	Yes	283	intronic	NA	NA
BMI	Anthropometric	Body Mass Index	43	1	17	rs2046323	65849927	65676315	66098979	T	G	0.433	-0.02789	0.00469	2.754e-09	0.004	0.004	Yes	283	intronic	NA	NA
BMI	Anthropometric	Body Mass Index	43	1	17	rs4791046	65851973	65676315	66098979	G	A	0.411	-0.02783	0.004722	3.802e-09	0.004	0.004	Yes	283	intronic	NA	NA
BMI	Anthropometric	Body Mass Index	43	1	17	rs4790908	65852907	65676315	66098979	T	G	0.406	-0.02794	0.004731	3.548e-09	0.004	0.004	Yes	283	intronic	NA	NA
BMI	Anthropometric	Body Mass Index	43	1	17	rs11079709	65853363	65676315	66098979	C	T	0.433	-0.02789	0.00469	2.754e-09	0.004	0.004	Yes	283	intronic	NA	NA
BMI	Anthropometric	Body Mass Index	43	1	17	rs62084235	65853437	65676315	66098979	C	T	0.432	-0.02788	0.00469	2.818e-09	0.004	0.004	Yes	283	intronic	NA	NA
BMI	Anthropometric	Body Mass Index	43	1	17	rs55931203	65854602	65676315	66098979	T	C	0.409	0.0281	0.004725	2.692e-09	0.004	0.004	Yes	283	intronic	NA	NA
BMI	Anthropometric	Body Mass Index	43	1	17	rs60626066	65961233	65676315	66098979	A	G	0.491	0.02747	0.004648	3.388e-09	0.004	0.004	Yes	283	intronic	NA	NA
BMI	Anthropometric	Body Mass Index	43	1	17	rs8182243	66018505	65676315	66098979	C	T	0.262	-0.03131	0.005281	3.02e-09	0.004	0.004	Yes	283	intergenic	NA	NA
BMI	Anthropometric	Body Mass Index	43	1	17	rs8065296	66018562	65676315	66098979	A	T	0.263	-0.03126	0.005281	3.236e-09	0.004	0.004	Yes	283	intergenic	NA	NA
BMI	Anthropometric	Body Mass Index	43	1	17	rs7406031	66021753	65676315	66098979	T	C	0.277	-0.0307	0.00519	3.311e-09	0.004	0.004	Yes	283	intergenic	NA	NA
BMI	Anthropometric	Body Mass Index	43	1	17	rs7406141	66021986	65676315	66098979	C	T	0.271	-0.03093	0.005225	3.236e-09	0.004	0.004	Yes	283	intergenic	NA	NA
BMI	Anthropometric	Body Mass Index	43	1	17	rs6504574	66023011	65676315	66098979	A	G	0.277	-0.0307	0.00519	3.311e-09	0.004	0.004	Yes	283	intergenic	NA	NA
BMI	Anthropometric	Body Mass Index	43	1	17	rs62084675	66027025	65676315	66098979	G	A	0.269	-0.03083	0.005242	4.074e-09	0.004	0.004	Yes	283	intergenic	NA	NA
BMI	Anthropometric	Body Mass Index	43	1	17	rs62084679	66030093	65676315	66098979	A	G	0.264	-0.03108	0.005272	3.715e-09	0.004	0.004	Yes	283	intergenic	NA	NA
BMI	Anthropometric	Body Mass Index	43	1	17	rs62084683	66031725	65676315	66098979	G	A	0.258	-0.03145	0.005313	3.236e-09	0.004	0.004	Yes	283	UTR5	NA	NA
BMI	Anthropometric	Body Mass Index	43	1	17	rs7503834	66033984	65676315	66098979	A	G	0.237	-0.03221	0.005461	3.631e-09	0.004	0.004	Yes	283	intronic	NA	NA
BMI	Anthropometric	Body Mass Index	43	1	17	rs62084693	66036110	65676315	66098979	T	C	0.237	-0.03222	0.005463	3.631e-09	0.004	0.004	Yes	283	intronic	NA	NA
BMI	Anthropometric	Body Mass Index	43	1	17	rs190151381	66068014	65676315	66098979	G	A	0.462	-0.02791	0.004661	2.138e-09	0.004	0.004	Yes	283	intergenic	NA	NA
BMI	Anthropometric	Body Mass Index	43	1	17	rs12450072	65853517	65676315	66098979	C	G	0.441	-0.02746	0.004679	4.365e-09	0.003	0.003	Yes	283	intronic	NA	NA
BMI	Anthropometric	Body Mass Index	43	1	17	rs74541577	65853651	65676315	66098979	C	T	0.441	-0.02746	0.004679	4.365e-09	0.003	0.003	Yes	283	intronic	NA	NA
BMI	Anthropometric	Body Mass Index	43	1	17	rs74561219	65853759	65676315	66098979	T	A	0.441	-0.02746	0.004679	4.365e-09	0.003	0.003	Yes	283	intronic	NA	NA
BMI	Anthropometric	Body Mass Index	43	1	17	rs28609796	65855104	65676315	66098979	T	A	0.442	-0.0273	0.004679	5.37e-09	0.003	0.003	Yes	283	intronic	NA	NA
BMI	Anthropometric	Body Mass Index	43	1	17	rs62084238	65856573	65676315	66098979	T	A	0.444	-0.02747	0.004676	4.169e-09	0.003	0.003	Yes	283	intronic	NA	NA
BMI	Anthropometric	Body Mass Index	43	1	17	rs2128792	65857177	65676315	66098979	C	T	0.444	-0.02746	0.004677	4.266e-09	0.003	0.003	Yes	283	intronic	NA	NA
BMI	Anthropometric	Body Mass Index	43	1	17	rs2365764	65857714	65676315	66098979	G	A	0.441	-0.02746	0.004679	4.365e-09	0.003	0.003	Yes	283	intronic	NA	NA
BMI	Anthropometric	Body Mass Index	43	1	17	rs62084240	65859233	65676315	66098979	C	A	0.442	-0.02742	0.004679	4.571e-09	0.003	0.003	Yes	283	intronic	NA	NA
BMI	Anthropometric	Body Mass Index	43	1	17	rs60432293	65860407	65676315	66098979	T	C	0.419	-0.02748	0.00471	5.37e-09	0.003	0.003	Yes	283	intronic	NA	NA
BMI	Anthropometric	Body Mass Index	43	1	17	rs59950564	65860859	65676315	66098979	A	G	0.441	-0.02746	0.004679	4.365e-09	0.003	0.003	Yes	283	intronic	NA	NA
BMI	Anthropometric	Body Mass Index	43	1	17	rs8077872	65861059	65676315	66098979	G	T	0.413	-0.0276	0.004718	4.898e-09	0.003	0.003	Yes	283	intronic	NA	NA
BMI	Anthropometric	Body Mass Index	43	1	17	rs4790905	65863350	65676315	66098979	C	A	0.419	-0.02748	0.00471	5.37e-09	0.003	0.003	Yes	283	intronic	NA	NA
BMI	Anthropometric	Body Mass Index	43	1	17	rs34872586	65863466	65676315	66098979	T	C	0.441	-0.02743	0.004679	4.571e-09	0.003	0.003	Yes	283	intronic	NA	NA
BMI	Anthropometric	Body Mass Index	43	1	17	rs58141639	65864902	65676315	66098979	C	T	0.441	-0.02746	0.004679	4.365e-09	0.003	0.003	Yes	283	intronic	NA	NA
BMI	Anthropometric	Body Mass Index	43	1	17	rs61067468	65866035	65676315	66098979	G	A	0.439	-0.02736	0.004682	5.129e-09	0.003	0.003	Yes	283	intronic	NA	NA
BMI	Anthropometric	Body Mass Index	43	1	17	rs62084245	65867129	65676315	66098979	C	T	0.439	-0.02738	0.004682	5.012e-09	0.003	0.003	Yes	283	intronic	NA	NA
BMI	Anthropometric	Body Mass Index	43	1	17	rs62084246	65867911	65676315	66098979	G	C	0.438	-0.02741	0.004683	4.786e-09	0.003	0.003	Yes	283	intronic	NA	NA
BMI	Anthropometric	Body Mass Index	43	1	17	rs11869819	65868669	65676315	66098979	A	C	0.438	-0.02741	0.004683	4.786e-09	0.003	0.003	Yes	283	intronic	NA	NA
BMI	Anthropometric	Body Mass Index	43	1	17	rs7214758	65880538	65676315	66098979	T	C	0.356	-0.02834	0.004852	5.129e-09	0.003	0.003	Yes	283	intronic	NA	NA
BMI	Anthropometric	Body Mass Index	43	1	17	rs7208663	65885171	65676315	66098979	T	C	0.338	-0.02891	0.004911	3.89e-09	0.003	0.003	Yes	283	intronic	NA	NA
BMI	Anthropometric	Body Mass Index	43	1	17	rs75231441	65885485	65676315	66098979	A	G	0.355	-0.02861	0.004854	3.802e-09	0.003	0.003	Yes	283	intronic	NA	NA
BMI	Anthropometric	Body Mass Index	43	1	17	rs12452823	65885783	65676315	66098979	G	A	0.355	-0.02858	0.004854	3.89e-09	0.003	0.003	Yes	283	intronic	NA	NA
BMI	Anthropometric	Body Mass Index	43	1	17	rs6504548	65886048	65676315	66098979	T	C	0.333	-0.02913	0.004929	3.467e-09	0.003	0.003	Yes	283	intronic	NA	NA
BMI	Anthropometric	Body Mass Index	43	1	17	rs8079291	65887622	65676315	66098979	A	G	0.355	-0.02861	0.004854	3.802e-09	0.003	0.003	Yes	283	intronic	NA	NA
BMI	Anthropometric	Body Mass Index	43	1	17	rs8079754	65887896	65676315	66098979	A	G	0.355	-0.02861	0.004854	3.802e-09	0.003	0.003	Yes	283	intronic	NA	NA
BMI	Anthropometric	Body Mass Index	43	1	17	rs6504549	65888784	65676315	66098979	A	G	0.334	-0.02913	0.004928	3.388e-09	0.003	0.003	Yes	283	intronic	NA	NA
BMI	Anthropometric	Body Mass Index	43	1	17	rs8065906	65902645	65676315	66098979	G	A	0.354	-0.02872	0.00486	3.467e-09	0.003	0.003	Yes	283	intronic	NA	NA
BMI	Anthropometric	Body Mass Index	43	1	17	rs12602655	65909442	65676315	66098979	A	G	0.354	-0.02845	0.004859	4.786e-09	0.003	0.003	Yes	283	intronic	NA	NA
BMI	Anthropometric	Body Mass Index	43	1	17	rs12600941	65918807	65676315	66098979	A	G	0.361	-0.02831	0.004838	4.898e-09	0.003	0.003	Yes	283	intronic	NA	NA
BMI	Anthropometric	Body Mass Index	43	1	17	rs62085992	65923083	65676315	66098979	T	A	0.363	-0.02827	0.004831	4.898e-09	0.003	0.003	Yes	283	intronic	NA	NA
BMI	Anthropometric	Body Mass Index	43	1	17	rs77706698	65953348	65676315	66098979	G	A	0.415	-0.02768	0.004715	4.365e-09	0.003	0.003	Yes	283	intronic	NA	NA
BMI	Anthropometric	Body Mass Index	43	1	17	rs59956089	65960854	65676315	66098979	T	C	0.329	-0.02856	0.004944	7.586e-09	0.003	0.003	Yes	283	intronic	NA	NA
BMI	Anthropometric	Body Mass Index	43	1	17	rs4791212	65975385	65676315	66098979	C	T	0.415	-0.02787	0.004715	3.388e-09	0.003	0.003	Yes	283	intronic	NA	NA
BMI	Anthropometric	Body Mass Index	43	1	17	rs75772932	65984537	65676315	66098979	A	G	0.475	0.02717	0.004653	5.248e-09	0.003	0.003	Yes	283	intergenic	NA	NA
BMI	Anthropometric	Body Mass Index	43	1	17	rs7211282	66024595	65676315	66098979	A	G	0.279	-0.03038	0.005179	4.467e-09	0.003	0.003	Yes	283	intergenic	NA	NA
BMI	Anthropometric	Body Mass Index	43	1	17	rs75236169	66031199	65676315	66098979	T	C	0.324	-0.02917	0.004966	4.266e-09	0.003	0.003	Yes	283	upstream	NA	NA
BMI	Anthropometric	Body Mass Index	43	1	17	rs12752	66031900	65676315	66098979	T	C	0.322	-0.02918	0.004974	4.467e-09	0.003	0.003	Yes	283	UTR5	NA	NA
BMI	Anthropometric	Body Mass Index	43	1	17	rs7214869	66032257	65676315	66098979	T	C	0.324	-0.02917	0.004965	4.266e-09	0.003	0.003	Yes	283	UTR5	NA	NA
BMI	Anthropometric	Body Mass Index	43	1	17	rs6504576	66034476	65676315	66098979	T	C	0.366	-0.02837	0.004822	4.074e-09	0.003	0.003	Yes	283	intronic	NA	NA
BMI	Anthropometric	Body Mass Index	43	1	17	rs62084691	66035518	65676315	66098979	C	T	0.367	-0.02836	0.004822	4.074e-09	0.003	0.003	Yes	283	intronic	NA	NA
BMI	Anthropometric	Body Mass Index	43	1	17	rs8081856	65845918	65676315	66098979	A	G	0.408	-0.0272	0.004727	8.71e-09	0.002	0.002	Yes	283	intronic	NA	NA
BMI	Anthropometric	Body Mass Index	43	1	17	rs9912084	65868035	65676315	66098979	A	C	0.419	-0.02742	0.004709	5.754e-09	0.002	0.002	Yes	283	intronic	NA	NA
BMI	Anthropometric	Body Mass Index	43	1	17	rs9912770	65868233	65676315	66098979	C	T	0.419	-0.02742	0.004709	5.754e-09	0.002	0.002	Yes	283	intronic	NA	NA
BMI	Anthropometric	Body Mass Index	43	1	17	rs55939964	65869297	65676315	66098979	G	A	0.352	-0.02826	0.004865	6.31e-09	0.002	0.002	Yes	283	intronic	NA	NA
BMI	Anthropometric	Body Mass Index	43	1	17	rs12602912	65870073	65676315	66098979	C	T	0.345	-0.02807	0.004888	9.333e-09	0.002	0.002	Yes	283	intronic	NA	NA
BMI	Anthropometric	Body Mass Index	43	1	17	rs12450907	65870644	65676315	66098979	T	G	0.352	-0.02826	0.004865	6.31e-09	0.002	0.002	Yes	283	intronic	NA	NA
BMI	Anthropometric	Body Mass Index	43	1	17	rs9890629	65871559	65676315	66098979	G	A	0.334	-0.02857	0.004928	6.761e-09	0.002	0.002	Yes	283	intronic	NA	NA
BMI	Anthropometric	Body Mass Index	43	1	17	rs12451707	65871598	65676315	66098979	G	A	0.352	-0.02825	0.004865	6.31e-09	0.002	0.002	Yes	283	intronic	NA	NA
BMI	Anthropometric	Body Mass Index	43	1	17	rs4569324	65872750	65676315	66098979	C	T	0.352	-0.02826	0.004865	6.31e-09	0.002	0.002	Yes	283	intronic	NA	NA
BMI	Anthropometric	Body Mass Index	43	1	17	rs62084247	65872903	65676315	66098979	C	T	0.352	-0.02826	0.004865	6.31e-09	0.002	0.002	Yes	283	intronic	NA	NA
BMI	Anthropometric	Body Mass Index	43	1	17	rs9915108	65874463	65676315	66098979	T	C	0.333	-0.02858	0.004929	6.761e-09	0.002	0.002	Yes	283	intronic	NA	NA
BMI	Anthropometric	Body Mass Index	43	1	17	rs9913471	65874495	65676315	66098979	C	T	0.333	-0.02858	0.004929	6.761e-09	0.002	0.002	Yes	283	intronic	NA	NA
BMI	Anthropometric	Body Mass Index	43	1	17	rs62084248	65874541	65676315	66098979	C	T	0.352	-0.02826	0.004865	6.31e-09	0.002	0.002	Yes	283	intronic	NA	NA
BMI	Anthropometric	Body Mass Index	43	1	17	rs12451511	65874861	65676315	66098979	T	G	0.352	-0.02826	0.004865	6.31e-09	0.002	0.002	Yes	283	intronic	NA	NA
BMI	Anthropometric	Body Mass Index	43	1	17	rs62084249	65874998	65676315	66098979	A	G	0.352	-0.02826	0.004865	6.31e-09	0.002	0.002	Yes	283	intronic	NA	NA
BMI	Anthropometric	Body Mass Index	43	1	17	rs73352808	65875157	65676315	66098979	G	A	0.34	-0.02843	0.004904	6.761e-09	0.002	0.002	Yes	283	intronic	NA	NA
BMI	Anthropometric	Body Mass Index	43	1	17	rs73352810	65875184	65676315	66098979	G	A	0.333	-0.02858	0.004929	6.761e-09	0.002	0.002	Yes	283	intronic	NA	NA
BMI	Anthropometric	Body Mass Index	43	1	17	rs11867517	65875326	65676315	66098979	C	T	0.352	-0.02834	0.004866	5.754e-09	0.002	0.002	Yes	283	intronic	NA	NA
BMI	Anthropometric	Body Mass Index	43	1	17	rs11867537	65875492	65676315	66098979	A	G	0.333	-0.02858	0.004929	6.761e-09	0.002	0.002	Yes	283	intronic	NA	NA
BMI	Anthropometric	Body Mass Index	43	1	17	rs11867618	65875587	65676315	66098979	G	A	0.441	-0.02672	0.00468	1.122e-08	0.002	0.002	Yes	283	intronic	NA	NA
BMI	Anthropometric	Body Mass Index	43	1	17	rs35243555	65876477	65676315	66098979	G	C	0.352	-0.02826	0.004865	6.31e-09	0.002	0.002	Yes	283	intronic	NA	NA
BMI	Anthropometric	Body Mass Index	43	1	17	rs58122682	65876915	65676315	66098979	T	C	0.352	-0.02827	0.004865	6.31e-09	0.002	0.002	Yes	283	intronic	NA	NA
BMI	Anthropometric	Body Mass Index	43	1	17	rs8074644	65878217	65676315	66098979	G	C	0.338	-0.02856	0.004912	6.166e-09	0.002	0.002	Yes	283	intronic	NA	NA
BMI	Anthropometric	Body Mass Index	43	1	17	rs62084251	65878736	65676315	66098979	G	A	0.355	-0.02827	0.004855	5.754e-09	0.002	0.002	Yes	283	intronic	NA	NA
BMI	Anthropometric	Body Mass Index	43	1	17	rs9892803	65879243	65676315	66098979	T	G	0.338	-0.02856	0.004912	6.166e-09	0.002	0.002	Yes	283	intronic	NA	NA
BMI	Anthropometric	Body Mass Index	43	1	17	rs62084252	65879578	65676315	66098979	G	C	0.337	-0.02863	0.004915	5.754e-09	0.002	0.002	Yes	283	intronic	NA	NA
BMI	Anthropometric	Body Mass Index	43	1	17	rs9897982	65879592	65676315	66098979	G	T	0.333	-0.02877	0.004931	5.37e-09	0.002	0.002	Yes	283	intronic	NA	NA
BMI	Anthropometric	Body Mass Index	43	1	17	rs34432450	65880259	65676315	66098979	T	C	0.337	-0.02865	0.004916	5.623e-09	0.002	0.002	Yes	283	intronic	NA	NA
BMI	Anthropometric	Body Mass Index	43	1	17	rs6504545	65880367	65676315	66098979	A	G	0.338	-0.02856	0.004912	6.166e-09	0.002	0.002	Yes	283	intronic	NA	NA
BMI	Anthropometric	Body Mass Index	43	1	17	rs6504546	65880385	65676315	66098979	A	C	0.338	-0.02856	0.004912	6.166e-09	0.002	0.002	Yes	283	intronic	NA	NA
BMI	Anthropometric	Body Mass Index	43	1	17	rs7213292	65880443	65676315	66098979	A	G	0.355	-0.02827	0.004855	5.754e-09	0.002	0.002	Yes	283	intronic	NA	NA
BMI	Anthropometric	Body Mass Index	43	1	17	rs115210018	65880539	65676315	66098979	T	C	0.357	-0.02832	0.004848	5.248e-09	0.002	0.002	Yes	283	intronic	NA	NA
BMI	Anthropometric	Body Mass Index	43	1	17	rs3935969	65881959	65676315	66098979	A	G	0.338	-0.02857	0.004912	6.026e-09	0.002	0.002	Yes	283	intronic	NA	NA
BMI	Anthropometric	Body Mass Index	43	1	17	rs4318247	65882172	65676315	66098979	A	G	0.355	-0.02827	0.004855	5.754e-09	0.002	0.002	Yes	283	intronic	NA	NA
BMI	Anthropometric	Body Mass Index	43	1	17	rs8082661	65884701	65676315	66098979	G	A	0.355	-0.02827	0.004855	5.754e-09	0.002	0.002	Yes	283	intronic	NA	NA
BMI	Anthropometric	Body Mass Index	43	1	17	rs11079710	65885911	65676315	66098979	C	T	0.325	-0.02855	0.00496	8.511e-09	0.002	0.002	Yes	283	intronic	NA	NA
BMI	Anthropometric	Body Mass Index	43	1	17	rs62085991	65920508	65676315	66098979	G	A	0.363	-0.02822	0.004831	5.129e-09	0.002	0.002	Yes	283	intronic	NA	NA
BMI	Anthropometric	Body Mass Index	43	1	17	rs12451721	65939075	65676315	66098979	G	A	0.361	-0.02827	0.004837	5.129e-09	0.002	0.002	Yes	283	intronic	NA	NA
BMI	Anthropometric	Body Mass Index	43	1	17	rs9899520	65957568	65676315	66098979	G	A	0.233	-0.03107	0.005493	1.549e-08	0.002	0.002	Yes	283	intronic	NA	NA
BMI	Anthropometric	Body Mass Index	43	1	17	rs7502307	65989961	65676315	66098979	C	G	0.414	-0.02739	0.004716	6.31e-09	0.002	0.002	Yes	283	upstream;downstream	NA	NA
BMI	Anthropometric	Body Mass Index	43	1	17	rs28437386	66004671	65676315	66098979	T	A	0.339	-0.02799	0.004908	1.175e-08	0.002	0.002	Yes	283	intergenic	NA	NA
BMI	Anthropometric	Body Mass Index	43	1	17	rs7225959	66015109	65676315	66098979	A	T	0.367	0.02686	0.004819	2.512e-08	0.002	0.002	Yes	283	intergenic	NA	NA
BMI	Anthropometric	Body Mass Index	43	1	17	rs62086903	66016006	65676315	66098979	T	C	0.375	-0.02755	0.004799	9.333e-09	0.002	0.002	Yes	283	intergenic	NA	NA
BMI	Anthropometric	Body Mass Index	43	1	17	rs78794747	66023705	65676315	66098979	T	A	0.453	0.02675	0.004668	1e-08	0.002	0.002	Yes	283	intergenic	NA	NA
BMI	Anthropometric	Body Mass Index	43	1	17	rs75428197	66078395	65676315	66098979	A	G	0.24	-0.03139	0.005444	8.128e-09	0.002	0.002	Yes	283	intergenic	NA	NA
BMI	Anthropometric	Body Mass Index	43	1	17	rs62084746	66079556	65676315	66098979	T	C	0.254	-0.03083	0.005335	7.586e-09	0.002	0.002	Yes	283	intergenic	NA	NA
BMI	Anthropometric	Body Mass Index	43	1	17	rs62084747	66079619	65676315	66098979	T	C	0.24	-0.03141	0.005444	7.943e-09	0.002	0.002	Yes	283	intergenic	NA	NA
BMI	Anthropometric	Body Mass Index	43	1	17	rs62084748	66080225	65676315	66098979	T	C	0.241	-0.03144	0.005429	6.918e-09	0.002	0.002	Yes	283	intergenic	NA	NA
BMI	Anthropometric	Body Mass Index	43	1	17	rs111730207	66083797	65676315	66098979	G	C	0.236	-0.03134	0.005471	1.023e-08	0.002	0.002	Yes	283	intergenic	NA	NA
BMI	Anthropometric	Body Mass Index	43	1	17	rs62084750	66085208	65676315	66098979	T	C	0.236	-0.03133	0.005475	1.047e-08	0.002	0.002	Yes	283	intergenic	NA	NA
BMI	Anthropometric	Body Mass Index	43	1	17	rs12943289	66085566	65676315	66098979	G	A	0.236	-0.03126	0.005469	1.096e-08	0.002	0.002	Yes	283	intergenic	NA	NA
BMI	Anthropometric	Body Mass Index	43	1	17	rs12940060	66085703	65676315	66098979	G	C	0.238	-0.03139	0.005454	8.71e-09	0.002	0.002	Yes	283	intergenic	NA	NA
BMI	Anthropometric	Body Mass Index	43	1	17	rs61676547	65892507	65676315	66098979	G	C	0.322	-0.02785	0.004973	2.138e-08	0.001	0.001	Yes	283	intronic	NA	NA
BMI	Anthropometric	Body Mass Index	43	1	17	rs56148300	65892752	65676315	66098979	T	C	0.322	-0.02782	0.004973	2.188e-08	0.001	0.001	Yes	283	intronic	NA	NA
BMI	Anthropometric	Body Mass Index	43	1	17	rs3206817	65892834	65676315	66098979	A	G	0.343	-0.02737	0.004895	2.239e-08	0.001	0.001	Yes	283	intronic	NA	NA
BMI	Anthropometric	Body Mass Index	43	1	17	rs56404791	65893019	65676315	66098979	T	G	0.322	-0.02785	0.004971	2.138e-08	0.001	0.001	Yes	283	intronic	NA	NA
BMI	Anthropometric	Body Mass Index	43	1	17	rs7216064	65898809	65676315	66098979	G	A	0.334	-0.02729	0.004928	3.02e-08	0.001	0.001	Yes	283	intronic	NA	NA
BMI	Anthropometric	Body Mass Index	43	1	17	rs8072225	65912960	65676315	66098979	A	G	0.321	-0.02783	0.004979	2.291e-08	0.001	0.001	Yes	283	intronic	NA	NA
BMI	Anthropometric	Body Mass Index	43	1	17	rs55896768	65913358	65676315	66098979	T	C	0.322	-0.02777	0.004972	2.344e-08	0.001	0.001	Yes	283	intronic	NA	NA
BMI	Anthropometric	Body Mass Index	43	1	17	rs4790981	65921834	65676315	66098979	A	G	0.338	-0.02707	0.004911	3.548e-08	0.001	0.001	Yes	283	intronic	NA	NA
BMI	Anthropometric	Body Mass Index	43	1	17	rs62085993	65923152	65676315	66098979	T	C	0.353	-0.02706	0.004863	2.63e-08	0.001	0.001	Yes	283	intronic	NA	NA
BMI	Anthropometric	Body Mass Index	43	1	17	rs73338706	65926604	65676315	66098979	T	C	0.336	-0.02748	0.004918	2.291e-08	0.001	0.001	Yes	283	intronic	NA	NA
BMI	Anthropometric	Body Mass Index	43	1	17	rs4271626	65930133	65676315	66098979	G	A	0.353	-0.02708	0.004863	2.57e-08	0.001	0.001	Yes	283	intronic	NA	NA
BMI	Anthropometric	Body Mass Index	43	1	17	rs4791300	65930772	65676315	66098979	A	G	0.338	-0.02702	0.004913	3.802e-08	0.001	0.001	Yes	283	intronic	NA	NA
BMI	Anthropometric	Body Mass Index	43	1	17	rs4791299	65930937	65676315	66098979	A	G	0.336	-0.02747	0.004919	2.344e-08	0.001	0.001	Yes	283	intronic	NA	NA
BMI	Anthropometric	Body Mass Index	43	1	17	rs56393562	65933918	65676315	66098979	C	T	0.353	-0.02706	0.004861	2.57e-08	0.001	0.001	Yes	283	intronic	NA	NA
BMI	Anthropometric	Body Mass Index	43	1	17	rs8071463	65938655	65676315	66098979	A	G	0.258	-0.02915	0.005314	4.074e-08	0.001	0.001	Yes	283	intronic	NA	NA
BMI	Anthropometric	Body Mass Index	43	1	17	rs6504555	65940727	65676315	66098979	G	A	0.246	-0.02954	0.005394	4.365e-08	0.001	0.001	Yes	283	intronic	NA	NA
BMI	Anthropometric	Body Mass Index	43	1	17	rs11870068	65944515	65676315	66098979	A	C	0.335	-0.02699	0.004922	4.169e-08	0.001	0.001	Yes	283	intronic	NA	NA
BMI	Anthropometric	Body Mass Index	43	1	17	rs7223357	65945536	65676315	66098979	C	G	0.349	-0.02701	0.004873	3.02e-08	0.001	0.001	Yes	283	intronic	NA	NA
BMI	Anthropometric	Body Mass Index	43	1	17	rs7223813	65945840	65676315	66098979	A	G	0.349	-0.02701	0.004873	3.02e-08	0.001	0.001	Yes	283	intronic	NA	NA
BMI	Anthropometric	Body Mass Index	43	1	17	rs12449442	65947640	65676315	66098979	G	A	0.372	-0.02696	0.004807	2.042e-08	0.001	0.001	Yes	283	ncRNA_exonic	NA	NA
BMI	Anthropometric	Body Mass Index	43	1	17	rs11867401	65947970	65676315	66098979	A	G	0.249	-0.02953	0.005375	3.981e-08	0.001	0.001	Yes	283	intronic	NA	NA
BMI	Anthropometric	Body Mass Index	43	1	17	rs9907491	65949993	65676315	66098979	A	G	0.249	-0.02953	0.005374	3.89e-08	0.001	0.001	Yes	283	intronic	NA	NA
BMI	Anthropometric	Body Mass Index	43	1	17	rs4790974	65951107	65676315	66098979	T	A	0.249	-0.02953	0.005374	3.89e-08	0.001	0.001	Yes	283	intronic	NA	NA
BMI	Anthropometric	Body Mass Index	43	1	17	rs4790973	65951133	65676315	66098979	C	T	0.349	-0.02707	0.004875	2.818e-08	0.001	0.001	Yes	283	intronic	NA	NA
BMI	Anthropometric	Body Mass Index	43	1	17	rs12601759	65955284	65676315	66098979	A	G	0.377	-0.02712	0.004793	1.549e-08	0.001	0.001	Yes	283	intronic	NA	NA
BMI	Anthropometric	Body Mass Index	43	1	17	rs10445361	65962238	65676315	66098979	T	G	0.379	-0.02711	0.004791	1.514e-08	0.001	0.001	Yes	283	intronic	NA	NA
BMI	Anthropometric	Body Mass Index	43	1	17	rs62086044	65970837	65676315	66098979	G	T	0.396	-0.02654	0.004751	2.291e-08	0.001	0.001	Yes	283	intronic	NA	NA
BMI	Anthropometric	Body Mass Index	43	1	17	rs62086045	65973731	65676315	66098979	G	A	0.402	-0.02654	0.004739	2.138e-08	0.001	0.001	Yes	283	intronic	NA	NA
BMI	Anthropometric	Body Mass Index	43	1	17	rs7210027	65977053	65676315	66098979	T	C	0.235	-0.03045	0.005481	2.754e-08	0.001	0.001	Yes	283	intronic	NA	NA
BMI	Anthropometric	Body Mass Index	43	1	17	rs4790941	65977132	65676315	66098979	G	A	0.401	-0.02657	0.004741	2.089e-08	0.001	0.001	Yes	283	intronic	NA	NA
BMI	Anthropometric	Body Mass Index	43	1	17	rs11656743	65980289	65676315	66098979	A	G	0.236	-0.03057	0.005474	2.344e-08	0.001	0.001	Yes	283	UTR3	NA	NA
BMI	Anthropometric	Body Mass Index	43	1	17	rs62086046	65982943	65676315	66098979	C	T	0.401	-0.02656	0.004741	2.089e-08	0.001	0.001	Yes	283	intergenic	NA	NA
BMI	Anthropometric	Body Mass Index	43	1	17	rs113985803	65989971	65676315	66098979	A	G	0.238	-0.03016	0.005457	3.236e-08	0.001	0.001	Yes	283	upstream;downstream	NA	NA
BMI	Anthropometric	Body Mass Index	43	1	17	rs56305452	65990500	65676315	66098979	A	C	0.237	-0.03069	0.005467	1.995e-08	0.001	0.001	Yes	283	ncRNA_intronic	NA	NA
BMI	Anthropometric	Body Mass Index	43	1	17	rs35229997	66029590	65676315	66098979	T	G	0.339	-0.02701	0.004909	3.715e-08	0.001	0.001	Yes	283	intergenic	NA	NA
BMI	Anthropometric	Body Mass Index	43	1	17	rs7226002	66030835	65676315	66098979	T	C	0.367	-0.02667	0.00482	3.162e-08	0.001	0.001	Yes	283	upstream	NA	NA
BMI	Anthropometric	Body Mass Index	43	1	17	rs62084681	66030992	65676315	66098979	G	A	0.367	-0.02668	0.004822	3.162e-08	0.001	0.001	Yes	283	upstream	NA	NA
BMI	Anthropometric	Body Mass Index	43	1	17	rs62084682	66031521	65676315	66098979	G	C	0.367	-0.02668	0.004822	3.162e-08	0.001	0.001	Yes	283	upstream	NA	NA
BMI	Anthropometric	Body Mass Index	43	1	17	rs7214119	66032298	65676315	66098979	G	A	0.367	-0.02668	0.004822	3.162e-08	0.001	0.001	Yes	283	UTR5	NA	NA
BMI	Anthropometric	Body Mass Index	43	1	17	rs8075764	66033109	65676315	66098979	C	A	0.367	-0.02668	0.004822	3.162e-08	0.001	0.001	Yes	283	intronic	NA	NA
BMI	Anthropometric	Body Mass Index	43	1	17	rs62084689	66035289	65676315	66098979	T	C	0.413	-0.02614	0.004718	3.02e-08	0.001	0.001	Yes	283	intronic	NA	NA
BMI	Anthropometric	Body Mass Index	43	1	17	rs62084692	66035844	65676315	66098979	C	T	0.413	-0.02614	0.004718	3.02e-08	0.001	0.001	Yes	283	intronic	NA	NA
BMI	Anthropometric	Body Mass Index	43	1	17	rs62084694	66037594	65676315	66098979	G	T	0.415	-0.02656	0.004716	1.778e-08	0.001	0.001	Yes	283	intronic	NA	NA
BMI	Anthropometric	Body Mass Index	43	1	17	rs62084697	66038556	65676315	66098979	G	A	0.415	-0.02657	0.004716	1.738e-08	0.001	0.001	Yes	283	intronic	NA	NA
BMI	Anthropometric	Body Mass Index	43	1	17	rs62084703	66043384	65676315	66098979	C	T	0.413	-0.02665	0.00472	1.66e-08	0.001	0.001	Yes	283	downstream	NA	NA
BMI	Anthropometric	Body Mass Index	43	1	17	rs74354868	66045831	65676315	66098979	G	A	0.414	-0.02656	0.004717	1.778e-08	0.001	0.001	Yes	283	intergenic	NA	NA
BMI	Anthropometric	Body Mass Index	43	1	17	rs7503050	66048462	65676315	66098979	G	T	0.441	-0.02629	0.004679	1.905e-08	0.001	0.001	Yes	283	intergenic	NA	NA
BMI	Anthropometric	Body Mass Index	43	1	17	rs7503810	66049531	65676315	66098979	G	A	0.439	-0.0257	0.004682	3.981e-08	0.001	0.001	Yes	283	intergenic	NA	NA
BMI	Anthropometric	Body Mass Index	43	1	17	rs62084708	66049707	65676315	66098979	G	A	0.439	-0.0257	0.004682	3.981e-08	0.001	0.001	Yes	283	intergenic	NA	NA
BMI	Anthropometric	Body Mass Index	43	1	17	rs74976757	66060906	65676315	66098979	G	T	0.48	-0.02606	0.004651	2.089e-08	0.001	0.001	Yes	283	intergenic	NA	NA
BMI	Anthropometric	Body Mass Index	43	1	17	rs62084740	66061184	65676315	66098979	C	T	0.48	-0.02606	0.004651	2.089e-08	0.001	0.001	Yes	283	intergenic	NA	NA
BMI	Anthropometric	Body Mass Index	43	1	17	rs74900486	66062873	65676315	66098979	C	T	0.477	-0.0256	0.004652	3.715e-08	0.001	0.001	Yes	283	intergenic	NA	NA
BMI	Anthropometric	Body Mass Index	43	1	17	rs75544834	66066438	65676315	66098979	T	C	0.477	-0.02551	0.004652	4.169e-08	0.001	0.001	Yes	283	intergenic	NA	NA
BMI	Anthropometric	Body Mass Index	43	1	17	rs35950880	66096529	65676315	66098979	T	G	0.252	-0.02992	0.005349	2.239e-08	0.001	0.001	Yes	283	ncRNA_intronic	NA	NA
BMI	Anthropometric	Body Mass Index	43	1	17	rs62084759	66097292	65676315	66098979	G	A	0.255	-0.02975	0.005334	2.455e-08	0.001	0.001	Yes	283	ncRNA_intronic	NA	NA
BMI	Anthropometric	Body Mass Index	43	1	17	rs34417254	66097429	65676315	66098979	C	T	0.255	-0.02973	0.005332	2.455e-08	0.001	0.001	Yes	283	ncRNA_intronic	NA	NA
BMI	Anthropometric	Body Mass Index	43	1	17	rs62085660	66097739	65676315	66098979	G	C	0.255	-0.02969	0.005334	2.63e-08	0.001	0.001	Yes	283	upstream	NA	NA
BMI	Anthropometric	Body Mass Index	43	1	17	rs62085661	66097802	65676315	66098979	G	C	0.259	-0.02954	0.005305	2.57e-08	0.001	0.001	Yes	283	upstream	NA	NA
BMI	Anthropometric	Body Mass Index	44	1	17	rs3935648	79085335	78946374	79093822	G	C	0.491	-0.02688	0.004648	7.413e-09	0.046	0.046	Yes	40	intronic	NA	NA
BMI	Anthropometric	Body Mass Index	44	1	17	rs8080815	79059230	78946374	79093822	T	C	0.457	-0.02581	0.004664	3.162e-08	0.041	0.041	Yes	40	intronic	NA	NA
BMI	Anthropometric	Body Mass Index	44	1	17	rs72634321	79049952	78946374	79093822	A	G	0.421	-0.02575	0.004706	4.467e-08	0.038	0.038	Yes	40	intronic	NA	NA
BMI	Anthropometric	Body Mass Index	44	1	17	rs72634322	79055698	78946374	79093822	G	C	0.462	-0.02574	0.004661	3.311e-08	0.038	0.038	Yes	40	intronic	NA	NA
BMI	Anthropometric	Body Mass Index	44	1	17	rs72634323	79055758	78946374	79093822	A	G	0.462	-0.02574	0.004661	3.311e-08	0.038	0.038	Yes	40	intronic	NA	NA
BMI	Anthropometric	Body Mass Index	44	1	17	rs72634324	79056374	78946374	79093822	T	C	0.461	-0.02573	0.004661	3.388e-08	0.038	0.038	Yes	40	intronic	NA	NA
BMI	Anthropometric	Body Mass Index	44	1	17	rs61326991	79057840	78946374	79093822	T	C	0.461	-0.02573	0.004661	3.388e-08	0.038	0.038	Yes	40	intronic	NA	NA
BMI	Anthropometric	Body Mass Index	44	1	17	rs8066330	79058278	78946374	79093822	T	C	0.461	-0.02573	0.004661	3.388e-08	0.038	0.038	Yes	40	intronic	NA	NA
BMI	Anthropometric	Body Mass Index	44	1	17	rs57597946	79052492	78946374	79093822	T	C	0.462	-0.02572	0.004661	3.388e-08	0.037	0.037	Yes	40	intronic	NA	NA
BMI	Anthropometric	Body Mass Index	44	1	17	rs61550296	79051995	78946374	79093822	G	A	0.463	-0.02562	0.00466	3.802e-08	0.036	0.036	Yes	40	intronic	NA	NA
BMI	Anthropometric	Body Mass Index	44	1	17	rs58757285	79051996	78946374	79093822	C	T	0.463	-0.02562	0.00466	3.802e-08	0.036	0.036	Yes	40	intronic	NA	NA
BMI	Anthropometric	Body Mass Index	44	1	17	rs60307359	79055013	78946374	79093822	T	C	0.462	-0.02564	0.004661	3.715e-08	0.035	0.035	Yes	40	intronic	NA	NA
BMI	Anthropometric	Body Mass Index	44	1	17	rs56202200	79059694	78946374	79093822	C	T	0.475	-0.02576	0.004653	3.09e-08	0.034	0.034	Yes	40	intronic	NA	NA
BMI	Anthropometric	Body Mass Index	44	1	17	rs41292398	79060474	78946374	79093822	G	C	0.476	-0.02574	0.004652	3.162e-08	0.033	0.033	Yes	40	intronic	NA	NA
BMI	Anthropometric	Body Mass Index	44	1	17	rs55722330	79060663	78946374	79093822	A	G	0.476	-0.02573	0.004652	3.162e-08	0.033	0.033	Yes	40	intronic	NA	NA
BMI	Anthropometric	Body Mass Index	44	1	17	rs72634325	79061549	78946374	79093822	T	C	0.475	-0.02574	0.004653	3.162e-08	0.033	0.033	Yes	40	intronic	NA	NA
BMI	Anthropometric	Body Mass Index	44	1	17	rs58002892	79062962	78946374	79093822	T	C	0.493	-0.02584	0.004647	2.692e-08	0.033	0.033	Yes	40	intronic	NA	NA
BMI	Anthropometric	Body Mass Index	44	1	17	rs62072985	79048467	78946374	79093822	T	C	0.463	-0.02583	0.00466	2.951e-08	0.03	0.03	Yes	40	intronic	NA	NA
BMI	Anthropometric	Body Mass Index	44	1	17	rs113932022	79051115	78946374	79093822	T	C	0.426	-0.02534	0.004698	6.918e-08	0.027	0.027	Yes	40	intronic	NA	NA
BMI	Anthropometric	Body Mass Index	44	1	17	rs4075482	79074548	78946374	79093822	C	A	0.441	0.0268	0.00468	1.023e-08	0.019	0.019	Yes	40	intronic	NA	NA
BMI	Anthropometric	Body Mass Index	44	1	17	rs57964092	79063594	78946374	79093822	G	A	0.466	0.0261	0.004658	2.089e-08	0.018	0.018	Yes	40	intronic	NA	NA
BMI	Anthropometric	Body Mass Index	44	1	17	rs62073016	79090198	78946374	79093822	C	T	0.465	0.02635	0.004658	1.549e-08	0.018	0.018	Yes	40	UTR3	NA	NA
BMI	Anthropometric	Body Mass Index	44	1	17	rs12051698	79046374	78946374	79093822	G	C	0.459	-0.02514	0.004663	6.918e-08	0.017	0.017	Yes	40	intronic	NA	NA
BMI	Anthropometric	Body Mass Index	44	1	17	rs57852247	79063173	78946374	79093822	G	A	0.466	0.02603	0.004658	2.291e-08	0.017	0.017	Yes	40	intronic	NA	NA
BMI	Anthropometric	Body Mass Index	44	1	17	rs61622898	79063409	78946374	79093822	C	T	0.466	0.02603	0.004658	2.291e-08	0.017	0.017	Yes	40	intronic	NA	NA
BMI	Anthropometric	Body Mass Index	44	1	17	rs36000545	79093822	78946374	79093822	A	G	0.452	0.02635	0.004669	1.66e-08	0.017	0.017	Yes	40	missense_variant	AATK	Phe1163Ser
BMI	Anthropometric	Body Mass Index	44	1	17	rs9319614	79072466	78946374	79093822	G	A	0.466	0.02601	0.004658	2.344e-08	0.016	0.016	Yes	40	intronic	NA	NA
BMI	Anthropometric	Body Mass Index	44	1	17	rs59645617	79073053	78946374	79093822	C	T	0.466	0.02599	0.004658	2.399e-08	0.016	0.016	Yes	40	intronic	NA	NA
BMI	Anthropometric	Body Mass Index	44	1	17	rs56837800	79073054	78946374	79093822	A	T	0.466	0.02599	0.004658	2.399e-08	0.016	0.016	Yes	40	intronic	NA	NA
BMI	Anthropometric	Body Mass Index	44	1	17	rs72634328	79079628	78946374	79093822	G	A	0.484	0.0259	0.00465	2.512e-08	0.016	0.016	Yes	40	intronic	NA	NA
BMI	Anthropometric	Body Mass Index	44	1	17	rs11664	79082862	78946374	79093822	G	A	0.494	0.02588	0.004647	2.57e-08	0.016	0.016	Yes	40	UTR3	NA	NA
BMI	Anthropometric	Body Mass Index	44	1	17	rs57186897	79065343	78946374	79093822	G	A	0.466	0.02587	0.004658	2.818e-08	0.015	0.015	Yes	40	intronic	NA	NA
BMI	Anthropometric	Body Mass Index	44	1	17	rs72634326	79066007	78946374	79093822	G	A	0.466	0.02587	0.004658	2.818e-08	0.015	0.015	Yes	40	intronic	NA	NA
BMI	Anthropometric	Body Mass Index	44	1	17	rs4076427	79087537	78946374	79093822	G	C	0.461	0.02619	0.004661	1.95e-08	0.015	0.015	Yes	40	intronic	NA	NA
BMI	Anthropometric	Body Mass Index	44	1	17	rs4969381	79054676	78946374	79093822	T	C	0.411	0.02516	0.004722	1e-07	0.014	0.014	Yes	40	intronic	NA	NA
BMI	Anthropometric	Body Mass Index	44	1	17	rs72634327	79072011	78946374	79093822	A	G	0.465	0.0257	0.004658	3.467e-08	0.013	0.013	Yes	40	intronic	NA	NA
BMI	Anthropometric	Body Mass Index	44	1	17	rs62073017	79092463	78946374	79093822	C	T	0.436	0.02623	0.004686	2.188e-08	0.013	0.013	Yes	40	intronic	NA	NA
BMI	Anthropometric	Body Mass Index	44	1	17	rs7503985	79071441	78946374	79093822	T	G	0.363	0.026	0.004831	7.413e-08	0.008	0.008	Yes	40	intronic	NA	NA
BMI	Anthropometric	Body Mass Index	44	1	17	rs4075483	79074817	78946374	79093822	C	T	0.433	0.02586	0.004689	3.467e-08	0.008	0.008	Yes	40	intronic	NA	NA
BMI	Anthropometric	Body Mass Index	44	1	17	rs4969377	79053078	78946374	79093822	G	C	0.353	0.0261	0.004861	7.943e-08	0.006	0.006	Yes	40	intronic	NA	NA
BMI	Anthropometric	Body Mass Index	45	1	18	rs78412991	58035951	56876478	58753020	C	T	0.021	-0.1002	0.01637	9.333e-10	0.261	0.261	Yes	13	intergenic	NA	NA
BMI	Anthropometric	Body Mass Index	45	1	18	rs2229616	58039276	56876478	58753020	T	C	0.022	-0.0945	0.01576	1.995e-09	0.141	0.141	Yes	13	missense_variant	MC4R	Val103Ile
BMI	Anthropometric	Body Mass Index	45	1	18	rs35748167	58037433	56876478	58753020	C	G	0.022	-0.09442	0.01576	2.089e-09	0.137	0.137	Yes	13	intergenic	NA	NA
BMI	Anthropometric	Body Mass Index	45	1	18	rs17066842	58040624	56876478	58753020	A	G	0.022	-0.09392	0.0157	2.239e-09	0.127	0.127	Yes	13	upstream	NA	NA
BMI	Anthropometric	Body Mass Index	45	1	18	rs76227980	58036384	56876478	58753020	T	C	0.022	-0.09413	0.01579	2.512e-09	0.115	0.115	Yes	13	intergenic	NA	NA
BMI	Anthropometric	Body Mass Index	45	1	18	rs79851087	58034883	56876478	58753020	G	A	0.019	-0.097	0.01685	8.511e-09	0.039	0.039	Yes	13	intergenic	NA	NA
BMI	Anthropometric	Body Mass Index	45	1	18	rs74500241	58035069	56876478	58753020	A	G	0.019	-0.097	0.01685	8.511e-09	0.039	0.039	Yes	13	intergenic	NA	NA
BMI	Anthropometric	Body Mass Index	45	1	18	rs78103596	58032608	56876478	58753020	T	C	0.019	-0.09687	0.01685	8.913e-09	0.038	0.038	Yes	13	intergenic	NA	NA
BMI	Anthropometric	Body Mass Index	45	1	18	rs79566431	58033834	56876478	58753020	A	T	0.019	-0.09687	0.01685	8.913e-09	0.038	0.038	Yes	13	intergenic	NA	NA
BMI	Anthropometric	Body Mass Index	45	1	18	rs75105053	58024670	56876478	58753020	G	C	0.02	-0.09419	0.0167	1.698e-08	0.024	0.024	Yes	13	intergenic	NA	NA
BMI	Anthropometric	Body Mass Index	45	1	18	rs78769612	58028972	56876478	58753020	T	G	0.02	-0.0925	0.0166	2.512e-08	0.017	0.017	Yes	13	intergenic	NA	NA
BMI	Anthropometric	Body Mass Index	45	1	18	rs73455693	58027496	56876478	58753020	A	G	0.022	-0.08776	0.01592	3.548e-08	0.012	0.012	Yes	13	intergenic	NA	NA
BMI	Anthropometric	Body Mass Index	45	1	18	rs112140908	58026784	56876478	58753020	T	G	0.022	-0.08718	0.0159	4.169e-08	0.011	0.011	Yes	13	intergenic	NA	NA
BMI	Anthropometric	Body Mass Index	45	2	18	rs6567160	57829135	56876478	58753020	C	T	0.181	0.05451	0.00604	1.778e-19	0.201	0.201	Yes	52	downstream	NA	NA
BMI	Anthropometric	Body Mass Index	45	2	18	rs536783	57828038	56876478	58753020	T	C	0.193	0.05287	0.005889	2.754e-19	0.12	0.12	Yes	52	ncRNA_intronic	NA	NA
BMI	Anthropometric	Body Mass Index	45	2	18	rs571312	57839769	56876478	58753020	A	C	0.182	0.05381	0.006021	3.981e-19	0.093	0.093	Yes	52	intergenic	NA	NA
BMI	Anthropometric	Body Mass Index	45	2	18	rs663129	57838401	56876478	58753020	A	G	0.182	0.05363	0.006024	5.495e-19	0.069	0.069	Yes	52	intergenic	NA	NA
BMI	Anthropometric	Body Mass Index	45	2	18	rs1673518	57835365	56876478	58753020	G	A	0.198	0.05198	0.005827	4.677e-19	0.066	0.066	Yes	52	intergenic	NA	NA
BMI	Anthropometric	Body Mass Index	45	2	18	rs2331841	57828637	56876478	58753020	A	G	0.194	0.05225	0.005871	5.623e-19	0.06	0.06	Yes	52	downstream	NA	NA
BMI	Anthropometric	Body Mass Index	45	2	18	rs8095404	57804346	56876478	58753020	T	A	0.184	0.05284	0.005991	1.148e-18	0.033	0.033	Yes	52	ncRNA_intronic	NA	NA
BMI	Anthropometric	Body Mass Index	45	2	18	rs7240682	57824038	56876478	58753020	G	C	0.18	0.05318	0.006047	1.413e-18	0.028	0.028	Yes	52	ncRNA_intronic	NA	NA
BMI	Anthropometric	Body Mass Index	45	2	18	rs571480	57839706	56876478	58753020	T	C	0.199	0.05129	0.005823	1.259e-18	0.026	0.026	Yes	52	intergenic	NA	NA
BMI	Anthropometric	Body Mass Index	45	2	18	rs545708	57840219	56876478	58753020	T	C	0.199	0.0513	0.005824	1.259e-18	0.026	0.026	Yes	52	intergenic	NA	NA
BMI	Anthropometric	Body Mass Index	45	2	18	rs66723169	57808978	56876478	58753020	A	C	0.172	0.05388	0.00615	1.95e-18	0.023	0.023	Yes	52	ncRNA_intronic	NA	NA
BMI	Anthropometric	Body Mass Index	45	2	18	rs565239	57827198	56876478	58753020	A	G	0.206	0.04998	0.005746	3.388e-18	0.022	0.022	Yes	52	ncRNA_intronic	NA	NA
BMI	Anthropometric	Body Mass Index	45	2	18	rs591166	57841589	56876478	58753020	A	T	0.199	0.05113	0.005824	1.66e-18	0.02	0.02	Yes	52	intergenic	NA	NA
BMI	Anthropometric	Body Mass Index	45	2	18	rs975918	57842408	56876478	58753020	T	C	0.199	0.05107	0.005824	1.82e-18	0.018	0.018	Yes	52	intergenic	NA	NA
BMI	Anthropometric	Body Mass Index	45	2	18	rs681630	57827605	56876478	58753020	G	A	0.195	0.05131	0.005869	2.291e-18	0.016	0.016	Yes	52	ncRNA_intronic	NA	NA
BMI	Anthropometric	Body Mass Index	45	2	18	rs633265	57831468	56876478	58753020	T	G	0.208	0.04944	0.00572	5.37e-18	0.016	0.016	Yes	52	downstream	NA	NA
BMI	Anthropometric	Body Mass Index	45	2	18	rs72982988	57802714	56876478	58753020	A	G	0.157	0.05555	0.006395	3.715e-18	0.014	0.014	Yes	52	ncRNA_intronic	NA	NA
BMI	Anthropometric	Body Mass Index	45	2	18	rs12967878	57826570	56876478	58753020	C	T	0.18	0.05257	0.006047	3.548e-18	0.012	0.012	Yes	52	ncRNA_intronic	NA	NA
BMI	Anthropometric	Body Mass Index	45	2	18	rs485859	57832734	56876478	58753020	A	G	0.208	0.04905	0.005721	1e-17	0.009	0.009	Yes	52	intergenic	NA	NA
BMI	Anthropometric	Body Mass Index	45	2	18	rs574763	57829972	56876478	58753020	C	T	0.196	0.05062	0.005852	5.129e-18	0.007	0.007	Yes	52	upstream	NA	NA
BMI	Anthropometric	Body Mass Index	45	2	18	rs487720	57832535	56876478	58753020	A	G	0.196	0.05061	0.005853	5.248e-18	0.007	0.007	Yes	52	intergenic	NA	NA
BMI	Anthropometric	Body Mass Index	45	2	18	rs683430	57833802	56876478	58753020	T	A	0.2	0.0503	0.005814	5.129e-18	0.007	0.007	Yes	52	intergenic	NA	NA
BMI	Anthropometric	Body Mass Index	45	2	18	rs682614	57833920	56876478	58753020	G	A	0.2	0.05031	0.005813	5.012e-18	0.007	0.007	Yes	52	intergenic	NA	NA
BMI	Anthropometric	Body Mass Index	45	2	18	rs576781	57839173	56876478	58753020	G	A	0.212	0.04858	0.00568	1.202e-17	0.007	0.007	Yes	52	intergenic	NA	NA
BMI	Anthropometric	Body Mass Index	45	2	18	rs652034	57836203	56876478	58753020	A	G	0.2	0.05024	0.005814	5.623e-18	0.006	0.006	Yes	52	intergenic	NA	NA
BMI	Anthropometric	Body Mass Index	45	2	18	rs639983	57836523	56876478	58753020	A	G	0.2	0.05023	0.005814	5.623e-18	0.006	0.006	Yes	52	intergenic	NA	NA
BMI	Anthropometric	Body Mass Index	45	2	18	rs666181	57837748	56876478	58753020	T	C	0.212	0.04849	0.00568	1.38e-17	0.006	0.006	Yes	52	intergenic	NA	NA
BMI	Anthropometric	Body Mass Index	45	2	18	rs6567161	57846935	56876478	58753020	A	G	0.198	0.05034	0.005826	5.623e-18	0.006	0.006	Yes	52	intergenic	NA	NA
BMI	Anthropometric	Body Mass Index	45	2	18	rs589850	57841891	56876478	58753020	A	G	0.212	0.04837	0.00568	1.66e-17	0.005	0.005	Yes	52	intergenic	NA	NA
BMI	Anthropometric	Body Mass Index	45	2	18	rs1350341	57842533	56876478	58753020	A	G	0.212	0.04838	0.00568	1.622e-17	0.005	0.005	Yes	52	intergenic	NA	NA
BMI	Anthropometric	Body Mass Index	45	2	18	rs17782313	57851097	56876478	58753020	C	T	0.183	0.05108	0.006005	1.778e-17	0.003	0.003	Yes	52	intergenic	NA	NA
BMI	Anthropometric	Body Mass Index	45	2	18	rs10871777	57851763	56876478	58753020	G	A	0.183	0.0511	0.006005	1.778e-17	0.003	0.003	Yes	52	intergenic	NA	NA
BMI	Anthropometric	Body Mass Index	45	2	18	rs11152213	57852948	56876478	58753020	C	A	0.183	0.05117	0.006005	1.585e-17	0.003	0.003	Yes	52	intergenic	NA	NA
BMI	Anthropometric	Body Mass Index	45	2	18	rs574988	57813648	56876478	58753020	C	G	0.201	0.04896	0.005797	3.02e-17	0.002	0.002	Yes	52	ncRNA_intronic	NA	NA
BMI	Anthropometric	Body Mass Index	45	2	18	rs521663	57822240	56876478	58753020	C	T	0.21	0.04781	0.005708	5.495e-17	0.002	0.002	Yes	52	ncRNA_intronic	NA	NA
BMI	Anthropometric	Body Mass Index	45	2	18	rs565970	57833724	56876478	58753020	C	T	0.213	0.04759	0.005671	4.786e-17	0.002	0.002	Yes	52	intergenic	NA	NA
BMI	Anthropometric	Body Mass Index	45	2	18	rs2051311	57836880	56876478	58753020	C	T	0.2	0.04953	0.00581	1.549e-17	0.002	0.002	Yes	52	intergenic	NA	NA
BMI	Anthropometric	Body Mass Index	45	2	18	rs1619975	57837224	56876478	58753020	C	T	0.2	0.04953	0.005809	1.514e-17	0.002	0.002	Yes	52	intergenic	NA	NA
BMI	Anthropometric	Body Mass Index	45	2	18	rs1673514	57837466	56876478	58753020	T	A	0.202	0.04908	0.005789	2.291e-17	0.002	0.002	Yes	52	intergenic	NA	NA
BMI	Anthropometric	Body Mass Index	45	2	18	rs611428	57842885	56876478	58753020	T	G	0.2	0.04939	0.00581	1.862e-17	0.002	0.002	Yes	52	intergenic	NA	NA
BMI	Anthropometric	Body Mass Index	45	2	18	rs502921	57845479	56876478	58753020	C	T	0.2	0.04938	0.00581	1.905e-17	0.002	0.002	Yes	52	intergenic	NA	NA
BMI	Anthropometric	Body Mass Index	45	2	18	rs674868	57845876	56876478	58753020	T	C	0.2	0.04937	0.00581	1.905e-17	0.002	0.002	Yes	52	intergenic	NA	NA
BMI	Anthropometric	Body Mass Index	45	2	18	rs498335	57845980	56876478	58753020	C	T	0.2	0.04937	0.00581	1.905e-17	0.002	0.002	Yes	52	intergenic	NA	NA
BMI	Anthropometric	Body Mass Index	45	2	18	rs472436	57846465	56876478	58753020	G	A	0.2	0.04937	0.00581	1.95e-17	0.002	0.002	Yes	52	intergenic	NA	NA
BMI	Anthropometric	Body Mass Index	45	2	18	rs523288	57848369	56876478	58753020	T	A	0.183	0.05095	0.006005	2.138e-17	0.002	0.002	Yes	52	intergenic	NA	NA
BMI	Anthropometric	Body Mass Index	45	2	18	rs2168711	57848531	56876478	58753020	C	T	0.183	0.05081	0.006005	2.63e-17	0.002	0.002	Yes	52	intergenic	NA	NA
BMI	Anthropometric	Body Mass Index	45	2	18	rs66922415	57848651	56876478	58753020	G	A	0.183	0.05092	0.006005	2.239e-17	0.002	0.002	Yes	52	intergenic	NA	NA
BMI	Anthropometric	Body Mass Index	45	2	18	rs12967135	57849023	56876478	58753020	A	G	0.183	0.05092	0.006005	2.239e-17	0.002	0.002	Yes	52	intergenic	NA	NA
BMI	Anthropometric	Body Mass Index	45	2	18	rs58084604	57849429	56876478	58753020	T	C	0.183	0.05099	0.006008	2.089e-17	0.002	0.002	Yes	52	intergenic	NA	NA
BMI	Anthropometric	Body Mass Index	45	2	18	rs538656	57850422	56876478	58753020	T	G	0.183	0.05102	0.006005	1.95e-17	0.002	0.002	Yes	52	intergenic	NA	NA
BMI	Anthropometric	Body Mass Index	45	2	18	rs17175518	57850583	56876478	58753020	A	C	0.183	0.05099	0.006005	2.042e-17	0.002	0.002	Yes	52	intergenic	NA	NA
BMI	Anthropometric	Body Mass Index	45	2	18	rs34633411	57854694	56876478	58753020	T	C	0.181	0.05102	0.00604	3.02e-17	0.002	0.002	Yes	52	intergenic	NA	NA
BMI	Anthropometric	Body Mass Index	46	1	19	rs2238689	46178661	46064766	46214297	T	C	0.414	0.03317	0.004717	2.042e-12	1	1	Yes	1	intronic	NA	NA
BMI	Anthropometric	Body Mass Index	47	1	19	rs8101149	47600441	47464591	47623080	A	G	0.275	0.02979	0.005204	1.023e-08	0.058	0.058	Yes	36	intronic	NA	NA
BMI	Anthropometric	Body Mass Index	47	1	19	rs7250850	47585517	47464591	47623080	C	G	0.262	0.03021	0.005283	1.072e-08	0.056	0.056	Yes	36	synonymous_variant	ZC3H4	NA
BMI	Anthropometric	Body Mass Index	47	1	19	rs11083860	47586464	47464591	47623080	C	T	0.262	0.03021	0.005283	1.072e-08	0.056	0.056	Yes	36	intronic	NA	NA
BMI	Anthropometric	Body Mass Index	47	1	19	rs2303107	47587772	47464591	47623080	A	G	0.262	0.03021	0.005283	1.072e-08	0.056	0.056	Yes	36	intronic	NA	NA
BMI	Anthropometric	Body Mass Index	47	1	19	rs7248181	47588202	47464591	47623080	T	G	0.262	0.03021	0.005283	1.072e-08	0.056	0.056	Yes	36	intronic	NA	NA
BMI	Anthropometric	Body Mass Index	47	1	19	rs10408163	47597102	47464591	47623080	C	T	0.277	0.02963	0.005195	1.175e-08	0.051	0.051	Yes	36	intronic	NA	NA
BMI	Anthropometric	Body Mass Index	47	1	19	rs12609406	47611128	47464591	47623080	G	A	0.215	0.03218	0.005655	1.259e-08	0.048	0.048	Yes	36	intronic	NA	NA
BMI	Anthropometric	Body Mass Index	47	1	19	rs4804024	47609212	47464591	47623080	T	C	0.215	0.03216	0.005655	1.288e-08	0.047	0.047	Yes	36	intronic	NA	NA
BMI	Anthropometric	Body Mass Index	47	1	19	rs11671638	47619560	47464591	47623080	A	G	0.208	0.03254	0.005725	1.318e-08	0.046	0.046	Yes	36	intergenic	NA	NA
BMI	Anthropometric	Body Mass Index	47	1	19	rs7257381	47591814	47464591	47623080	A	G	0.267	0.02981	0.005253	1.413e-08	0.044	0.044	Yes	36	intronic	NA	NA
BMI	Anthropometric	Body Mass Index	47	1	19	rs4804025	47609223	47464591	47623080	A	G	0.215	0.03209	0.005653	1.38e-08	0.044	0.044	Yes	36	intronic	NA	NA
BMI	Anthropometric	Body Mass Index	47	1	19	rs55731973	47616377	47464591	47623080	T	G	0.212	0.03224	0.005683	1.413e-08	0.043	0.043	Yes	36	intronic	NA	NA
BMI	Anthropometric	Body Mass Index	47	1	19	rs7251104	47585698	47464591	47623080	C	G	0.268	0.02972	0.005246	1.479e-08	0.042	0.042	Yes	36	intronic	NA	NA
BMI	Anthropometric	Body Mass Index	47	1	19	rs10403089	47621316	47464591	47623080	C	T	0.219	0.03183	0.005619	1.479e-08	0.042	0.042	Yes	36	intergenic	NA	NA
BMI	Anthropometric	Body Mass Index	47	1	19	rs4804026	47610379	47464591	47623080	G	A	0.222	0.03157	0.00559	1.622e-08	0.038	0.038	Yes	36	intronic	NA	NA
BMI	Anthropometric	Body Mass Index	47	1	19	rs11671656	47619768	47464591	47623080	T	C	0.216	0.03189	0.005648	1.66e-08	0.038	0.038	Yes	36	intergenic	NA	NA
BMI	Anthropometric	Body Mass Index	47	1	19	rs6509311	47585240	47464591	47623080	G	A	0.271	0.02944	0.005231	1.82e-08	0.035	0.035	Yes	36	intronic	NA	NA
BMI	Anthropometric	Body Mass Index	47	1	19	rs4804023	47579613	47464591	47623080	A	T	0.263	0.02921	0.005279	3.162e-08	0.021	0.021	Yes	36	intronic	NA	NA
BMI	Anthropometric	Body Mass Index	47	1	19	rs28590228	47581242	47464591	47623080	T	C	0.263	0.02921	0.005275	3.09e-08	0.021	0.021	Yes	36	intronic	NA	NA
BMI	Anthropometric	Body Mass Index	47	1	19	rs12609461	47581464	47464591	47623080	C	A	0.267	0.02889	0.005252	3.802e-08	0.018	0.018	Yes	36	intronic	NA	NA
BMI	Anthropometric	Body Mass Index	47	1	19	rs3810291	47569003	47464591	47623080	A	G	0.276	0.02853	0.005195	3.981e-08	0.017	0.017	Yes	36	UTR3	NA	NA
BMI	Anthropometric	Body Mass Index	47	1	19	rs1532127	47571938	47464591	47623080	A	G	0.254	0.02938	0.005335	3.631e-08	0.017	0.017	Yes	36	intronic	NA	NA
BMI	Anthropometric	Body Mass Index	47	1	19	rs62136856	47573527	47464591	47623080	G	A	0.262	0.02886	0.005283	4.677e-08	0.014	0.014	Yes	36	intronic	NA	NA
BMI	Anthropometric	Body Mass Index	47	1	19	rs10415740	47577265	47464591	47623080	G	C	0.27	0.02846	0.005232	5.37e-08	0.013	0.013	Yes	36	intronic	NA	NA
BMI	Anthropometric	Body Mass Index	47	1	19	rs11667244	47580185	47464591	47623080	G	A	0.27	0.02845	0.005232	5.37e-08	0.013	0.013	Yes	36	intronic	NA	NA
BMI	Anthropometric	Body Mass Index	47	1	19	rs2287842	47588325	47464591	47623080	A	G	0.18	0.03269	0.006044	6.31e-08	0.011	0.011	Yes	36	synonymous_variant	ZC3H4	NA
BMI	Anthropometric	Body Mass Index	47	1	19	rs73059368	47564591	47464591	47623080	G	A	0.252	0.02872	0.005351	7.943e-08	0.01	0.01	Yes	36	intergenic	NA	NA
BMI	Anthropometric	Body Mass Index	47	1	19	rs10415551	47577252	47464591	47623080	G	A	0.27	0.0282	0.005235	7.079e-08	0.01	0.01	Yes	36	intronic	NA	NA
BMI	Anthropometric	Body Mass Index	47	1	19	rs12150914	47563418	47464591	47623080	C	T	0.266	0.02759	0.005258	1.549e-07	0.005	0.005	Yes	36	intergenic	NA	NA
BMI	Anthropometric	Body Mass Index	47	1	19	rs12461923	47601215	47464591	47623080	T	C	0.15	0.0341	0.006502	1.585e-07	0.005	0.005	Yes	36	intronic	NA	NA
BMI	Anthropometric	Body Mass Index	47	1	19	rs11671304	47564643	47464591	47623080	T	C	0.256	0.02716	0.005325	3.388e-07	0.003	0.003	Yes	36	intergenic	NA	NA
BMI	Anthropometric	Body Mass Index	47	1	19	rs11671280	47564644	47464591	47623080	G	A	0.258	0.02719	0.005311	3.09e-07	0.003	0.003	Yes	36	intergenic	NA	NA
BMI	Anthropometric	Body Mass Index	47	1	19	rs62136859	47582356	47464591	47623080	G	A	0.288	0.02623	0.005131	3.236e-07	0.003	0.003	Yes	36	ncRNA_exonic	NA	NA
BMI	Anthropometric	Body Mass Index	47	1	19	rs8101091	47600601	47464591	47623080	G	A	0.285	0.0263	0.005146	3.162e-07	0.003	0.003	Yes	36	intronic	NA	NA
BMI	Anthropometric	Body Mass Index	47	1	19	rs4804022	47579581	47464591	47623080	T	C	0.27	0.0266	0.005235	3.715e-07	0.002	0.002	Yes	36	intronic	NA	NA
BMI	Anthropometric	Body Mass Index	47	1	19	rs3745619	47584699	47464591	47623080	T	C	0.288	0.02611	0.00513	3.631e-07	0.002	0.002	Yes	36	intronic	NA	NA
BMI	Anthropometric	Body Mass Index	48	1	21	rs2836767	40310788	40195041	40316902	G	A	0.436	0.02794	0.004686	2.455e-09	0.176	0.176	Yes	19	upstream	NA	NA
BMI	Anthropometric	Body Mass Index	48	1	21	rs13053080	40312207	40195041	40316902	T	C	0.437	0.02774	0.004685	3.162e-09	0.131	0.131	Yes	19	intergenic	NA	NA
BMI	Anthropometric	Body Mass Index	48	1	21	rs13052235	40312391	40195041	40316902	A	G	0.438	0.02772	0.004684	3.236e-09	0.128	0.128	Yes	19	intergenic	NA	NA
BMI	Anthropometric	Body Mass Index	48	1	21	rs2836768	40311493	40195041	40316902	G	T	0.439	0.02769	0.004682	3.311e-09	0.119	0.119	Yes	19	intergenic	NA	NA
BMI	Anthropometric	Body Mass Index	48	1	21	rs4817974	40309759	40195041	40316902	A	G	0.45	0.02694	0.004671	8.128e-09	0.059	0.059	Yes	19	ncRNA_exonic	NA	NA
BMI	Anthropometric	Body Mass Index	48	1	21	rs4817973	40309592	40195041	40316902	G	A	0.446	0.02679	0.004674	1e-08	0.049	0.049	Yes	19	ncRNA_intronic	NA	NA
BMI	Anthropometric	Body Mass Index	48	1	21	rs9977386	40308256	40195041	40316902	C	T	0.469	0.02666	0.004656	1.023e-08	0.044	0.044	Yes	19	ncRNA_intronic	NA	NA
BMI	Anthropometric	Body Mass Index	48	1	21	rs2836774	40316902	40195041	40316902	A	C	0.481	-0.02624	0.00465	1.66e-08	0.043	0.043	Yes	19	intergenic	NA	NA
BMI	Anthropometric	Body Mass Index	48	1	21	rs9983113	40315316	40195041	40316902	G	T	0.466	0.02664	0.004658	1.072e-08	0.041	0.041	Yes	19	intergenic	NA	NA
BMI	Anthropometric	Body Mass Index	48	1	21	rs4817972	40309591	40195041	40316902	G	C	0.45	0.02662	0.00467	1.202e-08	0.04	0.04	Yes	19	ncRNA_intronic	NA	NA
BMI	Anthropometric	Body Mass Index	48	1	21	rs13047416	40309436	40195041	40316902	C	G	0.455	0.02642	0.004666	1.479e-08	0.032	0.032	Yes	19	ncRNA_intronic	NA	NA
BMI	Anthropometric	Body Mass Index	48	1	21	rs2836773	40316451	40195041	40316902	C	T	0.273	0.03053	0.005215	4.786e-09	0.025	0.025	Yes	19	intergenic	NA	NA
BMI	Anthropometric	Body Mass Index	48	1	21	rs2836769	40314598	40195041	40316902	G	C	0.337	0.02841	0.004914	7.413e-09	0.019	0.019	Yes	19	intergenic	NA	NA
BMI	Anthropometric	Body Mass Index	48	1	21	rs9974896	40316225	40195041	40316902	A	G	0.272	0.03027	0.005224	6.918e-09	0.019	0.019	Yes	19	intergenic	NA	NA
BMI	Anthropometric	Body Mass Index	48	1	21	rs7279683	40316242	40195041	40316902	A	G	0.269	0.03038	0.005239	6.607e-09	0.019	0.019	Yes	19	intergenic	NA	NA
BMI	Anthropometric	Body Mass Index	48	1	21	rs9976714	40313345	40195041	40316902	G	C	0.336	0.0281	0.004918	1.122e-08	0.013	0.013	Yes	19	intergenic	NA	NA
BMI	Anthropometric	Body Mass Index	48	1	21	rs2836770	40314704	40195041	40316902	A	G	0.326	0.02833	0.004955	1.096e-08	0.013	0.013	Yes	19	intergenic	NA	NA
BMI	Anthropometric	Body Mass Index	48	1	21	rs2836772	40316100	40195041	40316902	A	G	0.266	0.02997	0.005262	1.23e-08	0.011	0.011	Yes	19	intergenic	NA	NA
BMI	Anthropometric	Body Mass Index	48	1	21	rs2836766	40310700	40195041	40316902	T	C	0.335	0.02776	0.004925	1.738e-08	0.009	0.009	Yes	19	upstream	NA	NA
BUN	Kidney	Blood urea nitrogen	1	1	1	rs148001269	155694169	154884363	156063880	G	A	0.072	0.1135	0.009005	2.042e-36	0.665	0.665	Yes	6	intronic	NA	NA
BUN	Kidney	Blood urea nitrogen	1	1	1	rs140449886	155734699	154884363	156063880	C	T	0.056	0.1184	0.01008	7.244e-32	0.244	0.244	Yes	6	missense_variant	GON4L	Asp1522Gly
BUN	Kidney	Blood urea nitrogen	1	1	1	rs76872124	155152205	154884363	156063880	T	C	0.105	0.1085	0.007567	1.349e-46	0.052	0.052	Yes	6	missense_variant	TRIM46	Thr474Ile
BUN	Kidney	Blood urea nitrogen	1	1	1	rs138597847	155583628	154884363	156063880	C	A	0.085	0.1048	0.008335	2.754e-36	0.015	0.015	Yes	6	intronic	NA	NA
BUN	Kidney	Blood urea nitrogen	1	1	1	rs117431282	155565760	154884363	156063880	A	G	0.061	0.1121	0.009739	1.23e-30	0.013	0.013	Yes	6	intergenic	NA	NA
BUN	Kidney	Blood urea nitrogen	1	1	1	rs528842837	155934018	154884363	156063880	T	A	0.047	0.1171	0.011	1.862e-26	0.005	0.005	Yes	6	intronic	NA	NA
BUN	Kidney	Blood urea nitrogen	1	2	1	rs2070803	155157715	154884363	156063880	A	G	0.254	0.08457	0.005336	1.38e-56	0.3	0.3	Yes	8	intronic	NA	NA
BUN	Kidney	Blood urea nitrogen	1	2	1	rs4971101	155157635	154884363	156063880	G	A	0.255	0.08441	0.005334	2.138e-56	0.21	0.21	Yes	8	intronic	NA	NA
BUN	Kidney	Blood urea nitrogen	1	2	1	rs4971100	155155731	154884363	156063880	G	A	0.255	0.08438	0.005334	2.291e-56	0.195	0.195	Yes	8	intronic	NA	NA
BUN	Kidney	Blood urea nitrogen	1	2	1	rs9426886	155151754	154884363	156063880	A	T	0.25	0.08482	0.005365	2.692e-56	0.165	0.165	Yes	8	intronic	NA	NA
BUN	Kidney	Blood urea nitrogen	1	2	1	rs4971099	155155608	154884363	156063880	A	G	0.255	0.08408	0.005329	4.365e-56	0.091	0.091	Yes	8	intronic	NA	NA
BUN	Kidney	Blood urea nitrogen	1	2	1	rs7366775	155168930	154884363	156063880	G	A	0.252	0.08371	0.005352	3.802e-55	0.01	0.01	Yes	8	ncRNA_intronic	NA	NA
BUN	Kidney	Blood urea nitrogen	1	2	1	rs423144	155169355	154884363	156063880	G	T	0.252	0.08372	0.005351	3.631e-55	0.01	0.01	Yes	8	ncRNA_intronic	NA	NA
BUN	Kidney	Blood urea nitrogen	1	2	1	rs2075571	155174106	154884363	156063880	C	T	0.252	0.08372	0.005352	3.715e-55	0.01	0.01	Yes	8	ncRNA_intronic	NA	NA
BUN	Kidney	Blood urea nitrogen	2	NA	2	NA	NA	9992133	10164169	NA	NA	NA	-0.0409156	0.00747799	4.46684e-08	NA	NA	No	NA	NA	NA	NA
BUN	Kidney	Blood urea nitrogen	3	NA	2	NA	NA	27654625	28303713	NA	NA	NA	-0.0301266	0.00431981	3.0903e-12	NA	NA	No	NA	NA	NA	NA
BUN	Kidney	Blood urea nitrogen	4	1	2	rs2019137	113973632	113851924	114000866	G	A	0.344	0.03688	0.004889	4.571e-14	0.453	0.453	Yes	9	ncRNA_intronic	NA	NA
BUN	Kidney	Blood urea nitrogen	4	1	2	rs895412	113973964	113851924	114000866	T	C	0.346	0.03686	0.004884	4.467e-14	0.414	0.414	Yes	9	ncRNA_intronic	NA	NA
BUN	Kidney	Blood urea nitrogen	4	1	2	rs4849176	113977936	113851924	114000866	C	T	0.349	0.03604	0.004876	1.445e-13	0.079	0.079	Yes	9	ncRNA_intronic	NA	NA
BUN	Kidney	Blood urea nitrogen	4	1	2	rs12619508	113982040	113851924	114000866	C	A	0.351	0.03538	0.004869	3.631e-13	0.015	0.015	Yes	9	ncRNA_intronic	NA	NA
BUN	Kidney	Blood urea nitrogen	4	1	2	rs4849183	113992374	113851924	114000866	C	G	0.324	0.03435	0.004963	4.467e-12	0.011	0.011	Yes	9	ncRNA_intronic	NA	NA
BUN	Kidney	Blood urea nitrogen	4	1	2	rs6755639	113981810	113851924	114000866	G	A	0.339	0.03537	0.004907	5.754e-13	0.007	0.007	Yes	9	ncRNA_intronic	NA	NA
BUN	Kidney	Blood urea nitrogen	4	1	2	rs3748916	113984033	113851924	114000866	G	A	0.351	0.03503	0.004869	6.166e-13	0.006	0.006	Yes	9	ncRNA_intronic	NA	NA
BUN	Kidney	Blood urea nitrogen	4	1	2	rs62160781	113965635	113851924	114000866	T	C	0.351	0.0354	0.004867	3.467e-13	0.004	0.004	Yes	9	UTR3	NA	NA
BUN	Kidney	Blood urea nitrogen	4	1	2	rs12620738	113963739	113851924	114000866	C	T	0.358	0.03496	0.004845	5.37e-13	0.003	0.003	Yes	9	UTR3	NA	NA
BUN	Kidney	Blood urea nitrogen	5	1	2	rs17050272	121306440	121205771	121322038	A	G	0.48	0.02805	0.004651	1.622e-09	0.574	0.574	Yes	10	intergenic	NA	NA
BUN	Kidney	Blood urea nitrogen	5	1	2	rs6706968	121310269	121205771	121322038	C	A	0.474	-0.02678	0.004653	8.71e-09	0.135	0.135	Yes	10	intergenic	NA	NA
BUN	Kidney	Blood urea nitrogen	5	1	2	rs2311597	121305771	121205771	121322038	G	A	0.452	-0.02666	0.004668	1.122e-08	0.088	0.088	Yes	10	intergenic	NA	NA
BUN	Kidney	Blood urea nitrogen	5	1	2	rs6724056	121307387	121205771	121322038	T	G	0.424	-0.02638	0.004701	1.995e-08	0.056	0.056	Yes	10	intergenic	NA	NA
BUN	Kidney	Blood urea nitrogen	5	1	2	rs2030746	121309488	121205771	121322038	T	C	0.465	-0.02588	0.004658	2.754e-08	0.043	0.043	Yes	10	intergenic	NA	NA
BUN	Kidney	Blood urea nitrogen	5	1	2	rs11686154	121310937	121205771	121322038	A	G	0.433	-0.02584	0.004689	3.631e-08	0.031	0.031	Yes	10	downstream	NA	NA
BUN	Kidney	Blood urea nitrogen	5	1	2	rs940688	121311000	121205771	121322038	C	G	0.435	-0.02572	0.004687	4.074e-08	0.028	0.028	Yes	10	downstream	NA	NA
BUN	Kidney	Blood urea nitrogen	5	1	2	rs2030745	121309282	121205771	121322038	A	G	0.422	-0.02571	0.004705	4.677e-08	0.026	0.026	Yes	10	intergenic	NA	NA
BUN	Kidney	Blood urea nitrogen	5	1	2	rs3843846	121311799	121205771	121322038	A	G	0.424	-0.02475	0.004702	1.413e-07	0.009	0.009	Yes	10	ncRNA_intronic	NA	NA
BUN	Kidney	Blood urea nitrogen	5	1	2	rs10209690	121321830	121205771	121322038	T	C	0.408	-0.02464	0.004727	1.862e-07	0.007	0.007	Yes	10	intergenic	NA	NA
BUN	Kidney	Blood urea nitrogen	6	1	2	rs2673171	170204641	170065283	170219283	G	A	0.179	-0.0442	0.006065	3.162e-13	0.216	0.216	Yes	6	intronic	NA	NA
BUN	Kidney	Blood urea nitrogen	6	1	2	rs3770636	170202833	170065283	170219283	G	T	0.184	-0.04357	0.005998	3.715e-13	0.19	0.19	Yes	6	intronic	NA	NA
BUN	Kidney	Blood urea nitrogen	6	1	2	rs3770637	170203104	170065283	170219283	C	T	0.182	-0.04366	0.006024	4.266e-13	0.169	0.169	Yes	6	intronic	NA	NA
BUN	Kidney	Blood urea nitrogen	6	1	2	rs16856823	170200452	170065283	170219283	T	A	0.191	-0.0429	0.005916	4.074e-13	0.167	0.167	Yes	6	intronic	NA	NA
BUN	Kidney	Blood urea nitrogen	6	1	2	rs2390793	170205123	170065283	170219283	T	C	0.178	-0.04385	0.006072	5.129e-13	0.136	0.136	Yes	6	intronic	NA	NA
BUN	Kidney	Blood urea nitrogen	6	1	2	rs3821129	170204773	170065283	170219283	C	T	0.178	-0.0438	0.006077	5.623e-13	0.123	0.123	Yes	6	intronic	NA	NA
BUN	Kidney	Blood urea nitrogen	7	1	2	rs1047891	211540507	211440507	211652980	A	C	0.161	-0.04454	0.00632	1.82e-12	0.622	0.622	Yes	45	missense_variant	CPS1	Thr1412Asn
BUN	Kidney	Blood urea nitrogen	7	1	2	rs715	211543055	211440507	211652980	C	T	0.177	-0.04205	0.00609	5.012e-12	0.186	0.186	Yes	45	UTR3	NA	NA
BUN	Kidney	Blood urea nitrogen	7	1	2	rs55932961	211549856	211440507	211652980	A	G	0.16	-0.04136	0.006333	6.457e-11	0.019	0.019	Yes	45	intergenic	NA	NA
BUN	Kidney	Blood urea nitrogen	7	1	2	rs7424145	211559536	211440507	211652980	A	G	0.163	-0.04102	0.006292	7.079e-11	0.018	0.018	Yes	45	intergenic	NA	NA
BUN	Kidney	Blood urea nitrogen	7	1	2	rs72944180	211562924	211440507	211652980	T	C	0.164	-0.04086	0.006281	7.762e-11	0.016	0.016	Yes	45	intergenic	NA	NA
BUN	Kidney	Blood urea nitrogen	7	1	2	rs4673546	211565692	211440507	211652980	T	C	0.165	-0.04045	0.006266	1.072e-10	0.012	0.012	Yes	45	intergenic	NA	NA
BUN	Kidney	Blood urea nitrogen	7	1	2	rs4560045	211566343	211440507	211652980	A	T	0.167	-0.04013	0.006225	1.148e-10	0.011	0.011	Yes	45	intergenic	NA	NA
BUN	Kidney	Blood urea nitrogen	7	1	2	rs12613336	211569399	211440507	211652980	C	T	0.168	-0.03991	0.006222	1.413e-10	0.009	0.009	Yes	45	intergenic	NA	NA
BUN	Kidney	Blood urea nitrogen	7	1	2	rs2193617	211573559	211440507	211652980	A	G	0.168	-0.0398	0.006216	1.549e-10	0.009	0.009	Yes	45	intergenic	NA	NA
BUN	Kidney	Blood urea nitrogen	7	1	2	rs16844825	211571933	211440507	211652980	G	A	0.168	-0.03972	0.006216	1.66e-10	0.008	0.008	Yes	45	intergenic	NA	NA
BUN	Kidney	Blood urea nitrogen	7	1	2	rs72946069	211570917	211440507	211652980	C	T	0.168	-0.03953	0.006215	1.995e-10	0.007	0.007	Yes	45	intergenic	NA	NA
BUN	Kidney	Blood urea nitrogen	7	1	2	rs3815630	211581142	211440507	211652980	C	T	0.173	-0.0384	0.00614	3.981e-10	0.004	0.004	Yes	45	intergenic	NA	NA
BUN	Kidney	Blood urea nitrogen	7	1	2	rs16844839	211581245	211440507	211652980	T	C	0.173	-0.03845	0.00614	3.802e-10	0.004	0.004	Yes	45	intergenic	NA	NA
BUN	Kidney	Blood urea nitrogen	7	1	2	rs72933859	211586445	211440507	211652980	T	C	0.173	-0.03844	0.006143	3.89e-10	0.004	0.004	Yes	45	intergenic	NA	NA
BUN	Kidney	Blood urea nitrogen	7	1	2	rs16844862	211587631	211440507	211652980	T	C	0.173	-0.03839	0.006143	4.074e-10	0.004	0.004	Yes	45	intergenic	NA	NA
BUN	Kidney	Blood urea nitrogen	7	1	2	rs60285414	211588614	211440507	211652980	A	T	0.173	-0.03839	0.006143	4.074e-10	0.004	0.004	Yes	45	intergenic	NA	NA
BUN	Kidney	Blood urea nitrogen	7	1	2	rs11892610	211575123	211440507	211652980	G	A	0.17	-0.03864	0.006193	4.365e-10	0.003	0.003	Yes	45	intergenic	NA	NA
BUN	Kidney	Blood urea nitrogen	7	1	2	rs10490322	211583022	211440507	211652980	T	C	0.173	-0.03824	0.00614	4.677e-10	0.003	0.003	Yes	45	intergenic	NA	NA
BUN	Kidney	Blood urea nitrogen	7	1	2	rs72946100	211583101	211440507	211652980	T	C	0.173	-0.03824	0.00614	4.677e-10	0.003	0.003	Yes	45	intergenic	NA	NA
BUN	Kidney	Blood urea nitrogen	7	1	2	rs10490323	211583253	211440507	211652980	A	G	0.173	-0.03838	0.006141	4.169e-10	0.003	0.003	Yes	45	intergenic	NA	NA
BUN	Kidney	Blood urea nitrogen	7	1	2	rs72933867	211588178	211440507	211652980	C	T	0.173	-0.03839	0.006143	4.169e-10	0.003	0.003	Yes	45	intergenic	NA	NA
BUN	Kidney	Blood urea nitrogen	7	1	2	rs72933873	211589050	211440507	211652980	A	G	0.173	-0.03839	0.006143	4.169e-10	0.003	0.003	Yes	45	intergenic	NA	NA
BUN	Kidney	Blood urea nitrogen	7	1	2	rs72933879	211590507	211440507	211652980	G	A	0.171	-0.03791	0.006167	7.943e-10	0.002	0.002	Yes	45	intergenic	NA	NA
BUN	Kidney	Blood urea nitrogen	7	1	2	rs56038715	211593337	211440507	211652980	T	G	0.171	-0.0379	0.006165	7.943e-10	0.002	0.002	Yes	45	intergenic	NA	NA
BUN	Kidney	Blood urea nitrogen	7	1	2	rs56404001	211593436	211440507	211652980	T	C	0.171	-0.03789	0.006165	7.943e-10	0.002	0.002	Yes	45	intergenic	NA	NA
BUN	Kidney	Blood urea nitrogen	7	1	2	rs56090331	211593659	211440507	211652980	T	G	0.171	-0.0379	0.006165	7.943e-10	0.002	0.002	Yes	45	intergenic	NA	NA
BUN	Kidney	Blood urea nitrogen	7	1	2	rs72933889	211595900	211440507	211652980	T	C	0.168	-0.03806	0.006213	9.12e-10	0.002	0.002	Yes	45	intergenic	NA	NA
BUN	Kidney	Blood urea nitrogen	7	1	2	rs72933893	211599246	211440507	211652980	G	A	0.165	-0.0383	0.006266	9.772e-10	0.002	0.002	Yes	45	intergenic	NA	NA
BUN	Kidney	Blood urea nitrogen	7	1	2	rs66826907	211598061	211440507	211652980	A	G	0.165	-0.03822	0.006263	1.047e-09	0.001	0.001	Yes	45	intergenic	NA	NA
BUN	Kidney	Blood urea nitrogen	7	1	2	rs10490324	211598400	211440507	211652980	T	C	0.165	-0.03827	0.006266	1.023e-09	0.001	0.001	Yes	45	intergenic	NA	NA
BUN	Kidney	Blood urea nitrogen	7	1	2	rs10192282	211599746	211440507	211652980	T	C	0.165	-0.03814	0.006261	1.122e-09	0.001	0.001	Yes	45	intergenic	NA	NA
BUN	Kidney	Blood urea nitrogen	7	1	2	rs10932353	211600061	211440507	211652980	T	C	0.165	-0.03822	0.006263	1.047e-09	0.001	0.001	Yes	45	intergenic	NA	NA
BUN	Kidney	Blood urea nitrogen	7	1	2	rs10932355	211600311	211440507	211652980	G	A	0.165	-0.03822	0.006263	1.047e-09	0.001	0.001	Yes	45	intergenic	NA	NA
BUN	Kidney	Blood urea nitrogen	7	1	2	rs2160847	211601116	211440507	211652980	C	T	0.165	-0.03822	0.006263	1.047e-09	0.001	0.001	Yes	45	intergenic	NA	NA
BUN	Kidney	Blood urea nitrogen	7	1	2	rs7421152	211601239	211440507	211652980	T	A	0.165	-0.03822	0.006263	1.047e-09	0.001	0.001	Yes	45	intergenic	NA	NA
BUN	Kidney	Blood urea nitrogen	7	1	2	rs16844874	211602416	211440507	211652980	C	T	0.165	-0.03827	0.006266	1.023e-09	0.001	0.001	Yes	45	intergenic	NA	NA
BUN	Kidney	Blood urea nitrogen	7	1	2	rs67868327	211602746	211440507	211652980	T	G	0.165	-0.03822	0.006263	1.047e-09	0.001	0.001	Yes	45	intergenic	NA	NA
BUN	Kidney	Blood urea nitrogen	7	1	2	rs4513233	211603471	211440507	211652980	A	G	0.165	-0.03829	0.006266	1e-09	0.001	0.001	Yes	45	intergenic	NA	NA
BUN	Kidney	Blood urea nitrogen	7	1	2	rs17777738	211604005	211440507	211652980	A	G	0.165	-0.03822	0.006263	1.047e-09	0.001	0.001	Yes	45	intergenic	NA	NA
BUN	Kidney	Blood urea nitrogen	7	1	2	rs57548804	211604450	211440507	211652980	A	C	0.165	-0.03819	0.006263	1.072e-09	0.001	0.001	Yes	45	intergenic	NA	NA
BUN	Kidney	Blood urea nitrogen	7	1	2	rs75682318	211605442	211440507	211652980	G	A	0.165	-0.03819	0.006263	1.072e-09	0.001	0.001	Yes	45	intergenic	NA	NA
BUN	Kidney	Blood urea nitrogen	7	1	2	rs55781041	211605844	211440507	211652980	A	G	0.165	-0.03819	0.006263	1.072e-09	0.001	0.001	Yes	45	intergenic	NA	NA
BUN	Kidney	Blood urea nitrogen	7	1	2	rs56298236	211606024	211440507	211652980	T	C	0.165	-0.03821	0.006263	1.047e-09	0.001	0.001	Yes	45	intergenic	NA	NA
BUN	Kidney	Blood urea nitrogen	7	1	2	rs56320616	211606119	211440507	211652980	A	G	0.165	-0.03821	0.006263	1.047e-09	0.001	0.001	Yes	45	intergenic	NA	NA
BUN	Kidney	Blood urea nitrogen	7	1	2	rs56364701	211607873	211440507	211652980	G	T	0.165	-0.03821	0.006263	1.047e-09	0.001	0.001	Yes	45	intergenic	NA	NA
BUN	Kidney	Blood urea nitrogen	8	1	2	rs657903	224644585	224542098	224648020	A	G	0.391	0.02734	0.004763	9.55e-09	0.547	0.547	Yes	3	intronic	NA	NA
BUN	Kidney	Blood urea nitrogen	8	1	2	rs581815	224647136	224542098	224648020	C	T	0.393	0.02665	0.004757	2.138e-08	0.243	0.243	Yes	3	intronic	NA	NA
BUN	Kidney	Blood urea nitrogen	8	1	2	rs661088	224645349	224542098	224648020	C	T	0.395	0.02649	0.004753	2.512e-08	0.21	0.21	Yes	3	intronic	NA	NA
BUN	Kidney	Blood urea nitrogen	9	1	3	rs11706580	66808953	65732639	67413178	G	A	0.161	0.08219	0.006325	1.318e-38	0.182	0.182	Yes	17	intergenic	NA	NA
BUN	Kidney	Blood urea nitrogen	9	1	3	rs11720933	66806801	65732639	67413178	G	T	0.162	0.08192	0.006311	1.585e-38	0.172	0.172	Yes	17	intergenic	NA	NA
BUN	Kidney	Blood urea nitrogen	9	1	3	rs11720938	66806828	65732639	67413178	C	T	0.162	0.08192	0.006311	1.585e-38	0.172	0.172	Yes	17	intergenic	NA	NA
BUN	Kidney	Blood urea nitrogen	9	1	3	rs11718324	66806821	65732639	67413178	A	C	0.162	0.08173	0.006309	2.239e-38	0.122	0.122	Yes	17	intergenic	NA	NA
BUN	Kidney	Blood urea nitrogen	9	1	3	rs13080378	66804200	65732639	67413178	G	A	0.154	0.08319	0.006436	3.162e-38	0.109	0.109	Yes	17	intergenic	NA	NA
BUN	Kidney	Blood urea nitrogen	9	1	3	rs13076151	66802849	65732639	67413178	A	G	0.154	0.08307	0.006441	4.571e-38	0.09	0.09	Yes	17	intergenic	NA	NA
BUN	Kidney	Blood urea nitrogen	9	1	3	rs13069000	66798950	65732639	67413178	G	C	0.155	0.08266	0.006422	6.607e-38	0.055	0.055	Yes	17	intergenic	NA	NA
BUN	Kidney	Blood urea nitrogen	9	1	3	rs6778633	66821116	65732639	67413178	C	T	0.171	0.07945	0.006165	5.37e-38	0.014	0.014	Yes	17	intergenic	NA	NA
BUN	Kidney	Blood urea nitrogen	9	1	3	rs13074774	66810656	65732639	67413178	C	A	0.173	0.07926	0.006143	4.266e-38	0.012	0.012	Yes	17	intergenic	NA	NA
BUN	Kidney	Blood urea nitrogen	9	1	3	rs13086066	66809645	65732639	67413178	A	G	0.172	0.07926	0.00615	5.248e-38	0.011	0.011	Yes	17	intergenic	NA	NA
BUN	Kidney	Blood urea nitrogen	9	1	3	rs13069049	66809942	65732639	67413178	T	A	0.173	0.07926	0.006148	5.012e-38	0.011	0.011	Yes	17	intergenic	NA	NA
BUN	Kidney	Blood urea nitrogen	9	1	3	rs13066345	66818949	65732639	67413178	A	G	0.165	0.08099	0.006257	2.512e-38	0.011	0.011	Yes	17	intergenic	NA	NA
BUN	Kidney	Blood urea nitrogen	9	1	3	rs12491648	66821536	65732639	67413178	T	C	0.165	0.08099	0.006258	2.63e-38	0.01	0.01	Yes	17	intergenic	NA	NA
BUN	Kidney	Blood urea nitrogen	9	1	3	rs13059418	66815075	65732639	67413178	T	C	0.173	0.07891	0.006144	9.333e-38	0.006	0.006	Yes	17	intergenic	NA	NA
BUN	Kidney	Blood urea nitrogen	9	1	3	rs7639857	66816401	65732639	67413178	C	G	0.173	0.07893	0.006144	8.913e-38	0.006	0.006	Yes	17	intergenic	NA	NA
BUN	Kidney	Blood urea nitrogen	9	1	3	rs13059592	66817541	65732639	67413178	C	G	0.173	0.07894	0.006144	8.71e-38	0.006	0.006	Yes	17	intergenic	NA	NA
BUN	Kidney	Blood urea nitrogen	9	1	3	rs13091475	66812276	65732639	67413178	A	T	0.178	0.07745	0.00607	2.818e-37	0.005	0.005	Yes	17	intergenic	NA	NA
BUN	Kidney	Blood urea nitrogen	9	2	3	rs6549359	66747371	65732639	67413178	C	T	0.342	0.03663	0.004899	7.586e-14	0.165	0.165	Yes	8	intergenic	NA	NA
BUN	Kidney	Blood urea nitrogen	9	2	3	rs2365034	66744399	65732639	67413178	T	C	0.351	0.03697	0.004869	3.162e-14	0.153	0.153	Yes	8	intergenic	NA	NA
BUN	Kidney	Blood urea nitrogen	9	2	3	rs6549357	66744890	65732639	67413178	G	T	0.344	0.03693	0.00489	4.266e-14	0.131	0.131	Yes	8	intergenic	NA	NA
BUN	Kidney	Blood urea nitrogen	9	2	3	rs7635018	66744938	65732639	67413178	G	A	0.349	0.03699	0.004874	3.236e-14	0.124	0.124	Yes	8	intergenic	NA	NA
BUN	Kidney	Blood urea nitrogen	9	2	3	rs1456910	66746914	65732639	67413178	T	C	0.335	0.03662	0.004921	1e-13	0.124	0.124	Yes	8	intergenic	NA	NA
BUN	Kidney	Blood urea nitrogen	9	2	3	rs7634988	66744862	65732639	67413178	G	C	0.347	0.03684	0.004882	4.467e-14	0.118	0.118	Yes	8	intergenic	NA	NA
BUN	Kidney	Blood urea nitrogen	9	2	3	rs1456919	66744271	65732639	67413178	G	A	0.346	0.03679	0.004885	5.012e-14	0.117	0.117	Yes	8	intergenic	NA	NA
BUN	Kidney	Blood urea nitrogen	9	2	3	rs7622323	66749948	65732639	67413178	T	A	0.343	0.03634	0.004894	1.122e-13	0.064	0.064	Yes	8	intergenic	NA	NA
BUN	Kidney	Blood urea nitrogen	10	1	3	rs1920302	121616610	121474215	121728846	C	T	0.288	-0.02911	0.005132	1.413e-08	0.009	0.009	Yes	143	intronic	NA	NA
BUN	Kidney	Blood urea nitrogen	10	1	3	rs9842387	121616995	121474215	121728846	A	G	0.288	-0.02911	0.005131	1.413e-08	0.009	0.009	Yes	143	intronic	NA	NA
BUN	Kidney	Blood urea nitrogen	10	1	3	rs9830721	121618371	121474215	121728846	T	G	0.288	-0.02912	0.005132	1.38e-08	0.009	0.009	Yes	143	intronic	NA	NA
BUN	Kidney	Blood urea nitrogen	10	1	3	rs9815756	121618984	121474215	121728846	G	T	0.288	-0.02912	0.005132	1.38e-08	0.009	0.009	Yes	143	intronic	NA	NA
BUN	Kidney	Blood urea nitrogen	10	1	3	rs9835875	121619292	121474215	121728846	T	C	0.288	-0.02913	0.005132	1.38e-08	0.009	0.009	Yes	143	intronic	NA	NA
BUN	Kidney	Blood urea nitrogen	10	1	3	rs4465981	121619996	121474215	121728846	T	G	0.288	-0.02913	0.005132	1.38e-08	0.009	0.009	Yes	143	intronic	NA	NA
BUN	Kidney	Blood urea nitrogen	10	1	3	rs2332054	121620211	121474215	121728846	T	C	0.288	-0.02912	0.005132	1.38e-08	0.009	0.009	Yes	143	intronic	NA	NA
BUN	Kidney	Blood urea nitrogen	10	1	3	rs2178415	121620449	121474215	121728846	G	A	0.288	-0.02912	0.005132	1.38e-08	0.009	0.009	Yes	143	intronic	NA	NA
BUN	Kidney	Blood urea nitrogen	10	1	3	rs2141615	121620787	121474215	121728846	C	T	0.288	-0.02912	0.005132	1.38e-08	0.009	0.009	Yes	143	intronic	NA	NA
BUN	Kidney	Blood urea nitrogen	10	1	3	rs2877569	121621382	121474215	121728846	A	G	0.288	-0.02913	0.005132	1.38e-08	0.009	0.009	Yes	143	intronic	NA	NA
BUN	Kidney	Blood urea nitrogen	10	1	3	rs2332053	121621391	121474215	121728846	G	A	0.288	-0.02912	0.005132	1.38e-08	0.009	0.009	Yes	143	intronic	NA	NA
BUN	Kidney	Blood urea nitrogen	10	1	3	rs9827473	121621659	121474215	121728846	G	A	0.288	-0.02912	0.005132	1.38e-08	0.009	0.009	Yes	143	intronic	NA	NA
BUN	Kidney	Blood urea nitrogen	10	1	3	rs9827390	121621765	121474215	121728846	C	A	0.288	-0.02912	0.005132	1.38e-08	0.009	0.009	Yes	143	intronic	NA	NA
BUN	Kidney	Blood urea nitrogen	10	1	3	rs9837144	121623297	121474215	121728846	C	A	0.288	-0.02912	0.005132	1.38e-08	0.009	0.009	Yes	143	intronic	NA	NA
BUN	Kidney	Blood urea nitrogen	10	1	3	rs6780234	121623734	121474215	121728846	T	C	0.288	-0.02912	0.005132	1.38e-08	0.009	0.009	Yes	143	intronic	NA	NA
BUN	Kidney	Blood urea nitrogen	10	1	3	rs6791876	121623771	121474215	121728846	A	G	0.288	-0.02912	0.005132	1.38e-08	0.009	0.009	Yes	143	intronic	NA	NA
BUN	Kidney	Blood urea nitrogen	10	1	3	rs6794360	121623943	121474215	121728846	A	G	0.288	-0.02912	0.005132	1.38e-08	0.009	0.009	Yes	143	intronic	NA	NA
BUN	Kidney	Blood urea nitrogen	10	1	3	rs9713652	121624640	121474215	121728846	G	T	0.288	-0.02912	0.005132	1.38e-08	0.009	0.009	Yes	143	intronic	NA	NA
BUN	Kidney	Blood urea nitrogen	10	1	3	rs2951471	121625116	121474215	121728846	T	G	0.288	-0.02912	0.005132	1.38e-08	0.009	0.009	Yes	143	intronic	NA	NA
BUN	Kidney	Blood urea nitrogen	10	1	3	rs2257212	121643804	121474215	121728846	C	T	0.281	-0.02934	0.005168	1.349e-08	0.009	0.009	Yes	143	missense_variant	SLC15A2	Leu350Phe
BUN	Kidney	Blood urea nitrogen	10	1	3	rs11707541	121644529	121474215	121728846	C	A	0.282	-0.02933	0.005166	1.349e-08	0.009	0.009	Yes	143	intronic	NA	NA
BUN	Kidney	Blood urea nitrogen	10	1	3	rs1920318	121644693	121474215	121728846	G	T	0.281	-0.02934	0.005168	1.349e-08	0.009	0.009	Yes	143	intronic	NA	NA
BUN	Kidney	Blood urea nitrogen	10	1	3	rs3792597	121650872	121474215	121728846	C	T	0.278	-0.02957	0.005186	1.202e-08	0.009	0.009	Yes	143	intronic	NA	NA
BUN	Kidney	Blood urea nitrogen	10	1	3	rs3805134	121618056	121474215	121728846	T	C	0.286	-0.02907	0.005143	1.585e-08	0.008	0.008	Yes	143	intronic	NA	NA
BUN	Kidney	Blood urea nitrogen	10	1	3	rs56287664	121622432	121474215	121728846	T	C	0.289	-0.02906	0.005127	1.445e-08	0.008	0.008	Yes	143	intronic	NA	NA
BUN	Kidney	Blood urea nitrogen	10	1	3	rs59551650	121622760	121474215	121728846	A	G	0.289	-0.029	0.005124	1.514e-08	0.008	0.008	Yes	143	intronic	NA	NA
BUN	Kidney	Blood urea nitrogen	10	1	3	rs7623754	121626468	121474215	121728846	G	A	0.286	-0.02908	0.005143	1.585e-08	0.008	0.008	Yes	143	intronic	NA	NA
BUN	Kidney	Blood urea nitrogen	10	1	3	rs7645647	121626490	121474215	121728846	A	G	0.286	-0.02908	0.005143	1.585e-08	0.008	0.008	Yes	143	intronic	NA	NA
BUN	Kidney	Blood urea nitrogen	10	1	3	rs7635449	121626634	121474215	121728846	T	C	0.286	-0.02907	0.005143	1.585e-08	0.008	0.008	Yes	143	intronic	NA	NA
BUN	Kidney	Blood urea nitrogen	10	1	3	rs9849724	121626904	121474215	121728846	T	G	0.286	-0.02908	0.005143	1.585e-08	0.008	0.008	Yes	143	intronic	NA	NA
BUN	Kidney	Blood urea nitrogen	10	1	3	rs9850685	121627476	121474215	121728846	T	C	0.286	-0.02909	0.005143	1.549e-08	0.008	0.008	Yes	143	intronic	NA	NA
BUN	Kidney	Blood urea nitrogen	10	1	3	rs2689282	121637803	121474215	121728846	C	T	0.281	-0.02923	0.005168	1.549e-08	0.008	0.008	Yes	143	intronic	NA	NA
BUN	Kidney	Blood urea nitrogen	10	1	3	rs9822474	121637966	121474215	121728846	A	G	0.281	-0.02924	0.005168	1.514e-08	0.008	0.008	Yes	143	intronic	NA	NA
BUN	Kidney	Blood urea nitrogen	10	1	3	rs2689283	121638290	121474215	121728846	C	T	0.281	-0.02924	0.005168	1.549e-08	0.008	0.008	Yes	143	intronic	NA	NA
BUN	Kidney	Blood urea nitrogen	10	1	3	rs2700421	121638382	121474215	121728846	A	T	0.281	-0.02924	0.005168	1.549e-08	0.008	0.008	Yes	143	intronic	NA	NA
BUN	Kidney	Blood urea nitrogen	10	1	3	rs2689284	121638485	121474215	121728846	G	C	0.281	-0.02924	0.005168	1.549e-08	0.008	0.008	Yes	143	intronic	NA	NA
BUN	Kidney	Blood urea nitrogen	10	1	3	rs9810707	121639234	121474215	121728846	T	C	0.281	-0.02922	0.005168	1.549e-08	0.008	0.008	Yes	143	intronic	NA	NA
BUN	Kidney	Blood urea nitrogen	10	1	3	rs9828753	121639600	121474215	121728846	A	G	0.281	-0.02924	0.005168	1.514e-08	0.008	0.008	Yes	143	intronic	NA	NA
BUN	Kidney	Blood urea nitrogen	10	1	3	rs9811473	121639702	121474215	121728846	T	G	0.281	-0.02924	0.005168	1.549e-08	0.008	0.008	Yes	143	intronic	NA	NA
BUN	Kidney	Blood urea nitrogen	10	1	3	rs9829070	121639812	121474215	121728846	A	T	0.281	-0.02924	0.005168	1.549e-08	0.008	0.008	Yes	143	intronic	NA	NA
BUN	Kidney	Blood urea nitrogen	10	1	3	rs9866936	121639848	121474215	121728846	C	T	0.281	-0.02924	0.005168	1.549e-08	0.008	0.008	Yes	143	intronic	NA	NA
BUN	Kidney	Blood urea nitrogen	10	1	3	rs9871534	121640177	121474215	121728846	G	A	0.281	-0.02924	0.005168	1.549e-08	0.008	0.008	Yes	143	intronic	NA	NA
BUN	Kidney	Blood urea nitrogen	10	1	3	rs9816071	121640318	121474215	121728846	T	A	0.281	-0.02923	0.005168	1.549e-08	0.008	0.008	Yes	143	intronic	NA	NA
BUN	Kidney	Blood urea nitrogen	10	1	3	rs9816215	121640426	121474215	121728846	T	G	0.281	-0.02926	0.005168	1.479e-08	0.008	0.008	Yes	143	intronic	NA	NA
BUN	Kidney	Blood urea nitrogen	10	1	3	rs2332044	121640912	121474215	121728846	T	G	0.281	-0.02924	0.005168	1.549e-08	0.008	0.008	Yes	143	intronic	NA	NA
BUN	Kidney	Blood urea nitrogen	10	1	3	rs11920521	121641352	121474215	121728846	A	G	0.281	-0.02924	0.005168	1.514e-08	0.008	0.008	Yes	143	intronic	NA	NA
BUN	Kidney	Blood urea nitrogen	10	1	3	rs11920547	121641383	121474215	121728846	A	G	0.281	-0.02924	0.005168	1.514e-08	0.008	0.008	Yes	143	intronic	NA	NA
BUN	Kidney	Blood urea nitrogen	10	1	3	rs7637569	121641528	121474215	121728846	G	A	0.281	-0.02923	0.005167	1.549e-08	0.008	0.008	Yes	143	intronic	NA	NA
BUN	Kidney	Blood urea nitrogen	10	1	3	rs2293616	121641693	121474215	121728846	G	A	0.276	-0.02945	0.005197	1.445e-08	0.008	0.008	Yes	143	synonymous_variant	SLC15A2	NA
BUN	Kidney	Blood urea nitrogen	10	1	3	rs2293615	121641821	121474215	121728846	A	G	0.281	-0.02924	0.005168	1.514e-08	0.008	0.008	Yes	143	intronic	NA	NA
BUN	Kidney	Blood urea nitrogen	10	1	3	rs3817601	121642048	121474215	121728846	A	T	0.281	-0.02924	0.005168	1.514e-08	0.008	0.008	Yes	143	intronic	NA	NA
BUN	Kidney	Blood urea nitrogen	10	1	3	rs2293614	121642246	121474215	121728846	C	T	0.282	-0.02924	0.005166	1.514e-08	0.008	0.008	Yes	143	intronic	NA	NA
BUN	Kidney	Blood urea nitrogen	10	1	3	rs2293612	121642380	121474215	121728846	G	A	0.281	-0.02924	0.005168	1.514e-08	0.008	0.008	Yes	143	intronic	NA	NA
BUN	Kidney	Blood urea nitrogen	10	1	3	rs2689291	121642556	121474215	121728846	G	A	0.281	-0.02924	0.005168	1.514e-08	0.008	0.008	Yes	143	intronic	NA	NA
BUN	Kidney	Blood urea nitrogen	10	1	3	rs2700426	121642617	121474215	121728846	A	G	0.281	-0.02925	0.005168	1.514e-08	0.008	0.008	Yes	143	intronic	NA	NA
BUN	Kidney	Blood urea nitrogen	10	1	3	rs2689292	121642627	121474215	121728846	G	A	0.281	-0.02925	0.005168	1.514e-08	0.008	0.008	Yes	143	intronic	NA	NA
BUN	Kidney	Blood urea nitrogen	10	1	3	rs2257109	121643170	121474215	121728846	A	T	0.281	-0.02924	0.005168	1.514e-08	0.008	0.008	Yes	143	intronic	NA	NA
BUN	Kidney	Blood urea nitrogen	10	1	3	rs2257115	121643303	121474215	121728846	T	A	0.281	-0.02924	0.005168	1.514e-08	0.008	0.008	Yes	143	intronic	NA	NA
BUN	Kidney	Blood urea nitrogen	10	1	3	rs2257119	121643337	121474215	121728846	G	A	0.281	-0.02924	0.005168	1.514e-08	0.008	0.008	Yes	143	intronic	NA	NA
BUN	Kidney	Blood urea nitrogen	10	1	3	rs2257120	121643372	121474215	121728846	C	T	0.281	-0.02924	0.005168	1.514e-08	0.008	0.008	Yes	143	intronic	NA	NA
BUN	Kidney	Blood urea nitrogen	10	1	3	rs2257123	121643427	121474215	121728846	G	A	0.281	-0.02924	0.005168	1.514e-08	0.008	0.008	Yes	143	intronic	NA	NA
BUN	Kidney	Blood urea nitrogen	10	1	3	rs2257124	121643436	121474215	121728846	G	A	0.281	-0.02924	0.005168	1.514e-08	0.008	0.008	Yes	143	intronic	NA	NA
BUN	Kidney	Blood urea nitrogen	10	1	3	rs2257132	121643699	121474215	121728846	G	A	0.281	-0.02924	0.005168	1.514e-08	0.008	0.008	Yes	143	intronic	NA	NA
BUN	Kidney	Blood urea nitrogen	10	1	3	rs2257214	121643893	121474215	121728846	T	C	0.281	-0.0293	0.005168	1.413e-08	0.008	0.008	Yes	143	intronic	NA	NA
BUN	Kidney	Blood urea nitrogen	10	1	3	rs2250065	121644029	121474215	121728846	G	T	0.281	-0.0293	0.005168	1.413e-08	0.008	0.008	Yes	143	intronic	NA	NA
BUN	Kidney	Blood urea nitrogen	10	1	3	rs2250067	121644030	121474215	121728846	C	T	0.281	-0.0293	0.005168	1.413e-08	0.008	0.008	Yes	143	intronic	NA	NA
BUN	Kidney	Blood urea nitrogen	10	1	3	rs2689272	121644050	121474215	121728846	T	G	0.281	-0.0293	0.005168	1.413e-08	0.008	0.008	Yes	143	intronic	NA	NA
BUN	Kidney	Blood urea nitrogen	10	1	3	rs1920319	121644417	121474215	121728846	G	T	0.281	-0.0293	0.005168	1.413e-08	0.008	0.008	Yes	143	intronic	NA	NA
BUN	Kidney	Blood urea nitrogen	10	1	3	rs5852284	121644573	121474215	121728846	C	G	0.281	-0.0293	0.005168	1.413e-08	0.008	0.008	Yes	143	intronic	NA	NA
BUN	Kidney	Blood urea nitrogen	10	1	3	rs1920317	121644783	121474215	121728846	C	T	0.281	-0.0293	0.005168	1.445e-08	0.008	0.008	Yes	143	intronic	NA	NA
BUN	Kidney	Blood urea nitrogen	10	1	3	rs4583698	121644936	121474215	121728846	A	C	0.281	-0.0293	0.005168	1.413e-08	0.008	0.008	Yes	143	intronic	NA	NA
BUN	Kidney	Blood urea nitrogen	10	1	3	rs2700425	121645076	121474215	121728846	T	G	0.281	-0.0293	0.005168	1.413e-08	0.008	0.008	Yes	143	intronic	NA	NA
BUN	Kidney	Blood urea nitrogen	10	1	3	rs2689287	121645283	121474215	121728846	T	C	0.281	-0.0293	0.005168	1.413e-08	0.008	0.008	Yes	143	intronic	NA	NA
BUN	Kidney	Blood urea nitrogen	10	1	3	rs2689288	121645291	121474215	121728846	T	C	0.281	-0.02926	0.005171	1.514e-08	0.008	0.008	Yes	143	intronic	NA	NA
BUN	Kidney	Blood urea nitrogen	10	1	3	rs9870245	121645438	121474215	121728846	G	A	0.281	-0.02932	0.005168	1.413e-08	0.008	0.008	Yes	143	intronic	NA	NA
BUN	Kidney	Blood urea nitrogen	10	1	3	rs2262494	121645629	121474215	121728846	G	A	0.281	-0.02928	0.005168	1.479e-08	0.008	0.008	Yes	143	intronic	NA	NA
BUN	Kidney	Blood urea nitrogen	10	1	3	rs1882004	121646209	121474215	121728846	A	G	0.281	-0.02933	0.005168	1.38e-08	0.008	0.008	Yes	143	intronic	NA	NA
BUN	Kidney	Blood urea nitrogen	10	1	3	rs1882003	121646382	121474215	121728846	T	G	0.281	-0.02928	0.005168	1.479e-08	0.008	0.008	Yes	143	intronic	NA	NA
BUN	Kidney	Blood urea nitrogen	10	1	3	rs1882002	121646495	121474215	121728846	C	T	0.281	-0.02928	0.005168	1.479e-08	0.008	0.008	Yes	143	intronic	NA	NA
BUN	Kidney	Blood urea nitrogen	10	1	3	rs1143670	121646641	121474215	121728846	A	G	0.276	-0.02951	0.005197	1.38e-08	0.008	0.008	Yes	143	synonymous_variant	SLC15A2	NA
BUN	Kidney	Blood urea nitrogen	10	1	3	rs3762819	121646759	121474215	121728846	G	A	0.281	-0.02928	0.005168	1.479e-08	0.008	0.008	Yes	143	intronic	NA	NA
BUN	Kidney	Blood urea nitrogen	10	1	3	rs3762821	121646886	121474215	121728846	A	G	0.286	-0.02915	0.005141	1.445e-08	0.008	0.008	Yes	143	intronic	NA	NA
BUN	Kidney	Blood urea nitrogen	10	1	3	rs3762822	121646976	121474215	121728846	C	G	0.281	-0.02928	0.005168	1.479e-08	0.008	0.008	Yes	143	intronic	NA	NA
BUN	Kidney	Blood urea nitrogen	10	1	3	rs1143671	121647286	121474215	121728846	C	T	0.276	-0.02951	0.005197	1.38e-08	0.008	0.008	Yes	143	missense_variant	SLC15A2	Pro409Ser
BUN	Kidney	Blood urea nitrogen	10	1	3	rs1316301	121647467	121474215	121728846	C	T	0.281	-0.02928	0.005168	1.479e-08	0.008	0.008	Yes	143	intronic	NA	NA
BUN	Kidney	Blood urea nitrogen	10	1	3	rs1882000	121647596	121474215	121728846	G	A	0.281	-0.02933	0.005169	1.38e-08	0.008	0.008	Yes	143	intronic	NA	NA
BUN	Kidney	Blood urea nitrogen	10	1	3	rs1881999	121647656	121474215	121728846	G	C	0.281	-0.02928	0.005168	1.479e-08	0.008	0.008	Yes	143	intronic	NA	NA
BUN	Kidney	Blood urea nitrogen	10	1	3	rs1316397	121647782	121474215	121728846	C	G	0.281	-0.02928	0.005168	1.479e-08	0.008	0.008	Yes	143	intronic	NA	NA
BUN	Kidney	Blood urea nitrogen	10	1	3	rs1143672	121648168	121474215	121728846	G	A	0.276	-0.02951	0.005197	1.38e-08	0.008	0.008	Yes	143	missense_variant	SLC15A2	Arg478Lys
BUN	Kidney	Blood urea nitrogen	10	1	3	rs75557865	121652141	121474215	121728846	G	A	0.282	-0.02928	0.005166	1.445e-08	0.008	0.008	Yes	143	intronic	NA	NA
BUN	Kidney	Blood urea nitrogen	10	1	3	rs28871629	121654142	121474215	121728846	G	A	0.282	-0.02927	0.005165	1.445e-08	0.008	0.008	Yes	143	intronic	NA	NA
BUN	Kidney	Blood urea nitrogen	10	1	3	rs59823080	121655012	121474215	121728846	G	A	0.286	-0.02914	0.00514	1.413e-08	0.008	0.008	Yes	143	intronic	NA	NA
BUN	Kidney	Blood urea nitrogen	10	1	3	rs9713657	121624741	121474215	121728846	G	C	0.289	-0.02888	0.005128	1.778e-08	0.007	0.007	Yes	143	intronic	NA	NA
BUN	Kidney	Blood urea nitrogen	10	1	3	rs9714033	121624742	121474215	121728846	T	G	0.289	-0.02893	0.005127	1.66e-08	0.007	0.007	Yes	143	intronic	NA	NA
BUN	Kidney	Blood urea nitrogen	10	1	3	rs13317021	121656833	121474215	121728846	C	G	0.297	-0.02865	0.005083	1.738e-08	0.007	0.007	Yes	143	intronic	NA	NA
BUN	Kidney	Blood urea nitrogen	10	1	3	rs9856253	121661910	121474215	121728846	C	T	0.33	-0.02777	0.004942	1.905e-08	0.007	0.007	Yes	143	UTR3	NA	NA
BUN	Kidney	Blood urea nitrogen	10	1	3	rs2049331	121633964	121474215	121728846	C	T	0.282	-0.02891	0.005163	2.138e-08	0.006	0.006	Yes	143	intronic	NA	NA
BUN	Kidney	Blood urea nitrogen	10	1	3	rs2689289	121635251	121474215	121728846	A	G	0.281	-0.02889	0.005166	2.239e-08	0.006	0.006	Yes	143	intronic	NA	NA
BUN	Kidney	Blood urea nitrogen	10	1	3	rs9845790	121635721	121474215	121728846	G	A	0.286	-0.02876	0.005141	2.188e-08	0.006	0.006	Yes	143	intronic	NA	NA
BUN	Kidney	Blood urea nitrogen	10	1	3	rs10934562	121636549	121474215	121728846	G	A	0.281	-0.0289	0.005166	2.239e-08	0.006	0.006	Yes	143	intronic	NA	NA
BUN	Kidney	Blood urea nitrogen	10	1	3	rs2877566	121637178	121474215	121728846	C	A	0.282	-0.02891	0.005164	2.188e-08	0.006	0.006	Yes	143	intronic	NA	NA
BUN	Kidney	Blood urea nitrogen	10	1	3	rs9289181	121627886	121474215	121728846	T	G	0.286	-0.02868	0.005142	2.455e-08	0.005	0.005	Yes	143	intronic	NA	NA
BUN	Kidney	Blood urea nitrogen	10	1	3	rs9289182	121628360	121474215	121728846	A	T	0.286	-0.02869	0.005142	2.399e-08	0.005	0.005	Yes	143	intronic	NA	NA
BUN	Kidney	Blood urea nitrogen	10	1	3	rs9836339	121628606	121474215	121728846	G	T	0.286	-0.02868	0.005142	2.455e-08	0.005	0.005	Yes	143	intronic	NA	NA
BUN	Kidney	Blood urea nitrogen	10	1	3	rs3792596	121629158	121474215	121728846	C	T	0.286	-0.02868	0.005142	2.455e-08	0.005	0.005	Yes	143	intronic	NA	NA
BUN	Kidney	Blood urea nitrogen	10	1	3	rs2332052	121629318	121474215	121728846	A	G	0.286	-0.02868	0.005142	2.455e-08	0.005	0.005	Yes	143	intronic	NA	NA
BUN	Kidney	Blood urea nitrogen	10	1	3	rs2332051	121629322	121474215	121728846	G	A	0.286	-0.02868	0.005142	2.455e-08	0.005	0.005	Yes	143	intronic	NA	NA
BUN	Kidney	Blood urea nitrogen	10	1	3	rs2877568	121629634	121474215	121728846	C	T	0.286	-0.02868	0.005142	2.455e-08	0.005	0.005	Yes	143	intronic	NA	NA
BUN	Kidney	Blood urea nitrogen	10	1	3	rs9289183	121629928	121474215	121728846	T	C	0.286	-0.02868	0.005142	2.455e-08	0.005	0.005	Yes	143	intronic	NA	NA
BUN	Kidney	Blood urea nitrogen	10	1	3	rs6803757	121630194	121474215	121728846	T	C	0.286	-0.02868	0.005142	2.455e-08	0.005	0.005	Yes	143	intronic	NA	NA
BUN	Kidney	Blood urea nitrogen	10	1	3	rs6438687	121630328	121474215	121728846	A	G	0.286	-0.02868	0.005142	2.455e-08	0.005	0.005	Yes	143	intronic	NA	NA
BUN	Kidney	Blood urea nitrogen	10	1	3	rs2689273	121631451	121474215	121728846	T	G	0.286	-0.02868	0.005142	2.455e-08	0.005	0.005	Yes	143	intronic	NA	NA
BUN	Kidney	Blood urea nitrogen	10	1	3	rs866926	121632261	121474215	121728846	T	A	0.286	-0.02868	0.005142	2.455e-08	0.005	0.005	Yes	143	intronic	NA	NA
BUN	Kidney	Blood urea nitrogen	10	1	3	rs866928	121632302	121474215	121728846	G	A	0.286	-0.02868	0.005142	2.455e-08	0.005	0.005	Yes	143	intronic	NA	NA
BUN	Kidney	Blood urea nitrogen	10	1	3	rs866927	121632432	121474215	121728846	A	G	0.286	-0.02868	0.005142	2.455e-08	0.005	0.005	Yes	143	intronic	NA	NA
BUN	Kidney	Blood urea nitrogen	10	1	3	rs866929	121632507	121474215	121728846	G	A	0.286	-0.02868	0.005142	2.455e-08	0.005	0.005	Yes	143	intronic	NA	NA
BUN	Kidney	Blood urea nitrogen	10	1	3	rs3805138	121633246	121474215	121728846	T	A	0.281	-0.02889	0.005166	2.239e-08	0.005	0.005	Yes	143	intronic	NA	NA
BUN	Kidney	Blood urea nitrogen	10	1	3	rs9862977	121633503	121474215	121728846	G	A	0.281	-0.02889	0.005166	2.239e-08	0.005	0.005	Yes	143	intronic	NA	NA
BUN	Kidney	Blood urea nitrogen	10	1	3	rs9863155	121633620	121474215	121728846	G	A	0.281	-0.02889	0.005166	2.239e-08	0.005	0.005	Yes	143	intronic	NA	NA
BUN	Kidney	Blood urea nitrogen	10	1	3	rs59166686	121633723	121474215	121728846	C	A	0.281	-0.02888	0.005166	2.239e-08	0.005	0.005	Yes	143	intronic	NA	NA
BUN	Kidney	Blood urea nitrogen	10	1	3	rs3932367	121633738	121474215	121728846	T	C	0.281	-0.02889	0.005166	2.239e-08	0.005	0.005	Yes	143	intronic	NA	NA
BUN	Kidney	Blood urea nitrogen	10	1	3	rs2049330	121633904	121474215	121728846	G	A	0.276	-0.02906	0.005198	2.291e-08	0.005	0.005	Yes	143	intronic	NA	NA
BUN	Kidney	Blood urea nitrogen	10	1	3	rs9812515	121634410	121474215	121728846	T	A	0.281	-0.02889	0.005166	2.239e-08	0.005	0.005	Yes	143	intronic	NA	NA
BUN	Kidney	Blood urea nitrogen	10	1	3	rs1357531	121634887	121474215	121728846	G	A	0.281	-0.02889	0.005166	2.239e-08	0.005	0.005	Yes	143	intronic	NA	NA
BUN	Kidney	Blood urea nitrogen	10	1	3	rs2700420	121635230	121474215	121728846	G	A	0.281	-0.02889	0.005166	2.239e-08	0.005	0.005	Yes	143	intronic	NA	NA
BUN	Kidney	Blood urea nitrogen	10	1	3	rs6765799	121635485	121474215	121728846	A	G	0.281	-0.02889	0.005166	2.239e-08	0.005	0.005	Yes	143	intronic	NA	NA
BUN	Kidney	Blood urea nitrogen	10	1	3	rs2332050	121635818	121474215	121728846	C	G	0.281	-0.02889	0.005166	2.239e-08	0.005	0.005	Yes	143	intronic	NA	NA
BUN	Kidney	Blood urea nitrogen	10	1	3	rs2332049	121635878	121474215	121728846	A	C	0.281	-0.02889	0.005166	2.239e-08	0.005	0.005	Yes	143	intronic	NA	NA
BUN	Kidney	Blood urea nitrogen	10	1	3	rs2332046	121636047	121474215	121728846	T	A	0.281	-0.02889	0.005166	2.239e-08	0.005	0.005	Yes	143	intronic	NA	NA
BUN	Kidney	Blood urea nitrogen	10	1	3	rs11914993	121636223	121474215	121728846	A	G	0.281	-0.02889	0.005166	2.239e-08	0.005	0.005	Yes	143	intronic	NA	NA
BUN	Kidney	Blood urea nitrogen	10	1	3	rs2689281	121637545	121474215	121728846	T	C	0.281	-0.02889	0.005166	2.239e-08	0.005	0.005	Yes	143	intronic	NA	NA
BUN	Kidney	Blood urea nitrogen	10	1	3	rs2700416	121637551	121474215	121728846	A	G	0.281	-0.02889	0.005166	2.239e-08	0.005	0.005	Yes	143	intronic	NA	NA
BUN	Kidney	Blood urea nitrogen	10	1	3	rs9844954	121656341	121474215	121728846	T	G	0.289	-0.02802	0.005126	4.571e-08	0.003	0.003	Yes	143	intronic	NA	NA
BUN	Kidney	Blood urea nitrogen	10	1	3	rs9868185	121657593	121474215	121728846	A	G	0.289	-0.02799	0.005125	4.786e-08	0.003	0.003	Yes	143	intronic	NA	NA
BUN	Kidney	Blood urea nitrogen	10	1	3	rs874742	121657967	121474215	121728846	T	C	0.289	-0.028	0.005126	4.677e-08	0.003	0.003	Yes	143	intronic	NA	NA
BUN	Kidney	Blood urea nitrogen	10	1	3	rs874741	121658082	121474215	121728846	A	G	0.289	-0.02799	0.005125	4.677e-08	0.003	0.003	Yes	143	intronic	NA	NA
BUN	Kidney	Blood urea nitrogen	10	1	3	rs9867460	121664112	121474215	121728846	G	A	0.329	-0.0269	0.004947	5.37e-08	0.003	0.003	Yes	143	intergenic	NA	NA
BUN	Kidney	Blood urea nitrogen	10	1	3	rs11718322	121710086	121474215	121728846	G	A	0.336	-0.0263	0.00492	8.913e-08	0.002	0.002	Yes	143	intronic	NA	NA
BUN	Kidney	Blood urea nitrogen	10	1	3	rs7340674	121574215	121474215	121728846	T	C	0.287	-0.02749	0.005137	8.71e-08	0.001	0.001	Yes	143	intronic	NA	NA
BUN	Kidney	Blood urea nitrogen	10	1	3	rs9813023	121578747	121474215	121728846	G	A	0.287	-0.02746	0.005134	8.913e-08	0.001	0.001	Yes	143	intronic	NA	NA
BUN	Kidney	Blood urea nitrogen	10	1	3	rs28646022	121583506	121474215	121728846	A	T	0.287	-0.02746	0.005134	8.913e-08	0.001	0.001	Yes	143	intronic	NA	NA
BUN	Kidney	Blood urea nitrogen	10	1	3	rs57791671	121608433	121474215	121728846	T	A	0.308	-0.02669	0.005034	1.148e-07	0.001	0.001	Yes	143	intergenic	NA	NA
BUN	Kidney	Blood urea nitrogen	10	1	3	rs2332036	121714391	121474215	121728846	C	T	0.33	-0.02623	0.00494	1.096e-07	0.001	0.001	Yes	143	intronic	NA	NA
BUN	Kidney	Blood urea nitrogen	11	1	3	rs190875377	169096263	167999638	170068347	G	A	0.234	0.04757	0.005489	4.467e-18	0.593	0.593	Yes	10	intronic	NA	NA
BUN	Kidney	Blood urea nitrogen	11	1	3	rs76857369	169110314	167999638	170068347	C	T	0.229	0.04548	0.00553	1.95e-16	0.089	0.089	Yes	10	intronic	NA	NA
BUN	Kidney	Blood urea nitrogen	11	1	3	rs16853637	169110019	167999638	170068347	A	G	0.229	0.04547	0.005531	1.995e-16	0.088	0.088	Yes	10	intronic	NA	NA
BUN	Kidney	Blood urea nitrogen	11	1	3	rs75902848	169119962	167999638	170068347	G	A	0.229	0.04542	0.005531	2.188e-16	0.082	0.082	Yes	10	intronic	NA	NA
BUN	Kidney	Blood urea nitrogen	11	1	3	rs16853618	169099957	167999638	170068347	A	T	0.229	0.04531	0.005534	2.692e-16	0.071	0.071	Yes	10	intronic	NA	NA
BUN	Kidney	Blood urea nitrogen	11	1	3	rs80292783	169097333	167999638	170068347	C	A	0.223	0.04453	0.005585	1.549e-15	0.025	0.025	Yes	10	intronic	NA	NA
BUN	Kidney	Blood urea nitrogen	11	1	3	rs76273615	169092038	167999638	170068347	G	A	0.219	0.0444	0.005615	2.63e-15	0.02	0.02	Yes	10	intronic	NA	NA
BUN	Kidney	Blood urea nitrogen	11	1	3	rs16853605	169097936	167999638	170068347	C	T	0.223	0.04423	0.005586	2.455e-15	0.018	0.018	Yes	10	intronic	NA	NA
BUN	Kidney	Blood urea nitrogen	11	1	3	rs6791961	169141880	167999638	170068347	G	A	0.241	0.04136	0.005434	2.754e-14	0.004	0.004	Yes	10	intronic	NA	NA
BUN	Kidney	Blood urea nitrogen	11	1	3	rs2051076	169149105	167999638	170068347	A	G	0.241	0.04134	0.005434	2.818e-14	0.004	0.004	Yes	10	intronic	NA	NA
BUN	Kidney	Blood urea nitrogen	11	2	3	rs9859831	169104223	167999638	170068347	T	C	0.3	-0.04116	0.00507	4.677e-16	0.295	0.295	Yes	12	intronic	NA	NA
BUN	Kidney	Blood urea nitrogen	11	2	3	rs9859964	169104295	167999638	170068347	T	C	0.3	-0.04116	0.00507	4.677e-16	0.295	0.295	Yes	12	intronic	NA	NA
BUN	Kidney	Blood urea nitrogen	11	2	3	rs1820943	169104647	167999638	170068347	G	A	0.3	-0.04116	0.00507	4.677e-16	0.295	0.295	Yes	12	intronic	NA	NA
BUN	Kidney	Blood urea nitrogen	11	2	3	rs1290785	169096961	167999638	170068347	C	A	0.287	-0.04031	0.005134	4.074e-15	0.051	0.051	Yes	12	intronic	NA	NA
BUN	Kidney	Blood urea nitrogen	11	2	3	rs1290788	169090126	167999638	170068347	A	G	0.285	-0.03982	0.005145	1e-14	0.032	0.032	Yes	12	intronic	NA	NA
BUN	Kidney	Blood urea nitrogen	11	2	3	rs62294340	169155476	167999638	170068347	A	G	0.343	-0.03768	0.004895	1.38e-14	0.009	0.009	Yes	12	intronic	NA	NA
BUN	Kidney	Blood urea nitrogen	11	2	3	rs56273700	169158261	167999638	170068347	G	A	0.341	-0.03777	0.004902	1.318e-14	0.009	0.009	Yes	12	intronic	NA	NA
BUN	Kidney	Blood urea nitrogen	11	2	3	rs223104	169099907	167999638	170068347	C	T	0.25	-0.03673	0.005365	7.586e-12	0.001	0.001	Yes	12	intronic	NA	NA
BUN	Kidney	Blood urea nitrogen	11	2	3	rs170335	169102083	167999638	170068347	T	C	0.25	-0.03674	0.005364	7.413e-12	0.001	0.001	Yes	12	intronic	NA	NA
BUN	Kidney	Blood urea nitrogen	11	2	3	rs2115958	169102689	167999638	170068347	A	G	0.25	-0.03692	0.005364	5.888e-12	0.001	0.001	Yes	12	intronic	NA	NA
BUN	Kidney	Blood urea nitrogen	11	2	3	rs1430439	169116228	167999638	170068347	C	T	0.25	-0.03668	0.005367	8.318e-12	0.001	0.001	Yes	12	intronic	NA	NA
BUN	Kidney	Blood urea nitrogen	11	2	3	rs62294337	169144992	167999638	170068347	T	A	0.246	-0.03724	0.005392	5.012e-12	0.001	0.001	Yes	12	intronic	NA	NA
BUN	Kidney	Blood urea nitrogen	12	1	3	rs11924318	187727515	187407535	187831081	A	G	0.422	-0.08279	0.004705	2.63e-69	0.097	0.097	Yes	14	intergenic	NA	NA
BUN	Kidney	Blood urea nitrogen	12	1	3	rs2030031	187714868	187407535	187831081	C	G	0.43	-0.08254	0.004694	3.162e-69	0.092	0.092	Yes	14	downstream	NA	NA
BUN	Kidney	Blood urea nitrogen	12	1	3	rs9857035	187727215	187407535	187831081	A	G	0.422	-0.08278	0.004705	2.754e-69	0.092	0.092	Yes	14	intergenic	NA	NA
BUN	Kidney	Blood urea nitrogen	12	1	3	rs9880162	187719348	187407535	187831081	G	A	0.427	-0.08258	0.004697	3.311e-69	0.085	0.085	Yes	14	ncRNA_intronic	NA	NA
BUN	Kidney	Blood urea nitrogen	12	1	3	rs9870112	187724838	187407535	187831081	T	G	0.42	-0.08276	0.004707	3.467e-69	0.076	0.076	Yes	14	intergenic	NA	NA
BUN	Kidney	Blood urea nitrogen	12	1	3	rs4686914	187717540	187407535	187831081	T	C	0.429	-0.08246	0.004694	4.571e-69	0.075	0.075	Yes	14	ncRNA_intronic	NA	NA
BUN	Kidney	Blood urea nitrogen	12	1	3	rs10937329	187713718	187407535	187831081	A	T	0.429	-0.08246	0.004695	4.677e-69	0.07	0.07	Yes	14	intergenic	NA	NA
BUN	Kidney	Blood urea nitrogen	12	1	3	rs9809023	187723567	187407535	187831081	C	T	0.42	-0.08272	0.004708	3.981e-69	0.068	0.068	Yes	14	intergenic	NA	NA
BUN	Kidney	Blood urea nitrogen	12	1	3	rs9864543	187723836	187407535	187831081	T	C	0.42	-0.08273	0.004708	3.981e-69	0.068	0.068	Yes	14	intergenic	NA	NA
BUN	Kidney	Blood urea nitrogen	12	1	3	rs11924549	187722392	187407535	187831081	G	C	0.42	-0.08272	0.004708	4.074e-69	0.067	0.067	Yes	14	upstream	NA	NA
BUN	Kidney	Blood urea nitrogen	12	1	3	rs9290867	187721537	187407535	187831081	A	T	0.421	-0.0828	0.004707	2.818e-69	0.062	0.062	Yes	14	ncRNA_intronic	NA	NA
BUN	Kidney	Blood urea nitrogen	12	1	3	rs12637415	187720627	187407535	187831081	C	T	0.421	-0.0828	0.004706	2.754e-69	0.058	0.058	Yes	14	ncRNA_intronic	NA	NA
BUN	Kidney	Blood urea nitrogen	12	1	3	rs12634556	187720687	187407535	187831081	T	C	0.421	-0.08279	0.004706	2.951e-69	0.055	0.055	Yes	14	ncRNA_intronic	NA	NA
BUN	Kidney	Blood urea nitrogen	12	1	3	rs12330329	187711260	187407535	187831081	A	G	0.425	-0.08254	0.0047	4.786e-69	0.034	0.034	Yes	14	intergenic	NA	NA
BUN	Kidney	Blood urea nitrogen	12	2	3	rs9990120	187702526	187407535	187831081	G	A	0.247	0.04983	0.005387	2.239e-20	0.399	0.399	Yes	3	intergenic	NA	NA
BUN	Kidney	Blood urea nitrogen	12	2	3	rs4686912	187702211	187407535	187831081	G	A	0.247	0.04954	0.005385	3.631e-20	0.336	0.336	Yes	3	intergenic	NA	NA
BUN	Kidney	Blood urea nitrogen	12	2	3	rs13095186	187694767	187407535	187831081	T	A	0.246	0.04974	0.005394	2.951e-20	0.264	0.264	Yes	3	upstream	NA	NA
BUN	Kidney	Blood urea nitrogen	12	3	3	rs79411487	187690555	187407535	187831081	A	G	0.07	-0.1219	0.009094	5.495e-41	0.969	0.969	Yes	3	ncRNA_intronic	NA	NA
BUN	Kidney	Blood urea nitrogen	12	3	3	rs77472525	187700055	187407535	187831081	C	A	0.082	-0.1132	0.008475	1e-40	0.016	0.016	Yes	3	intergenic	NA	NA
BUN	Kidney	Blood urea nitrogen	12	3	3	rs77846345	187701810	187407535	187831081	T	C	0.08	-0.1145	0.008548	6.166e-41	0.011	0.011	Yes	3	intergenic	NA	NA
BUN	Kidney	Blood urea nitrogen	13	NA	4	NA	NA	76236996	78237325	NA	NA	NA	0.0377554	0.00575307	5.24807e-11	NA	NA	No	NA	NA	NA	NA
BUN	Kidney	Blood urea nitrogen	14	1	4	rs2728125	89001893	88787327	89028775	G	A	0.239	-0.03091	0.005451	1.413e-08	0.137	0.137	Yes	31	intergenic	NA	NA
BUN	Kidney	Blood urea nitrogen	14	1	4	rs2725202	88997876	88787327	89028775	A	G	0.238	-0.0309	0.005452	1.445e-08	0.136	0.136	Yes	31	UTR3	NA	NA
BUN	Kidney	Blood urea nitrogen	14	1	4	rs2728126	88999222	88787327	89028775	A	T	0.239	-0.03077	0.00545	1.66e-08	0.119	0.119	Yes	31	downstream	NA	NA
BUN	Kidney	Blood urea nitrogen	14	1	4	rs2725204	88992813	88787327	89028775	G	T	0.239	-0.03024	0.005451	2.884e-08	0.069	0.069	Yes	31	intronic	NA	NA
BUN	Kidney	Blood urea nitrogen	14	1	4	rs2725268	89010983	88787327	89028775	G	A	0.245	-0.02993	0.005399	2.951e-08	0.067	0.067	Yes	31	downstream	NA	NA
BUN	Kidney	Blood urea nitrogen	14	1	4	rs2725269	89009006	88787327	89028775	T	C	0.245	-0.02992	0.005399	3.02e-08	0.066	0.066	Yes	31	intergenic	NA	NA
BUN	Kidney	Blood urea nitrogen	14	1	4	rs2728124	89006160	88787327	89028775	A	T	0.246	-0.02987	0.005398	3.162e-08	0.064	0.064	Yes	31	intergenic	NA	NA
BUN	Kidney	Blood urea nitrogen	14	1	4	rs2725219	88959961	88787327	89028775	C	T	0.227	-0.02987	0.005546	7.244e-08	0.029	0.029	Yes	31	intronic	NA	NA
BUN	Kidney	Blood urea nitrogen	14	1	4	rs2728107	88968488	88787327	89028775	T	C	0.238	-0.02938	0.005452	7.079e-08	0.028	0.028	Yes	31	intronic	NA	NA
BUN	Kidney	Blood urea nitrogen	14	1	4	rs2728134	88978139	88787327	89028775	G	T	0.238	-0.02941	0.005459	7.079e-08	0.028	0.028	Yes	31	intronic	NA	NA
BUN	Kidney	Blood urea nitrogen	14	1	4	rs2725211	88970375	88787327	89028775	T	C	0.239	-0.02924	0.005444	7.762e-08	0.026	0.026	Yes	31	intronic	NA	NA
BUN	Kidney	Blood urea nitrogen	14	1	4	rs59994479	88971327	88787327	89028775	T	C	0.24	-0.02925	0.005444	7.762e-08	0.026	0.026	Yes	31	intronic	NA	NA
BUN	Kidney	Blood urea nitrogen	14	1	4	rs2725215	88961571	88787327	89028775	T	C	0.234	-0.0293	0.00549	9.55e-08	0.022	0.022	Yes	31	intronic	NA	NA
BUN	Kidney	Blood urea nitrogen	14	1	4	rs2728122	88987554	88787327	89028775	G	C	0.198	-0.03111	0.005833	9.772e-08	0.022	0.022	Yes	31	intronic	NA	NA
BUN	Kidney	Blood urea nitrogen	14	1	4	rs28634790	88954523	88787327	89028775	A	G	0.248	-0.0287	0.005382	9.772e-08	0.021	0.021	Yes	31	intronic	NA	NA
BUN	Kidney	Blood urea nitrogen	14	1	4	rs2725217	88960258	88787327	89028775	T	A	0.229	-0.02935	0.005531	1.122e-07	0.019	0.019	Yes	31	intronic	NA	NA
BUN	Kidney	Blood urea nitrogen	14	1	4	rs2728098	88976008	88787327	89028775	A	G	0.24	-0.02887	0.005441	1.122e-07	0.018	0.018	Yes	31	intronic	NA	NA
BUN	Kidney	Blood urea nitrogen	14	1	4	rs2728099	88975738	88787327	89028775	C	T	0.24	-0.02883	0.005441	1.175e-07	0.017	0.017	Yes	31	intronic	NA	NA
BUN	Kidney	Blood urea nitrogen	14	1	4	rs2728113	88939736	88787327	89028775	G	A	0.24	-0.02846	0.00544	1.698e-07	0.012	0.012	Yes	31	intronic	NA	NA
BUN	Kidney	Blood urea nitrogen	14	1	4	rs2728109	88957723	88787327	89028775	A	C	0.229	-0.02858	0.005526	2.344e-07	0.009	0.009	Yes	31	intronic	NA	NA
BUN	Kidney	Blood urea nitrogen	14	1	4	rs2725234	88932272	88787327	89028775	T	C	0.234	-0.02813	0.005492	3.02e-07	0.007	0.007	Yes	31	intronic	NA	NA
BUN	Kidney	Blood urea nitrogen	14	1	4	rs2725218	88959968	88787327	89028775	C	G	0.257	-0.02702	0.005319	3.802e-07	0.006	0.006	Yes	31	intronic	NA	NA
BUN	Kidney	Blood urea nitrogen	14	1	4	rs1383585	89019735	88787327	89028775	G	A	0.253	-0.02722	0.005347	3.548e-07	0.006	0.006	Yes	31	intronic	NA	NA
BUN	Kidney	Blood urea nitrogen	14	1	4	rs2231156	89020427	88787327	89028775	A	C	0.253	-0.02722	0.005347	3.548e-07	0.006	0.006	Yes	31	intronic	NA	NA
BUN	Kidney	Blood urea nitrogen	14	1	4	rs4148157	89020934	88787327	89028775	A	G	0.253	-0.02722	0.005346	3.548e-07	0.006	0.006	Yes	31	intronic	NA	NA
BUN	Kidney	Blood urea nitrogen	14	1	4	rs4693924	89023224	88787327	89028775	A	G	0.253	-0.02708	0.005348	4.074e-07	0.005	0.005	Yes	31	intronic	NA	NA
BUN	Kidney	Blood urea nitrogen	14	1	4	rs76979899	89025241	88787327	89028775	T	C	0.253	-0.02708	0.005348	4.074e-07	0.005	0.005	Yes	31	intronic	NA	NA
BUN	Kidney	Blood urea nitrogen	14	1	4	rs2725222	88958492	88787327	89028775	A	G	0.262	-0.0265	0.005281	5.248e-07	0.004	0.004	Yes	31	intronic	NA	NA
BUN	Kidney	Blood urea nitrogen	14	1	4	rs2725220	88959922	88787327	89028775	C	G	0.265	-0.02633	0.005265	5.754e-07	0.004	0.004	Yes	31	intronic	NA	NA
BUN	Kidney	Blood urea nitrogen	14	1	4	rs2054576	89028775	88787327	89028775	G	A	0.253	-0.02684	0.005344	5.129e-07	0.004	0.004	Yes	31	intronic	NA	NA
BUN	Kidney	Blood urea nitrogen	14	1	4	rs2728131	88924344	88787327	89028775	T	C	0.229	-0.02718	0.005526	8.71e-07	0.003	0.003	Yes	31	intergenic	NA	NA
BUN	Kidney	Blood urea nitrogen	15	1	5	rs6451188	35187443	35086373	35382961	C	T	0.419	0.0388	0.00471	1.738e-16	0.195	0.195	Yes	10	intronic	NA	NA
BUN	Kidney	Blood urea nitrogen	15	1	5	rs6451189	35187444	35086373	35382961	G	A	0.419	0.03878	0.004709	1.778e-16	0.192	0.192	Yes	10	intronic	NA	NA
BUN	Kidney	Blood urea nitrogen	15	1	5	rs7721223	35189455	35086373	35382961	G	C	0.421	0.03852	0.004706	2.692e-16	0.132	0.132	Yes	10	intronic	NA	NA
BUN	Kidney	Blood urea nitrogen	15	1	5	rs10075993	35186373	35086373	35382961	T	A	0.438	0.03833	0.004683	2.754e-16	0.125	0.125	Yes	10	intronic	NA	NA
BUN	Kidney	Blood urea nitrogen	15	1	5	rs6869811	35187388	35086373	35382961	G	A	0.394	0.03889	0.004755	2.884e-16	0.108	0.108	Yes	10	intronic	NA	NA
BUN	Kidney	Blood urea nitrogen	15	1	5	rs6887898	35190748	35086373	35382961	A	G	0.422	0.03831	0.004705	3.802e-16	0.096	0.096	Yes	10	intronic	NA	NA
BUN	Kidney	Blood urea nitrogen	15	1	5	rs6891939	35190985	35086373	35382961	G	A	0.424	0.03826	0.004702	4.074e-16	0.093	0.093	Yes	10	intronic	NA	NA
BUN	Kidney	Blood urea nitrogen	15	1	5	rs1587606	35196430	35086373	35382961	G	A	0.409	0.03765	0.004725	1.585e-15	0.023	0.023	Yes	10	intronic	NA	NA
BUN	Kidney	Blood urea nitrogen	15	1	5	rs7703435	35198324	35086373	35382961	C	G	0.427	0.03743	0.004698	1.585e-15	0.02	0.02	Yes	10	intronic	NA	NA
BUN	Kidney	Blood urea nitrogen	15	1	5	rs875700	35200420	35086373	35382961	C	T	0.439	0.03702	0.004682	2.692e-15	0.008	0.008	Yes	10	intronic	NA	NA
BUN	Kidney	Blood urea nitrogen	16	1	5	rs1457140	72457556	72324583	72462881	T	C	0.381	0.03677	0.004785	1.514e-14	0.174	0.174	Yes	57	intergenic	NA	NA
BUN	Kidney	Blood urea nitrogen	16	1	5	rs6879012	72462881	72324583	72462881	A	G	0.371	0.03667	0.004809	2.455e-14	0.118	0.118	Yes	57	intergenic	NA	NA
BUN	Kidney	Blood urea nitrogen	16	1	5	rs35062883	72453976	72324583	72462881	T	C	0.379	0.03637	0.00479	3.162e-14	0.064	0.064	Yes	57	intergenic	NA	NA
BUN	Kidney	Blood urea nitrogen	16	1	5	rs1916642	72452547	72324583	72462881	T	C	0.382	0.03619	0.004783	3.89e-14	0.057	0.057	Yes	57	intergenic	NA	NA
BUN	Kidney	Blood urea nitrogen	16	1	5	rs7445131	72452887	72324583	72462881	G	A	0.382	0.03616	0.004783	3.981e-14	0.054	0.054	Yes	57	intergenic	NA	NA
BUN	Kidney	Blood urea nitrogen	16	1	5	rs737417	72452084	72324583	72462881	C	A	0.382	0.0361	0.004783	4.467e-14	0.05	0.05	Yes	57	intergenic	NA	NA
BUN	Kidney	Blood urea nitrogen	16	1	5	rs745063	72451840	72324583	72462881	T	C	0.384	0.03593	0.004778	5.495e-14	0.049	0.049	Yes	57	intergenic	NA	NA
BUN	Kidney	Blood urea nitrogen	16	1	5	rs62363475	72441814	72324583	72462881	T	C	0.399	0.03608	0.004745	2.884e-14	0.043	0.043	Yes	57	ncRNA_intronic	NA	NA
BUN	Kidney	Blood urea nitrogen	16	1	5	rs8180478	72446569	72324583	72462881	A	G	0.403	0.03558	0.004737	5.888e-14	0.026	0.026	Yes	57	upstream	NA	NA
BUN	Kidney	Blood urea nitrogen	16	1	5	rs35415298	72449330	72324583	72462881	T	C	0.404	0.03543	0.004736	7.244e-14	0.022	0.022	Yes	57	downstream	NA	NA
BUN	Kidney	Blood urea nitrogen	16	1	5	rs635444	72439645	72324583	72462881	A	G	0.41	0.0351	0.004725	1.096e-13	0.015	0.015	Yes	57	ncRNA_intronic	NA	NA
BUN	Kidney	Blood urea nitrogen	16	1	5	rs509666	72441547	72324583	72462881	A	G	0.41	0.0348	0.004724	1.738e-13	0.01	0.01	Yes	57	ncRNA_intronic	NA	NA
BUN	Kidney	Blood urea nitrogen	16	1	5	rs777845	72442383	72324583	72462881	T	C	0.41	0.03478	0.004723	1.778e-13	0.01	0.01	Yes	57	ncRNA_intronic	NA	NA
BUN	Kidney	Blood urea nitrogen	16	1	5	rs11744018	72436224	72324583	72462881	A	G	0.299	0.038	0.005074	6.918e-14	0.009	0.009	Yes	57	ncRNA_intronic	NA	NA
BUN	Kidney	Blood urea nitrogen	16	1	5	rs689577	72439998	72324583	72462881	G	A	0.41	0.03478	0.004723	1.778e-13	0.009	0.009	Yes	57	ncRNA_intronic	NA	NA
BUN	Kidney	Blood urea nitrogen	16	1	5	rs588945	72441121	72324583	72462881	C	G	0.41	0.03477	0.004723	1.82e-13	0.009	0.009	Yes	57	ncRNA_intronic	NA	NA
BUN	Kidney	Blood urea nitrogen	16	1	5	rs682093	72441731	72324583	72462881	C	T	0.41	0.03477	0.004723	1.82e-13	0.009	0.009	Yes	57	ncRNA_intronic	NA	NA
BUN	Kidney	Blood urea nitrogen	16	1	5	rs512322	72441857	72324583	72462881	C	T	0.41	0.03478	0.004723	1.778e-13	0.009	0.009	Yes	57	ncRNA_intronic	NA	NA
BUN	Kidney	Blood urea nitrogen	16	1	5	rs812373	72442531	72324583	72462881	A	G	0.411	0.0347	0.004723	2.042e-13	0.009	0.009	Yes	57	ncRNA_intronic	NA	NA
BUN	Kidney	Blood urea nitrogen	16	1	5	rs10805862	72450250	72324583	72462881	T	C	0.396	0.03495	0.00475	1.862e-13	0.009	0.009	Yes	57	upstream	NA	NA
BUN	Kidney	Blood urea nitrogen	16	1	5	rs6877971	72450709	72324583	72462881	T	C	0.396	0.03495	0.00475	1.862e-13	0.009	0.009	Yes	57	upstream	NA	NA
BUN	Kidney	Blood urea nitrogen	16	1	5	rs6862727	72450722	72324583	72462881	G	T	0.397	0.03495	0.00475	1.862e-13	0.009	0.009	Yes	57	upstream	NA	NA
BUN	Kidney	Blood urea nitrogen	16	1	5	rs812372	72442524	72324583	72462881	C	A	0.411	0.03468	0.004723	2.089e-13	0.008	0.008	Yes	57	ncRNA_intronic	NA	NA
BUN	Kidney	Blood urea nitrogen	16	1	5	rs603448	72443623	72324583	72462881	G	A	0.418	0.03438	0.004711	2.951e-13	0.007	0.007	Yes	57	ncRNA_intronic	NA	NA
BUN	Kidney	Blood urea nitrogen	16	1	5	rs604267	72443774	72324583	72462881	G	A	0.418	0.03443	0.004711	2.692e-13	0.007	0.007	Yes	57	ncRNA_intronic	NA	NA
BUN	Kidney	Blood urea nitrogen	16	1	5	rs617613	72444456	72324583	72462881	G	A	0.418	0.03441	0.004711	2.818e-13	0.007	0.007	Yes	57	ncRNA_intronic	NA	NA
BUN	Kidney	Blood urea nitrogen	16	1	5	rs618130	72444596	72324583	72462881	C	G	0.417	0.03442	0.004712	2.754e-13	0.007	0.007	Yes	57	ncRNA_intronic	NA	NA
BUN	Kidney	Blood urea nitrogen	16	1	5	rs631478	72445261	72324583	72462881	G	T	0.418	0.03443	0.004711	2.692e-13	0.007	0.007	Yes	57	ncRNA_intronic	NA	NA
BUN	Kidney	Blood urea nitrogen	16	1	5	rs632331	72445448	72324583	72462881	A	G	0.418	0.03443	0.004711	2.692e-13	0.007	0.007	Yes	57	ncRNA_intronic	NA	NA
BUN	Kidney	Blood urea nitrogen	16	1	5	rs632332	72445450	72324583	72462881	T	C	0.418	0.03443	0.004711	2.692e-13	0.007	0.007	Yes	57	ncRNA_intronic	NA	NA
BUN	Kidney	Blood urea nitrogen	16	1	5	rs520007	72445501	72324583	72462881	C	T	0.421	0.03439	0.004707	2.754e-13	0.007	0.007	Yes	57	ncRNA_intronic	NA	NA
BUN	Kidney	Blood urea nitrogen	16	1	5	rs632888	72445633	72324583	72462881	T	G	0.417	0.03443	0.004712	2.692e-13	0.007	0.007	Yes	57	ncRNA_intronic	NA	NA
BUN	Kidney	Blood urea nitrogen	16	1	5	rs550298	72446489	72324583	72462881	G	T	0.414	0.03439	0.004716	3.09e-13	0.007	0.007	Yes	57	upstream	NA	NA
BUN	Kidney	Blood urea nitrogen	16	1	5	rs35340783	72426795	72324583	72462881	G	A	0.315	0.03648	0.005	2.951e-13	0.006	0.006	Yes	57	intronic	NA	NA
BUN	Kidney	Blood urea nitrogen	16	1	5	rs1875200	72426988	72324583	72462881	G	A	0.312	0.03665	0.005014	2.692e-13	0.006	0.006	Yes	57	intronic	NA	NA
BUN	Kidney	Blood urea nitrogen	16	1	5	rs590253	72442965	72324583	72462881	A	T	0.415	0.03435	0.004715	3.236e-13	0.006	0.006	Yes	57	ncRNA_intronic	NA	NA
BUN	Kidney	Blood urea nitrogen	16	1	5	rs35276100	72446181	72324583	72462881	G	T	0.408	0.03436	0.004727	3.631e-13	0.006	0.006	Yes	57	ncRNA_intronic	NA	NA
BUN	Kidney	Blood urea nitrogen	16	1	5	rs647539	72446593	72324583	72462881	C	G	0.415	0.03434	0.004716	3.311e-13	0.006	0.006	Yes	57	upstream	NA	NA
BUN	Kidney	Blood urea nitrogen	16	1	5	rs648526	72446835	72324583	72462881	T	C	0.415	0.03434	0.004716	3.311e-13	0.006	0.006	Yes	57	upstream	NA	NA
BUN	Kidney	Blood urea nitrogen	16	1	5	rs588669	72446897	72324583	72462881	A	G	0.415	0.03435	0.004716	3.236e-13	0.006	0.006	Yes	57	upstream	NA	NA
BUN	Kidney	Blood urea nitrogen	16	1	5	rs588269	72446951	72324583	72462881	C	T	0.415	0.03434	0.004716	3.311e-13	0.006	0.006	Yes	57	upstream	NA	NA
BUN	Kidney	Blood urea nitrogen	16	1	5	rs1673144	72447097	72324583	72462881	A	T	0.415	0.03434	0.004716	3.311e-13	0.006	0.006	Yes	57	upstream	NA	NA
BUN	Kidney	Blood urea nitrogen	16	1	5	rs663240	72447795	72324583	72462881	A	G	0.415	0.03434	0.004716	3.311e-13	0.006	0.006	Yes	57	intergenic	NA	NA
BUN	Kidney	Blood urea nitrogen	16	1	5	rs472789	72447803	72324583	72462881	C	T	0.415	0.03434	0.004716	3.311e-13	0.006	0.006	Yes	57	intergenic	NA	NA
BUN	Kidney	Blood urea nitrogen	16	1	5	rs681324	72447962	72324583	72462881	C	T	0.415	0.03434	0.004716	3.311e-13	0.006	0.006	Yes	57	intergenic	NA	NA
BUN	Kidney	Blood urea nitrogen	16	1	5	rs474665	72448018	72324583	72462881	A	T	0.415	0.03434	0.004716	3.311e-13	0.006	0.006	Yes	57	intergenic	NA	NA
BUN	Kidney	Blood urea nitrogen	16	1	5	rs475728	72448155	72324583	72462881	C	T	0.415	0.03434	0.004716	3.311e-13	0.006	0.006	Yes	57	intergenic	NA	NA
BUN	Kidney	Blood urea nitrogen	16	1	5	rs675752	72448259	72324583	72462881	A	G	0.415	0.03434	0.004716	3.311e-13	0.006	0.006	Yes	57	intergenic	NA	NA
BUN	Kidney	Blood urea nitrogen	16	1	5	rs679532	72448344	72324583	72462881	G	A	0.415	0.03433	0.004716	3.311e-13	0.006	0.006	Yes	57	intergenic	NA	NA
BUN	Kidney	Blood urea nitrogen	16	1	5	rs678147	72448844	72324583	72462881	T	C	0.414	0.03434	0.004716	3.311e-13	0.006	0.006	Yes	57	intergenic	NA	NA
BUN	Kidney	Blood urea nitrogen	16	1	5	rs6876744	72450706	72324583	72462881	A	G	0.398	0.03468	0.004748	2.818e-13	0.006	0.006	Yes	57	upstream	NA	NA
BUN	Kidney	Blood urea nitrogen	16	1	5	rs13179585	72442668	72324583	72462881	C	T	0.417	0.03414	0.004712	4.266e-13	0.005	0.005	Yes	57	ncRNA_intronic	NA	NA
BUN	Kidney	Blood urea nitrogen	16	1	5	rs648441	72446765	72324583	72462881	A	G	0.415	0.03423	0.004716	3.89e-13	0.005	0.005	Yes	57	upstream	NA	NA
BUN	Kidney	Blood urea nitrogen	16	1	5	rs666020	72449033	72324583	72462881	T	C	0.414	0.03415	0.004717	4.467e-13	0.005	0.005	Yes	57	downstream	NA	NA
BUN	Kidney	Blood urea nitrogen	16	1	5	rs679072	72449041	72324583	72462881	T	G	0.414	0.03423	0.004718	3.981e-13	0.005	0.005	Yes	57	downstream	NA	NA
BUN	Kidney	Blood urea nitrogen	16	1	5	rs17663555	72432036	72324583	72462881	G	C	0.294	0.03765	0.005097	1.514e-13	0.004	0.004	Yes	57	ncRNA_intronic	NA	NA
BUN	Kidney	Blood urea nitrogen	16	1	5	rs17663561	72433992	72324583	72462881	T	C	0.295	0.03752	0.005095	1.778e-13	0.004	0.004	Yes	57	ncRNA_intronic	NA	NA
BUN	Kidney	Blood urea nitrogen	17	1	6	rs3131857	29606794	29506794	29608184	T	C	0.164	-0.03532	0.00627	1.778e-08	0.964	0.964	Yes	18	intergenic	NA	NA
BUN	Kidney	Blood urea nitrogen	17	1	6	rs557812715	29536216	29506794	29608184	C	T	0.104	-0.03498	0.007595	4.074e-06	0.004	0.004	Yes	18	intronic	NA	NA
BUN	Kidney	Blood urea nitrogen	17	1	6	rs75825862	29537357	29506794	29608184	T	A	0.112	-0.03243	0.007359	1.047e-05	0.002	0.002	Yes	18	intronic	NA	NA
BUN	Kidney	Blood urea nitrogen	17	1	6	rs72507814	29541566	29506794	29608184	G	A	0.113	-0.03225	0.007348	1.148e-05	0.002	0.002	Yes	18	intronic	NA	NA
BUN	Kidney	Blood urea nitrogen	17	1	6	rs17177979	29577193	29506794	29608184	C	G	0.113	-0.03256	0.00735	9.55e-06	0.002	0.002	Yes	18	intronic	NA	NA
BUN	Kidney	Blood urea nitrogen	17	1	6	rs74294678	29582645	29506794	29608184	T	C	0.113	-0.03254	0.00735	9.55e-06	0.002	0.002	Yes	18	intronic	NA	NA
BUN	Kidney	Blood urea nitrogen	17	1	6	rs29243	29599102	29506794	29608184	A	G	0.113	-0.03267	0.007348	8.71e-06	0.002	0.002	Yes	18	intronic	NA	NA
BUN	Kidney	Blood urea nitrogen	17	1	6	rs75560005	29603782	29506794	29608184	C	T	0.101	-0.03421	0.007701	8.913e-06	0.002	0.002	Yes	18	intergenic	NA	NA
BUN	Kidney	Blood urea nitrogen	17	1	6	rs6931702	29507571	29506794	29608184	A	G	0.116	-0.03145	0.007259	1.479e-05	0.001	0.001	Yes	18	intergenic	NA	NA
BUN	Kidney	Blood urea nitrogen	17	1	6	rs73402770	29508130	29506794	29608184	A	G	0.116	-0.03145	0.007259	1.479e-05	0.001	0.001	Yes	18	intergenic	NA	NA
BUN	Kidney	Blood urea nitrogen	17	1	6	rs3025657	29511216	29506794	29608184	C	A	0.116	-0.03145	0.007259	1.479e-05	0.001	0.001	Yes	18	intergenic	NA	NA
BUN	Kidney	Blood urea nitrogen	17	1	6	rs60219685	29511556	29506794	29608184	G	A	0.116	-0.03144	0.007259	1.479e-05	0.001	0.001	Yes	18	intergenic	NA	NA
BUN	Kidney	Blood urea nitrogen	17	1	6	rs76366649	29514560	29506794	29608184	C	T	0.112	-0.03181	0.007368	1.585e-05	0.001	0.001	Yes	18	intergenic	NA	NA
BUN	Kidney	Blood urea nitrogen	17	1	6	rs73402788	29514883	29506794	29608184	C	T	0.116	-0.03127	0.007259	1.66e-05	0.001	0.001	Yes	18	intergenic	NA	NA
BUN	Kidney	Blood urea nitrogen	17	1	6	rs11970406	29526254	29506794	29608184	T	C	0.129	-0.02923	0.006936	2.512e-05	0.001	0.001	Yes	18	intronic	NA	NA
BUN	Kidney	Blood urea nitrogen	17	1	6	rs11970437	29526356	29506794	29608184	T	C	0.129	-0.02964	0.006923	1.862e-05	0.001	0.001	Yes	18	intronic	NA	NA
BUN	Kidney	Blood urea nitrogen	17	1	6	rs64036	29527267	29506794	29608184	A	C	0.129	-0.02923	0.006936	2.512e-05	0.001	0.001	Yes	18	intronic	NA	NA
BUN	Kidney	Blood urea nitrogen	17	1	6	rs3025650	29542947	29506794	29608184	C	T	0.113	-0.03216	0.007348	1.202e-05	0.001	0.001	Yes	18	intronic	NA	NA
BUN	Kidney	Blood urea nitrogen	18	1	6	rs62405438	50815314	50564180	51412342	A	T	0.139	0.05095	0.00672	3.388e-14	0.056	0.056	Yes	39	UTR3	NA	NA
BUN	Kidney	Blood urea nitrogen	18	1	6	rs72892910	50816887	50564180	51412342	T	G	0.139	0.05089	0.006722	3.715e-14	0.052	0.052	Yes	39	intergenic	NA	NA
BUN	Kidney	Blood urea nitrogen	18	1	6	rs4715207	50809278	50564180	51412342	T	C	0.139	0.05073	0.006716	4.266e-14	0.047	0.047	Yes	39	intronic	NA	NA
BUN	Kidney	Blood urea nitrogen	18	1	6	rs3798526	50809787	50564180	51412342	G	A	0.139	0.05073	0.006716	4.266e-14	0.047	0.047	Yes	39	intronic	NA	NA
BUN	Kidney	Blood urea nitrogen	18	1	6	rs62405437	50813729	50564180	51412342	C	T	0.139	0.05071	0.006718	4.467e-14	0.044	0.044	Yes	39	UTR3	NA	NA
BUN	Kidney	Blood urea nitrogen	18	1	6	rs987237	50803050	50564180	51412342	G	A	0.139	0.05062	0.006714	4.786e-14	0.043	0.043	Yes	39	intronic	NA	NA
BUN	Kidney	Blood urea nitrogen	18	1	6	rs734597	50836279	50564180	51412342	A	G	0.139	0.05068	0.006722	4.677e-14	0.042	0.042	Yes	39	intergenic	NA	NA
BUN	Kidney	Blood urea nitrogen	18	1	6	rs1075847	50836776	50564180	51412342	T	A	0.139	0.05065	0.006722	4.898e-14	0.04	0.04	Yes	39	intergenic	NA	NA
BUN	Kidney	Blood urea nitrogen	18	1	6	rs4711961	50833084	50564180	51412342	A	G	0.139	0.05057	0.006722	5.37e-14	0.037	0.037	Yes	39	intergenic	NA	NA
BUN	Kidney	Blood urea nitrogen	18	1	6	rs145101485	50886236	50564180	51412342	A	G	0.138	0.05034	0.006729	7.413e-14	0.027	0.027	Yes	39	intergenic	NA	NA
BUN	Kidney	Blood urea nitrogen	18	1	6	rs2207139	50845490	50564180	51412342	G	A	0.138	0.05029	0.006745	8.913e-14	0.025	0.025	Yes	39	intergenic	NA	NA
BUN	Kidney	Blood urea nitrogen	18	1	6	rs62405439	50847486	50564180	51412342	A	C	0.138	0.05029	0.006745	8.913e-14	0.025	0.025	Yes	39	intergenic	NA	NA
BUN	Kidney	Blood urea nitrogen	18	1	6	rs62407770	50873201	50564180	51412342	G	A	0.138	0.05021	0.006729	8.511e-14	0.024	0.024	Yes	39	intergenic	NA	NA
BUN	Kidney	Blood urea nitrogen	18	1	6	rs62407774	50880604	50564180	51412342	C	T	0.138	0.05021	0.006729	8.511e-14	0.024	0.024	Yes	39	intergenic	NA	NA
BUN	Kidney	Blood urea nitrogen	18	1	6	rs16880869	50908992	50564180	51412342	C	T	0.139	0.05013	0.00672	8.71e-14	0.024	0.024	Yes	39	intergenic	NA	NA
BUN	Kidney	Blood urea nitrogen	18	1	6	rs62407801	50910282	50564180	51412342	G	T	0.139	0.05013	0.00672	8.71e-14	0.024	0.024	Yes	39	intergenic	NA	NA
BUN	Kidney	Blood urea nitrogen	18	1	6	rs4715210	50897251	50564180	51412342	T	C	0.139	0.05012	0.006722	8.913e-14	0.023	0.023	Yes	39	intergenic	NA	NA
BUN	Kidney	Blood urea nitrogen	18	1	6	rs4715211	50900400	50564180	51412342	A	G	0.139	0.05011	0.006722	9.12e-14	0.023	0.023	Yes	39	intergenic	NA	NA
BUN	Kidney	Blood urea nitrogen	18	1	6	rs72887130	50902701	50564180	51412342	T	A	0.139	0.0501	0.006722	9.12e-14	0.023	0.023	Yes	39	intergenic	NA	NA
BUN	Kidney	Blood urea nitrogen	18	1	6	rs16880854	50904881	50564180	51412342	A	G	0.139	0.05011	0.006722	8.913e-14	0.023	0.023	Yes	39	intergenic	NA	NA
BUN	Kidney	Blood urea nitrogen	18	1	6	rs3857596	50905067	50564180	51412342	T	C	0.139	0.05011	0.006722	8.913e-14	0.023	0.023	Yes	39	intergenic	NA	NA
BUN	Kidney	Blood urea nitrogen	18	1	6	rs6925404	50905650	50564180	51412342	G	C	0.139	0.05011	0.006722	8.913e-14	0.023	0.023	Yes	39	intergenic	NA	NA
BUN	Kidney	Blood urea nitrogen	18	1	6	rs62407779	50890084	50564180	51412342	T	C	0.139	0.05008	0.006727	9.772e-14	0.022	0.022	Yes	39	intergenic	NA	NA
BUN	Kidney	Blood urea nitrogen	18	1	6	rs12524834	50893443	50564180	51412342	T	C	0.139	0.05008	0.006727	9.772e-14	0.022	0.022	Yes	39	intergenic	NA	NA
BUN	Kidney	Blood urea nitrogen	18	1	6	rs77891659	50893652	50564180	51412342	A	G	0.139	0.05008	0.006727	9.772e-14	0.022	0.022	Yes	39	intergenic	NA	NA
BUN	Kidney	Blood urea nitrogen	18	1	6	rs12529728	50896630	50564180	51412342	G	A	0.139	0.05008	0.006727	9.772e-14	0.022	0.022	Yes	39	intergenic	NA	NA
BUN	Kidney	Blood urea nitrogen	18	1	6	rs4715213	50911091	50564180	51412342	T	C	0.136	0.05055	0.00678	8.913e-14	0.021	0.021	Yes	39	intergenic	NA	NA
BUN	Kidney	Blood urea nitrogen	18	1	6	rs72887147	50914348	50564180	51412342	T	C	0.136	0.05055	0.00678	8.913e-14	0.021	0.021	Yes	39	intergenic	NA	NA
BUN	Kidney	Blood urea nitrogen	18	1	6	rs943005	50865820	50564180	51412342	T	C	0.138	0.0499	0.006735	1.259e-13	0.018	0.018	Yes	39	intergenic	NA	NA
BUN	Kidney	Blood urea nitrogen	18	1	6	rs6904450	50921602	50564180	51412342	T	A	0.136	0.05028	0.006774	1.148e-13	0.017	0.017	Yes	39	intergenic	NA	NA
BUN	Kidney	Blood urea nitrogen	18	1	6	rs72891717	50858235	50564180	51412342	A	T	0.138	0.04969	0.006729	1.514e-13	0.016	0.016	Yes	39	intergenic	NA	NA
BUN	Kidney	Blood urea nitrogen	18	1	6	rs375657178	50862297	50564180	51412342	G	A	0.138	0.04963	0.006737	1.738e-13	0.014	0.014	Yes	39	intergenic	NA	NA
BUN	Kidney	Blood urea nitrogen	18	1	6	rs62405443	50864335	50564180	51412342	G	A	0.138	0.04957	0.006733	1.778e-13	0.014	0.014	Yes	39	intergenic	NA	NA
BUN	Kidney	Blood urea nitrogen	18	1	6	rs79541760	50930848	50564180	51412342	T	A	0.137	0.05008	0.006768	1.38e-13	0.014	0.014	Yes	39	intergenic	NA	NA
BUN	Kidney	Blood urea nitrogen	18	1	6	rs4711965	50937412	50564180	51412342	A	T	0.137	0.04989	0.006759	1.585e-13	0.013	0.013	Yes	39	intergenic	NA	NA
BUN	Kidney	Blood urea nitrogen	18	1	6	rs1928185	50935513	50564180	51412342	C	T	0.137	0.04983	0.006759	1.66e-13	0.012	0.012	Yes	39	intergenic	NA	NA
BUN	Kidney	Blood urea nitrogen	18	1	6	rs72887113	50889791	50564180	51412342	A	G	0.13	0.0505	0.006902	2.512e-13	0.011	0.011	Yes	39	intergenic	NA	NA
BUN	Kidney	Blood urea nitrogen	18	1	6	rs62405440	50849459	50564180	51412342	T	C	0.133	0.04947	0.006845	4.898e-13	0.007	0.007	Yes	39	intergenic	NA	NA
BUN	Kidney	Blood urea nitrogen	18	1	6	rs3857599	50938247	50564180	51412342	A	C	0.134	0.04989	0.006819	2.57e-13	0.007	0.007	Yes	39	intergenic	NA	NA
BUN	Kidney	Blood urea nitrogen	19	1	6	rs79986767	55033198	54549495	55190480	C	T	0.06	0.108	0.009749	1.585e-28	1	1	Yes	1	intergenic	NA	NA
BUN	Kidney	Blood urea nitrogen	20	1	6	rs9482770	127443092	127298595	127529013	T	C	0.442	-0.0415	0.004678	7.244e-19	0.29	0.29	Yes	4	intronic	NA	NA
BUN	Kidney	Blood urea nitrogen	20	1	6	rs9482772	127446790	127298595	127529013	T	C	0.442	-0.04148	0.004678	7.586e-19	0.28	0.28	Yes	4	intronic	NA	NA
BUN	Kidney	Blood urea nitrogen	20	1	6	rs9491697	127456122	127298595	127529013	A	G	0.439	-0.04151	0.004682	7.586e-19	0.274	0.274	Yes	4	intronic	NA	NA
BUN	Kidney	Blood urea nitrogen	20	1	6	rs9482771	127446610	127298595	127529013	G	C	0.44	-0.04119	0.004681	1.38e-18	0.152	0.152	Yes	4	intronic	NA	NA
BUN	Kidney	Blood urea nitrogen	21	1	6	rs300143	166421127	166289994	166421127	G	A	0.146	-0.04085	0.00658	5.37e-10	0.913	0.913	Yes	2	intergenic	NA	NA
BUN	Kidney	Blood urea nitrogen	21	1	6	rs300132	166417218	166289994	166421127	G	C	0.162	-0.03636	0.006314	8.511e-09	0.085	0.085	Yes	2	intergenic	NA	NA
BUN	Kidney	Blood urea nitrogen	22	1	7	rs11761603	1286912	1138237	1335683	C	T	0.341	0.06617	0.004903	1.66e-41	0.285	0.285	Yes	7	intergenic	NA	NA
BUN	Kidney	Blood urea nitrogen	22	1	7	rs12702508	1280952	1138237	1335683	C	G	0.356	0.06538	0.004852	2.188e-41	0.254	0.254	Yes	7	intergenic	NA	NA
BUN	Kidney	Blood urea nitrogen	22	1	7	rs13230625	1286244	1138237	1335683	A	G	0.35	0.06549	0.004872	3.467e-41	0.176	0.176	Yes	7	intergenic	NA	NA
BUN	Kidney	Blood urea nitrogen	22	1	7	rs62435145	1286567	1138237	1335683	T	G	0.325	0.06638	0.00496	7.413e-41	0.084	0.084	Yes	7	intergenic	NA	NA
BUN	Kidney	Blood urea nitrogen	22	1	7	rs13230509	1286192	1138237	1335683	C	G	0.337	0.06574	0.004917	9.12e-41	0.07	0.07	Yes	7	intergenic	NA	NA
BUN	Kidney	Blood urea nitrogen	22	1	7	rs10277115	1285195	1138237	1335683	T	A	0.335	0.0658	0.004924	1e-40	0.064	0.064	Yes	7	intergenic	NA	NA
BUN	Kidney	Blood urea nitrogen	22	1	7	rs12702509	1281064	1138237	1335683	A	G	0.331	0.06598	0.004938	1e-40	0.062	0.062	Yes	7	intergenic	NA	NA
BUN	Kidney	Blood urea nitrogen	23	1	8	rs62650414	23745646	23614992	23788395	T	C	0.327	0.03464	0.004952	2.692e-12	0.109	0.109	Yes	28	intergenic	NA	NA
BUN	Kidney	Blood urea nitrogen	23	1	8	rs11785244	23732250	23614992	23788395	T	C	0.295	0.03534	0.005093	3.981e-12	0.1	0.1	Yes	28	intergenic	NA	NA
BUN	Kidney	Blood urea nitrogen	23	1	8	rs1436149	23732888	23614992	23788395	T	G	0.296	0.03526	0.005092	4.365e-12	0.091	0.091	Yes	28	intergenic	NA	NA
BUN	Kidney	Blood urea nitrogen	23	1	8	rs1397799	23737611	23614992	23788395	T	C	0.296	0.03517	0.005089	4.786e-12	0.082	0.082	Yes	28	intergenic	NA	NA
BUN	Kidney	Blood urea nitrogen	23	1	8	rs819195	23742537	23614992	23788395	T	C	0.308	0.03459	0.005031	6.166e-12	0.073	0.073	Yes	28	intergenic	NA	NA
BUN	Kidney	Blood urea nitrogen	23	1	8	rs13439227	23756025	23614992	23788395	T	C	0.291	0.03506	0.005117	7.413e-12	0.073	0.073	Yes	28	intergenic	NA	NA
BUN	Kidney	Blood urea nitrogen	23	1	8	rs7834797	23759535	23614992	23788395	A	G	0.295	0.03495	0.005096	7.079e-12	0.063	0.063	Yes	28	intergenic	NA	NA
BUN	Kidney	Blood urea nitrogen	23	1	8	rs1731273	23759255	23614992	23788395	T	C	0.312	0.03431	0.005015	7.943e-12	0.061	0.061	Yes	28	intergenic	NA	NA
BUN	Kidney	Blood urea nitrogen	23	1	8	rs7010107	23750791	23614992	23788395	C	A	0.295	0.03482	0.005092	8.128e-12	0.055	0.055	Yes	28	intergenic	NA	NA
BUN	Kidney	Blood urea nitrogen	23	1	8	rs1632501	23752909	23614992	23788395	A	G	0.311	0.03421	0.005021	9.55e-12	0.053	0.053	Yes	28	intergenic	NA	NA
BUN	Kidney	Blood urea nitrogen	23	1	8	rs1705690	23757657	23614992	23788395	C	T	0.311	0.03419	0.005019	9.55e-12	0.049	0.049	Yes	28	intergenic	NA	NA
BUN	Kidney	Blood urea nitrogen	23	1	8	rs819186	23752494	23614992	23788395	T	C	0.308	0.03415	0.005032	1.148e-11	0.044	0.044	Yes	28	intergenic	NA	NA
BUN	Kidney	Blood urea nitrogen	23	1	8	rs1731264	23751884	23614992	23788395	G	A	0.309	0.03408	0.005027	1.202e-11	0.043	0.043	Yes	28	intergenic	NA	NA
BUN	Kidney	Blood urea nitrogen	23	1	8	rs819189	23753998	23614992	23788395	G	T	0.31	0.03405	0.005025	1.23e-11	0.042	0.042	Yes	28	intergenic	NA	NA
BUN	Kidney	Blood urea nitrogen	23	1	8	rs819194	23741712	23614992	23788395	C	T	0.333	0.03238	0.004931	5.129e-11	0.012	0.012	Yes	28	intergenic	NA	NA
BUN	Kidney	Blood urea nitrogen	23	1	8	rs17089719	23760910	23614992	23788395	G	A	0.308	0.0334	0.005032	3.162e-11	0.011	0.011	Yes	28	intergenic	NA	NA
BUN	Kidney	Blood urea nitrogen	23	1	8	rs13278100	23763646	23614992	23788395	C	T	0.31	0.03304	0.005025	4.786e-11	0.007	0.007	Yes	28	intergenic	NA	NA
BUN	Kidney	Blood urea nitrogen	23	1	8	rs1705693	23769206	23614992	23788395	C	T	0.315	0.03272	0.005003	6.166e-11	0.007	0.007	Yes	28	intergenic	NA	NA
BUN	Kidney	Blood urea nitrogen	23	1	8	rs7009235	23722438	23614992	23788395	G	T	0.32	0.03213	0.004982	1.122e-10	0.005	0.005	Yes	28	intergenic	NA	NA
BUN	Kidney	Blood urea nitrogen	23	1	8	rs7813900	23724762	23614992	23788395	G	A	0.319	0.03214	0.004985	1.148e-10	0.005	0.005	Yes	28	intergenic	NA	NA
BUN	Kidney	Blood urea nitrogen	23	1	8	rs6999484	23728271	23614992	23788395	A	G	0.266	0.03178	0.005257	1.479e-09	0.001	0.001	Yes	28	intergenic	NA	NA
BUN	Kidney	Blood urea nitrogen	23	1	8	rs11785713	23728818	23614992	23788395	G	A	0.267	0.03176	0.005253	1.479e-09	0.001	0.001	Yes	28	intergenic	NA	NA
BUN	Kidney	Blood urea nitrogen	23	1	8	rs7006967	23731730	23614992	23788395	G	T	0.267	0.03168	0.00525	1.585e-09	0.001	0.001	Yes	28	intergenic	NA	NA
BUN	Kidney	Blood urea nitrogen	23	1	8	rs11778129	23732226	23614992	23788395	A	G	0.266	0.03178	0.005257	1.479e-09	0.001	0.001	Yes	28	intergenic	NA	NA
BUN	Kidney	Blood urea nitrogen	23	1	8	rs7812843	23737080	23614992	23788395	A	G	0.266	0.03146	0.00526	2.239e-09	0.001	0.001	Yes	28	intergenic	NA	NA
BUN	Kidney	Blood urea nitrogen	23	1	8	rs11135779	23746395	23614992	23788395	G	A	0.266	0.03157	0.00526	1.95e-09	0.001	0.001	Yes	28	intergenic	NA	NA
BUN	Kidney	Blood urea nitrogen	23	1	8	rs10100714	23749178	23614992	23788395	A	G	0.268	0.03137	0.005244	2.188e-09	0.001	0.001	Yes	28	intergenic	NA	NA
BUN	Kidney	Blood urea nitrogen	23	1	8	rs2872991	23758329	23614992	23788395	T	C	0.266	0.03145	0.005256	2.188e-09	0.001	0.001	Yes	28	intergenic	NA	NA
BUN	Kidney	Blood urea nitrogen	24	1	11	rs963837	30749090	29751849	31745776	C	T	0.391	-0.065	0.004762	2.042e-42	1	1	Yes	1	intergenic	NA	NA
BUN	Kidney	Blood urea nitrogen	25	1	11	rs10896434	68890162	68789779	68898009	A	C	0.345	-0.0284	0.004888	6.31e-09	0.465	0.465	Yes	8	intergenic	NA	NA
BUN	Kidney	Blood urea nitrogen	25	1	11	rs3019757	68889779	68789779	68898009	G	A	0.346	-0.02828	0.004885	7.079e-09	0.421	0.421	Yes	8	intergenic	NA	NA
BUN	Kidney	Blood urea nitrogen	25	1	11	rs3019781	68888456	68789779	68898009	T	C	0.342	-0.02609	0.004898	1e-07	0.036	0.036	Yes	8	intergenic	NA	NA
BUN	Kidney	Blood urea nitrogen	25	1	11	rs11228506	68889182	68789779	68898009	A	G	0.347	-0.02581	0.00488	1.23e-07	0.029	0.029	Yes	8	intergenic	NA	NA
BUN	Kidney	Blood urea nitrogen	25	1	11	rs10896433	68888930	68789779	68898009	G	A	0.348	-0.02575	0.004878	1.288e-07	0.027	0.027	Yes	8	intergenic	NA	NA
BUN	Kidney	Blood urea nitrogen	25	1	11	rs10896432	68888049	68789779	68898009	A	G	0.346	-0.02447	0.004883	5.37e-07	0.008	0.008	Yes	8	intergenic	NA	NA
BUN	Kidney	Blood urea nitrogen	25	1	11	rs12577751	68889649	68789779	68898009	T	C	0.18	-0.03153	0.006053	1.905e-07	0.003	0.003	Yes	8	intergenic	NA	NA
BUN	Kidney	Blood urea nitrogen	25	1	11	rs12578006	68890034	68789779	68898009	T	C	0.195	-0.03038	0.005868	2.239e-07	0.002	0.002	Yes	8	intergenic	NA	NA
BUN	Kidney	Blood urea nitrogen	26	1	11	rs17136556	69251852	69117236	69325159	T	G	0.473	0.03378	0.004654	3.89e-13	0.184	0.184	Yes	19	intergenic	NA	NA
BUN	Kidney	Blood urea nitrogen	26	1	11	rs11263442	69252200	69117236	69325159	A	G	0.473	0.03378	0.004654	3.89e-13	0.184	0.184	Yes	19	downstream	NA	NA
BUN	Kidney	Blood urea nitrogen	26	1	11	rs11263441	69252000	69117236	69325159	G	A	0.481	0.03319	0.00465	9.55e-13	0.086	0.086	Yes	19	intergenic	NA	NA
BUN	Kidney	Blood urea nitrogen	26	1	11	rs11263433	69248123	69117236	69325159	A	G	0.486	0.03264	0.004649	2.188e-12	0.057	0.057	Yes	19	intergenic	NA	NA
BUN	Kidney	Blood urea nitrogen	26	1	11	rs11263434	69248131	69117236	69325159	T	C	0.484	0.03258	0.004649	2.399e-12	0.053	0.053	Yes	19	intergenic	NA	NA
BUN	Kidney	Blood urea nitrogen	26	1	11	rs58193487	69248646	69117236	69325159	G	C	0.494	0.03228	0.004647	3.802e-12	0.038	0.038	Yes	19	intergenic	NA	NA
BUN	Kidney	Blood urea nitrogen	26	1	11	rs11263436	69248773	69117236	69325159	G	A	0.493	0.0323	0.004647	3.715e-12	0.038	0.038	Yes	19	intergenic	NA	NA
BUN	Kidney	Blood urea nitrogen	26	1	11	rs10908180	69250801	69117236	69325159	C	T	0.493	0.0323	0.004647	3.631e-12	0.038	0.038	Yes	19	intergenic	NA	NA
BUN	Kidney	Blood urea nitrogen	26	1	11	rs10908181	69250806	69117236	69325159	G	A	0.493	0.0323	0.004647	3.631e-12	0.038	0.038	Yes	19	intergenic	NA	NA
BUN	Kidney	Blood urea nitrogen	26	1	11	rs11263435	69248652	69117236	69325159	C	A	0.494	0.03227	0.004647	3.802e-12	0.037	0.037	Yes	19	intergenic	NA	NA
BUN	Kidney	Blood urea nitrogen	26	1	11	rs11263440	69250179	69117236	69325159	C	T	0.495	0.03217	0.004647	4.365e-12	0.033	0.033	Yes	19	intergenic	NA	NA
BUN	Kidney	Blood urea nitrogen	26	1	11	rs12574085	69250593	69117236	69325159	C	G	0.495	0.03216	0.004647	4.467e-12	0.033	0.033	Yes	19	intergenic	NA	NA
BUN	Kidney	Blood urea nitrogen	26	1	11	rs11824852	69251441	69117236	69325159	G	T	0.494	0.03218	0.004647	4.365e-12	0.033	0.033	Yes	19	intergenic	NA	NA
BUN	Kidney	Blood urea nitrogen	26	1	11	rs13377598	69247439	69117236	69325159	T	A	0.495	0.03213	0.004647	4.786e-12	0.032	0.032	Yes	19	intergenic	NA	NA
BUN	Kidney	Blood urea nitrogen	26	1	11	rs10908177	69246533	69117236	69325159	C	G	0.499	-0.03192	0.004647	6.457e-12	0.025	0.025	Yes	19	intergenic	NA	NA
BUN	Kidney	Blood urea nitrogen	26	1	11	rs10908178	69247002	69117236	69325159	C	T	0.498	0.03179	0.004647	7.943e-12	0.021	0.021	Yes	19	intergenic	NA	NA
BUN	Kidney	Blood urea nitrogen	26	1	11	rs10908179	69247157	69117236	69325159	C	T	0.498	0.03179	0.004647	7.943e-12	0.021	0.021	Yes	19	intergenic	NA	NA
BUN	Kidney	Blood urea nitrogen	26	1	11	rs7934022	69252850	69117236	69325159	A	G	0.496	0.03195	0.004647	6.166e-12	0.021	0.021	Yes	19	downstream	NA	NA
BUN	Kidney	Blood urea nitrogen	26	1	11	rs7945076	69252383	69117236	69325159	G	A	0.492	0.0319	0.004648	6.761e-12	0.018	0.018	Yes	19	downstream	NA	NA
BUN	Kidney	Blood urea nitrogen	27	1	12	rs1551210	42865874	42440280	42871192	T	C	0.346	0.02803	0.004886	9.772e-09	0.05	0.05	Yes	64	intronic	NA	NA
BUN	Kidney	Blood urea nitrogen	27	1	12	rs1051453	42852217	42440280	42871192	T	C	0.347	0.02786	0.004881	1.148e-08	0.043	0.043	Yes	64	UTR3	NA	NA
BUN	Kidney	Blood urea nitrogen	27	1	12	rs4768411	42855390	42440280	42871192	A	G	0.443	0.02679	0.004678	1.023e-08	0.043	0.043	Yes	64	ncRNA_intronic	NA	NA
BUN	Kidney	Blood urea nitrogen	27	1	12	rs7305397	42850058	42440280	42871192	C	T	0.336	0.02798	0.00492	1.288e-08	0.038	0.038	Yes	64	intronic	NA	NA
BUN	Kidney	Blood urea nitrogen	27	1	12	rs7959338	42870319	42440280	42871192	T	C	0.427	0.02669	0.004697	1.349e-08	0.036	0.036	Yes	64	intronic	NA	NA
BUN	Kidney	Blood urea nitrogen	27	1	12	rs56051354	42870070	42440280	42871192	T	C	0.427	0.02668	0.004697	1.349e-08	0.035	0.035	Yes	64	intronic	NA	NA
BUN	Kidney	Blood urea nitrogen	27	1	12	rs17551006	42848738	42440280	42871192	C	G	0.35	0.02762	0.004872	1.445e-08	0.034	0.034	Yes	64	intronic	NA	NA
BUN	Kidney	Blood urea nitrogen	27	1	12	rs7133836	42861098	42440280	42871192	C	T	0.436	0.02661	0.004685	1.349e-08	0.034	0.034	Yes	64	intronic	NA	NA
BUN	Kidney	Blood urea nitrogen	27	1	12	rs2708059	42851008	42440280	42871192	C	T	0.445	0.02651	0.004675	1.413e-08	0.031	0.031	Yes	64	intronic	NA	NA
BUN	Kidney	Blood urea nitrogen	27	1	12	rs11181507	42844763	42440280	42871192	A	T	0.35	0.0275	0.004871	1.66e-08	0.03	0.03	Yes	64	intronic	NA	NA
BUN	Kidney	Blood urea nitrogen	27	1	12	rs7970003	42849857	42440280	42871192	T	C	0.443	0.02635	0.004677	1.738e-08	0.026	0.026	Yes	64	intronic	NA	NA
BUN	Kidney	Blood urea nitrogen	27	1	12	rs1796381	42842475	42440280	42871192	A	G	0.445	0.0263	0.004676	1.862e-08	0.025	0.025	Yes	64	intronic	NA	NA
BUN	Kidney	Blood urea nitrogen	27	1	12	rs1796382	42840955	42440280	42871192	C	G	0.446	0.02628	0.004675	1.905e-08	0.024	0.024	Yes	64	UTR3	NA	NA
BUN	Kidney	Blood urea nitrogen	27	1	12	rs4768413	42869156	42440280	42871192	C	T	0.437	0.02625	0.004684	2.089e-08	0.023	0.023	Yes	64	intronic	NA	NA
BUN	Kidney	Blood urea nitrogen	27	1	12	rs2600908	42832445	42440280	42871192	T	C	0.445	0.02607	0.004675	2.455e-08	0.019	0.019	Yes	64	intronic	NA	NA
BUN	Kidney	Blood urea nitrogen	27	1	12	rs6582398	42870444	42440280	42871192	C	T	0.438	0.02605	0.004683	2.692e-08	0.019	0.019	Yes	64	intronic	NA	NA
BUN	Kidney	Blood urea nitrogen	27	1	12	rs61926593	42818912	42440280	42871192	T	C	0.383	0.02646	0.00478	3.09e-08	0.017	0.017	Yes	64	intronic	NA	NA
BUN	Kidney	Blood urea nitrogen	27	1	12	rs11181501	42822671	42440280	42871192	A	G	0.391	0.02639	0.004762	3.02e-08	0.017	0.017	Yes	64	intronic	NA	NA
BUN	Kidney	Blood urea nitrogen	27	1	12	rs11181502	42823833	42440280	42871192	G	A	0.383	0.02646	0.00478	3.09e-08	0.017	0.017	Yes	64	intronic	NA	NA
BUN	Kidney	Blood urea nitrogen	27	1	12	rs1839935	42824484	42440280	42871192	T	C	0.383	0.02646	0.00478	3.09e-08	0.017	0.017	Yes	64	intronic	NA	NA
BUN	Kidney	Blood urea nitrogen	27	1	12	rs7969910	42870364	42440280	42871192	C	T	0.438	0.02598	0.004683	2.884e-08	0.017	0.017	Yes	64	intronic	NA	NA
BUN	Kidney	Blood urea nitrogen	27	1	12	rs1669886	42838240	42440280	42871192	A	G	0.447	0.02584	0.004673	3.162e-08	0.015	0.015	Yes	64	intronic	NA	NA
BUN	Kidney	Blood urea nitrogen	27	1	12	rs11181463	42763636	42440280	42871192	T	C	0.362	0.02661	0.004835	3.715e-08	0.014	0.014	Yes	64	intronic	NA	NA
BUN	Kidney	Blood urea nitrogen	27	1	12	rs11181465	42765098	42440280	42871192	G	T	0.362	0.02657	0.004835	3.89e-08	0.014	0.014	Yes	64	intronic	NA	NA
BUN	Kidney	Blood urea nitrogen	27	1	12	rs11181466	42765181	42440280	42871192	T	A	0.36	0.02662	0.004841	3.802e-08	0.014	0.014	Yes	64	intronic	NA	NA
BUN	Kidney	Blood urea nitrogen	27	1	12	rs11181467	42765250	42440280	42871192	T	C	0.36	0.02662	0.004841	3.802e-08	0.014	0.014	Yes	64	intronic	NA	NA
BUN	Kidney	Blood urea nitrogen	27	1	12	rs1669893	42822304	42440280	42871192	C	A	0.444	0.02579	0.004676	3.467e-08	0.014	0.014	Yes	64	intronic	NA	NA
BUN	Kidney	Blood urea nitrogen	27	1	12	rs1796394	42826359	42440280	42871192	G	A	0.417	0.02599	0.004712	3.467e-08	0.014	0.014	Yes	64	intronic	NA	NA
BUN	Kidney	Blood urea nitrogen	27	1	12	rs4768402	42755576	42440280	42871192	A	G	0.474	0.02552	0.004653	4.169e-08	0.012	0.012	Yes	64	intronic	NA	NA
BUN	Kidney	Blood urea nitrogen	27	1	12	rs2406875	42757806	42440280	42871192	G	A	0.476	0.02551	0.004652	4.169e-08	0.012	0.012	Yes	64	intronic	NA	NA
BUN	Kidney	Blood urea nitrogen	27	1	12	rs11181483	42798384	42440280	42871192	C	G	0.348	0.02664	0.004878	4.677e-08	0.012	0.012	Yes	64	intronic	NA	NA
BUN	Kidney	Blood urea nitrogen	27	1	12	rs11181499	42818761	42440280	42871192	G	A	0.389	0.02605	0.004765	4.571e-08	0.012	0.012	Yes	64	intronic	NA	NA
BUN	Kidney	Blood urea nitrogen	27	1	12	rs1669910	42772335	42440280	42871192	A	C	0.475	0.02545	0.004653	4.571e-08	0.011	0.011	Yes	64	intronic	NA	NA
BUN	Kidney	Blood urea nitrogen	27	1	12	rs1796384	42780568	42440280	42871192	G	A	0.479	0.02543	0.004651	4.571e-08	0.011	0.011	Yes	64	intronic	NA	NA
BUN	Kidney	Blood urea nitrogen	27	1	12	rs1669904	42782331	42440280	42871192	C	T	0.476	0.02541	0.004653	4.677e-08	0.011	0.011	Yes	64	intronic	NA	NA
BUN	Kidney	Blood urea nitrogen	27	1	12	rs1796386	42783297	42440280	42871192	T	G	0.474	0.02541	0.004653	4.786e-08	0.01	0.01	Yes	64	intronic	NA	NA
BUN	Kidney	Blood urea nitrogen	27	1	12	rs1796388	42785987	42440280	42871192	G	C	0.492	0.02547	0.004648	4.266e-08	0.01	0.01	Yes	64	intronic	NA	NA
BUN	Kidney	Blood urea nitrogen	27	1	12	rs2708058	42817982	42440280	42871192	A	G	0.446	0.02546	0.004674	5.129e-08	0.01	0.01	Yes	64	intronic	NA	NA
BUN	Kidney	Blood urea nitrogen	27	1	12	rs12820154	42783107	42440280	42871192	A	G	0.342	0.02656	0.004899	5.888e-08	0.009	0.009	Yes	64	intronic	NA	NA
BUN	Kidney	Blood urea nitrogen	27	1	12	rs1796380	42791543	42440280	42871192	T	G	0.463	0.02534	0.00466	5.37e-08	0.009	0.009	Yes	64	intronic	NA	NA
BUN	Kidney	Blood urea nitrogen	27	1	12	rs3747557	42717961	42440280	42871192	G	T	0.457	0.02521	0.004665	6.457e-08	0.008	0.008	Yes	64	intronic	NA	NA
BUN	Kidney	Blood urea nitrogen	27	1	12	rs3747558	42718013	42440280	42871192	T	C	0.457	0.02521	0.004665	6.457e-08	0.008	0.008	Yes	64	intronic	NA	NA
BUN	Kidney	Blood urea nitrogen	27	1	12	rs11181422	42718552	42440280	42871192	G	A	0.457	0.02521	0.004665	6.457e-08	0.008	0.008	Yes	64	intronic	NA	NA
BUN	Kidney	Blood urea nitrogen	27	1	12	rs2406674	42720150	42440280	42871192	T	C	0.457	0.02522	0.004665	6.457e-08	0.008	0.008	Yes	64	intronic	NA	NA
BUN	Kidney	Blood urea nitrogen	27	1	12	rs12423048	42743212	42440280	42871192	A	T	0.457	0.0252	0.004664	6.607e-08	0.008	0.008	Yes	64	intronic	NA	NA
BUN	Kidney	Blood urea nitrogen	27	1	12	rs1669892	42811305	42440280	42871192	G	A	0.413	0.02545	0.00472	6.918e-08	0.008	0.008	Yes	64	intronic	NA	NA
BUN	Kidney	Blood urea nitrogen	27	1	12	rs1669936	42813509	42440280	42871192	C	A	0.446	0.02533	0.004675	6.026e-08	0.008	0.008	Yes	64	intronic	NA	NA
BUN	Kidney	Blood urea nitrogen	27	1	12	rs55702525	42814309	42440280	42871192	T	C	0.446	0.02534	0.004675	5.888e-08	0.008	0.008	Yes	64	intronic	NA	NA
BUN	Kidney	Blood urea nitrogen	27	1	12	rs6582395	42700141	42440280	42871192	C	T	0.352	0.02613	0.004863	7.762e-08	0.007	0.007	Yes	64	intronic	NA	NA
BUN	Kidney	Blood urea nitrogen	27	1	12	rs71453350	42702764	42440280	42871192	A	G	0.352	0.02604	0.004866	8.71e-08	0.007	0.007	Yes	64	intronic	NA	NA
BUN	Kidney	Blood urea nitrogen	27	1	12	rs3747560	42719890	42440280	42871192	A	G	0.457	0.02515	0.004664	6.918e-08	0.007	0.007	Yes	64	UTR5	NA	NA
BUN	Kidney	Blood urea nitrogen	27	1	12	rs11181428	42724580	42440280	42871192	T	C	0.459	0.02512	0.004662	7.244e-08	0.007	0.007	Yes	64	intronic	NA	NA
BUN	Kidney	Blood urea nitrogen	27	1	12	rs56290913	42724672	42440280	42871192	T	C	0.459	0.02511	0.004663	7.244e-08	0.007	0.007	Yes	64	intronic	NA	NA
BUN	Kidney	Blood urea nitrogen	27	1	12	rs3810793	42729407	42440280	42871192	T	C	0.362	0.02591	0.004833	8.318e-08	0.007	0.007	Yes	64	intronic	NA	NA
BUN	Kidney	Blood urea nitrogen	27	1	12	rs7296357	42729891	42440280	42871192	T	G	0.459	0.02511	0.004663	7.244e-08	0.007	0.007	Yes	64	intronic	NA	NA
BUN	Kidney	Blood urea nitrogen	27	1	12	rs2178753	42732804	42440280	42871192	T	C	0.459	0.02512	0.004663	7.079e-08	0.007	0.007	Yes	64	intronic	NA	NA
BUN	Kidney	Blood urea nitrogen	27	1	12	rs7965743	42736822	42440280	42871192	A	G	0.459	0.02512	0.004663	7.079e-08	0.007	0.007	Yes	64	intronic	NA	NA
BUN	Kidney	Blood urea nitrogen	27	1	12	rs4768399	42742696	42440280	42871192	G	A	0.459	0.02512	0.004663	7.079e-08	0.007	0.007	Yes	64	intronic	NA	NA
BUN	Kidney	Blood urea nitrogen	27	1	12	rs4359266	42743598	42440280	42871192	C	T	0.46	0.02506	0.004662	7.586e-08	0.007	0.007	Yes	64	intronic	NA	NA
BUN	Kidney	Blood urea nitrogen	27	1	12	rs10880294	42744627	42440280	42871192	A	G	0.459	0.02504	0.004663	7.943e-08	0.007	0.007	Yes	64	intronic	NA	NA
BUN	Kidney	Blood urea nitrogen	27	1	12	rs10880283	42708341	42440280	42871192	T	G	0.459	0.02492	0.004663	9.12e-08	0.006	0.006	Yes	64	intronic	NA	NA
BUN	Kidney	Blood urea nitrogen	27	1	12	rs12815283	42724542	42440280	42871192	T	C	0.362	0.02586	0.004833	8.71e-08	0.006	0.006	Yes	64	intronic	NA	NA
BUN	Kidney	Blood urea nitrogen	27	1	12	rs7307790	42870888	42440280	42871192	G	A	0.454	0.02503	0.004667	8.128e-08	0.006	0.006	Yes	64	intronic	NA	NA
BUN	Kidney	Blood urea nitrogen	27	1	12	rs12228205	42749339	42440280	42871192	T	G	0.439	0.02497	0.004683	9.772e-08	0.005	0.005	Yes	64	intronic	NA	NA
BUN	Kidney	Blood urea nitrogen	28	1	12	rs836968	50267335	50167335	50267335	C	T	0.48	-0.03053	0.004651	5.248e-11	1	1	Yes	1	intronic	NA	NA
BUN	Kidney	Blood urea nitrogen	29	1	12	rs7970695	121423376	121280544	121470256	G	A	0.386	0.02876	0.004772	1.66e-09	0.076	0.076	Yes	30	intronic	NA	NA
BUN	Kidney	Blood urea nitrogen	29	1	12	rs2393776	121424406	121280544	121470256	G	A	0.386	0.02877	0.004772	1.66e-09	0.076	0.076	Yes	30	intronic	NA	NA
BUN	Kidney	Blood urea nitrogen	29	1	12	rs1169284	121419926	121280544	121470256	C	T	0.384	0.02878	0.004779	1.738e-09	0.075	0.075	Yes	30	intronic	NA	NA
BUN	Kidney	Blood urea nitrogen	29	1	12	rs9738226	121423659	121280544	121470256	A	G	0.386	0.02876	0.004772	1.698e-09	0.075	0.075	Yes	30	intronic	NA	NA
BUN	Kidney	Blood urea nitrogen	29	1	12	rs2393791	121423956	121280544	121470256	C	T	0.386	0.02874	0.004773	1.738e-09	0.074	0.074	Yes	30	intronic	NA	NA
BUN	Kidney	Blood urea nitrogen	29	1	12	rs7979473	121420260	121280544	121470256	A	G	0.386	0.02864	0.004773	1.995e-09	0.067	0.067	Yes	30	intronic	NA	NA
BUN	Kidney	Blood urea nitrogen	29	1	12	rs11065384	121423285	121280544	121470256	T	C	0.384	0.02869	0.004777	1.905e-09	0.067	0.067	Yes	30	intronic	NA	NA
BUN	Kidney	Blood urea nitrogen	29	1	12	rs11065385	121423386	121280544	121470256	A	G	0.384	0.02869	0.004777	1.905e-09	0.067	0.067	Yes	30	intronic	NA	NA
BUN	Kidney	Blood urea nitrogen	29	1	12	rs2393775	121424574	121280544	121470256	G	A	0.388	0.02858	0.004769	2.042e-09	0.063	0.063	Yes	30	intronic	NA	NA
BUN	Kidney	Blood urea nitrogen	29	1	12	rs7310409	121424861	121280544	121470256	A	G	0.387	0.02856	0.00477	2.138e-09	0.061	0.061	Yes	30	intronic	NA	NA
BUN	Kidney	Blood urea nitrogen	29	1	12	rs2243458	121424490	121280544	121470256	T	C	0.383	0.0285	0.004779	2.455e-09	0.053	0.053	Yes	30	intronic	NA	NA
BUN	Kidney	Blood urea nitrogen	29	1	12	rs1183910	121420807	121280544	121470256	A	G	0.385	0.0283	0.004775	3.09e-09	0.045	0.045	Yes	30	intronic	NA	NA
BUN	Kidney	Blood urea nitrogen	29	1	12	rs1169289	121416622	121280544	121470256	G	C	0.375	0.0284	0.0048	3.311e-09	0.042	0.042	Yes	30	synonymous_variant	HNF1A	NA
BUN	Kidney	Blood urea nitrogen	29	1	12	rs7979478	121420263	121280544	121470256	A	G	0.388	0.02811	0.004769	3.802e-09	0.038	0.038	Yes	30	intronic	NA	NA
BUN	Kidney	Blood urea nitrogen	29	1	12	rs1169294	121426594	121280544	121470256	A	G	0.404	0.02717	0.004735	9.55e-09	0.018	0.018	Yes	30	intronic	NA	NA
BUN	Kidney	Blood urea nitrogen	29	1	12	rs1169292	121426478	121280544	121470256	T	C	0.403	0.0271	0.004737	1.047e-08	0.017	0.017	Yes	30	intronic	NA	NA
BUN	Kidney	Blood urea nitrogen	29	1	12	rs1169288	121416650	121280544	121470256	C	A	0.39	0.02712	0.004764	1.259e-08	0.014	0.014	Yes	30	missense_variant	HNF1A	Ile27Leu
BUN	Kidney	Blood urea nitrogen	29	1	12	rs2255531	121414915	121280544	121470256	A	G	0.396	0.02656	0.004751	2.239e-08	0.009	0.009	Yes	30	ncRNA_intronic	NA	NA
BUN	Kidney	Blood urea nitrogen	29	1	12	rs2243616	121406370	121280544	121470256	G	T	0.401	0.02633	0.004741	2.818e-08	0.007	0.007	Yes	30	downstream	NA	NA
BUN	Kidney	Blood urea nitrogen	29	1	12	rs148608463	121413027	121280544	121470256	A	G	0.396	0.02627	0.004752	3.236e-08	0.007	0.007	Yes	30	ncRNA_intronic	NA	NA
BUN	Kidney	Blood urea nitrogen	29	1	12	rs142632970	121413345	121280544	121470256	G	A	0.395	0.02617	0.004753	3.631e-08	0.006	0.006	Yes	30	ncRNA_intronic	NA	NA
BUN	Kidney	Blood urea nitrogen	29	1	12	rs2251468	121405126	121280544	121470256	C	A	0.401	0.026	0.00474	4.074e-08	0.005	0.005	Yes	30	intergenic	NA	NA
BUN	Kidney	Blood urea nitrogen	29	1	12	rs10774579	121405210	121280544	121470256	T	C	0.403	0.02581	0.004737	5.129e-08	0.005	0.005	Yes	30	intergenic	NA	NA
BUN	Kidney	Blood urea nitrogen	29	1	12	rs2393792	121406293	121280544	121470256	G	A	0.404	0.02593	0.004735	4.365e-08	0.005	0.005	Yes	30	downstream	NA	NA
BUN	Kidney	Blood urea nitrogen	29	1	12	rs2464190	121415390	121280544	121470256	C	T	0.428	0.02574	0.004696	4.169e-08	0.005	0.005	Yes	30	ncRNA_intronic	NA	NA
BUN	Kidney	Blood urea nitrogen	29	1	12	rs1169286	121419056	121280544	121470256	C	T	0.455	0.02554	0.004666	4.365e-08	0.005	0.005	Yes	30	intronic	NA	NA
BUN	Kidney	Blood urea nitrogen	29	1	12	rs1169297	121428455	121280544	121470256	A	G	0.462	0.02557	0.004661	4.074e-08	0.005	0.005	Yes	30	intronic	NA	NA
BUN	Kidney	Blood urea nitrogen	29	1	12	rs2244608	121416988	121280544	121470256	G	A	0.402	0.02521	0.00474	1.047e-07	0.002	0.002	Yes	30	ncRNA_intronic	NA	NA
BUN	Kidney	Blood urea nitrogen	29	1	12	rs6489786	121397875	121280544	121470256	A	G	0.438	0.02429	0.004684	2.138e-07	0.001	0.001	Yes	30	intergenic	NA	NA
BUN	Kidney	Blood urea nitrogen	29	1	12	rs1169296	121428407	121280544	121470256	G	A	0.473	0.02387	0.004654	2.951e-07	0.001	0.001	Yes	30	intronic	NA	NA
BUN	Kidney	Blood urea nitrogen	30	1	13	rs34000170	42732805	42546769	42796125	C	T	0.406	-0.02788	0.004732	3.802e-09	0.091	0.091	Yes	97	intronic	NA	NA
BUN	Kidney	Blood urea nitrogen	30	1	13	rs12585075	42711224	42546769	42796125	T	C	0.378	-0.02739	0.004791	1.072e-08	0.037	0.037	Yes	97	intronic	NA	NA
BUN	Kidney	Blood urea nitrogen	30	1	13	rs12876965	42712741	42546769	42796125	T	A	0.378	-0.02738	0.004791	1.096e-08	0.036	0.036	Yes	97	intronic	NA	NA
BUN	Kidney	Blood urea nitrogen	30	1	13	rs17696391	42713049	42546769	42796125	G	A	0.378	-0.02738	0.004791	1.096e-08	0.036	0.036	Yes	97	intronic	NA	NA
BUN	Kidney	Blood urea nitrogen	30	1	13	rs57995007	42715118	42546769	42796125	T	C	0.378	-0.02737	0.004791	1.122e-08	0.036	0.036	Yes	97	intronic	NA	NA
BUN	Kidney	Blood urea nitrogen	30	1	13	rs35792791	42715617	42546769	42796125	T	C	0.378	-0.02737	0.004791	1.122e-08	0.036	0.036	Yes	97	intronic	NA	NA
BUN	Kidney	Blood urea nitrogen	30	1	13	rs12867964	42717898	42546769	42796125	G	T	0.378	-0.02734	0.004791	1.148e-08	0.035	0.035	Yes	97	intronic	NA	NA
BUN	Kidney	Blood urea nitrogen	30	1	13	rs12872074	42728934	42546769	42796125	A	T	0.403	-0.02703	0.004737	1.148e-08	0.034	0.034	Yes	97	intronic	NA	NA
BUN	Kidney	Blood urea nitrogen	30	1	13	rs2274287	42733328	42546769	42796125	G	A	0.402	-0.02703	0.004739	1.175e-08	0.033	0.033	Yes	97	intronic	NA	NA
BUN	Kidney	Blood urea nitrogen	30	1	13	rs17645393	42734840	42546769	42796125	A	G	0.401	-0.02705	0.004742	1.175e-08	0.033	0.033	Yes	97	intronic	NA	NA
BUN	Kidney	Blood urea nitrogen	30	1	13	rs12865430	42736013	42546769	42796125	T	G	0.402	-0.02702	0.00474	1.202e-08	0.033	0.033	Yes	97	intronic	NA	NA
BUN	Kidney	Blood urea nitrogen	30	1	13	rs12428755	42736747	42546769	42796125	T	C	0.402	-0.02702	0.00474	1.202e-08	0.033	0.033	Yes	97	intronic	NA	NA
BUN	Kidney	Blood urea nitrogen	30	1	13	rs34695805	42720666	42546769	42796125	T	C	0.404	-0.02697	0.004736	1.23e-08	0.032	0.032	Yes	97	intronic	NA	NA
BUN	Kidney	Blood urea nitrogen	30	1	13	rs71429406	42725370	42546769	42796125	A	G	0.404	-0.02698	0.004736	1.23e-08	0.032	0.032	Yes	97	intronic	NA	NA
BUN	Kidney	Blood urea nitrogen	30	1	13	rs12430054	42737012	42546769	42796125	C	T	0.401	-0.02695	0.004742	1.318e-08	0.029	0.029	Yes	97	intronic	NA	NA
BUN	Kidney	Blood urea nitrogen	30	1	13	rs12430974	42737100	42546769	42796125	G	A	0.402	-0.02692	0.00474	1.349e-08	0.029	0.029	Yes	97	intronic	NA	NA
BUN	Kidney	Blood urea nitrogen	30	1	13	rs12872021	42737362	42546769	42796125	C	T	0.402	-0.02692	0.00474	1.349e-08	0.029	0.029	Yes	97	intronic	NA	NA
BUN	Kidney	Blood urea nitrogen	30	1	13	rs12429318	42738831	42546769	42796125	G	C	0.401	-0.02695	0.004742	1.318e-08	0.029	0.029	Yes	97	intronic	NA	NA
BUN	Kidney	Blood urea nitrogen	30	1	13	rs7329496	42740908	42546769	42796125	T	A	0.402	-0.02692	0.00474	1.349e-08	0.029	0.029	Yes	97	intronic	NA	NA
BUN	Kidney	Blood urea nitrogen	30	1	13	rs7328064	42746118	42546769	42796125	C	A	0.416	-0.02661	0.004715	1.66e-08	0.022	0.022	Yes	97	intronic	NA	NA
BUN	Kidney	Blood urea nitrogen	30	1	13	rs12429782	42745294	42546769	42796125	T	C	0.416	-0.02651	0.004714	1.862e-08	0.02	0.02	Yes	97	intronic	NA	NA
BUN	Kidney	Blood urea nitrogen	30	1	13	rs73187293	42746500	42546769	42796125	T	C	0.413	-0.02632	0.004718	2.455e-08	0.015	0.015	Yes	97	intronic	NA	NA
BUN	Kidney	Blood urea nitrogen	30	1	13	rs682573	42708655	42546769	42796125	G	T	0.484	-0.02582	0.004649	2.818e-08	0.014	0.014	Yes	97	intronic	NA	NA
BUN	Kidney	Blood urea nitrogen	30	1	13	rs1184924	42704400	42546769	42796125	A	G	0.485	-0.02569	0.004649	3.311e-08	0.012	0.012	Yes	97	intronic	NA	NA
BUN	Kidney	Blood urea nitrogen	30	1	13	rs1750017	42704451	42546769	42796125	G	A	0.485	-0.02569	0.004649	3.311e-08	0.012	0.012	Yes	97	intronic	NA	NA
BUN	Kidney	Blood urea nitrogen	30	1	13	rs1170178	42705808	42546769	42796125	T	C	0.485	-0.02569	0.004649	3.311e-08	0.012	0.012	Yes	97	intronic	NA	NA
BUN	Kidney	Blood urea nitrogen	30	1	13	rs35234565	42717067	42546769	42796125	A	G	0.359	-0.02607	0.004842	7.244e-08	0.007	0.007	Yes	97	intronic	NA	NA
BUN	Kidney	Blood urea nitrogen	30	1	13	rs36122479	42758435	42546769	42796125	A	T	0.419	-0.02569	0.004709	4.898e-08	0.007	0.007	Yes	97	intronic	NA	NA
BUN	Kidney	Blood urea nitrogen	30	1	13	rs35859771	42758189	42546769	42796125	G	A	0.419	-0.02566	0.004709	5.129e-08	0.006	0.006	Yes	97	intronic	NA	NA
BUN	Kidney	Blood urea nitrogen	30	1	13	rs67332916	42749711	42546769	42796125	T	C	0.411	-0.02551	0.004722	6.607e-08	0.005	0.005	Yes	97	intronic	NA	NA
BUN	Kidney	Blood urea nitrogen	30	1	13	rs34445998	42757213	42546769	42796125	T	C	0.419	-0.02551	0.004709	6.026e-08	0.005	0.005	Yes	97	intronic	NA	NA
BUN	Kidney	Blood urea nitrogen	30	1	13	rs34028145	42757247	42546769	42796125	C	G	0.418	-0.02554	0.00471	5.888e-08	0.005	0.005	Yes	97	intronic	NA	NA
BUN	Kidney	Blood urea nitrogen	30	1	13	rs199913793	42759026	42546769	42796125	T	A	0.417	-0.02487	0.004713	1.318e-07	0.003	0.003	Yes	97	intronic	NA	NA
BUN	Kidney	Blood urea nitrogen	30	1	13	rs12585267	42759971	42546769	42796125	C	A	0.409	-0.02513	0.004726	1.047e-07	0.003	0.003	Yes	97	intronic	NA	NA
BUN	Kidney	Blood urea nitrogen	30	1	13	rs12876247	42761457	42546769	42796125	T	C	0.41	-0.02508	0.004725	1.096e-07	0.003	0.003	Yes	97	intronic	NA	NA
BUN	Kidney	Blood urea nitrogen	30	1	13	rs12877348	42761522	42546769	42796125	C	T	0.41	-0.02508	0.004725	1.096e-07	0.003	0.003	Yes	97	intronic	NA	NA
BUN	Kidney	Blood urea nitrogen	30	1	13	rs12877052	42761891	42546769	42796125	A	G	0.41	-0.02508	0.004725	1.096e-07	0.003	0.003	Yes	97	intronic	NA	NA
BUN	Kidney	Blood urea nitrogen	30	1	13	rs10492441	42762085	42546769	42796125	G	C	0.404	-0.02513	0.004735	1.122e-07	0.003	0.003	Yes	97	intronic	NA	NA
BUN	Kidney	Blood urea nitrogen	30	1	13	rs10492439	42762316	42546769	42796125	C	G	0.41	-0.02508	0.004725	1.096e-07	0.003	0.003	Yes	97	intronic	NA	NA
BUN	Kidney	Blood urea nitrogen	30	1	13	rs17645560	42762421	42546769	42796125	G	T	0.41	-0.02508	0.004725	1.096e-07	0.003	0.003	Yes	97	intronic	NA	NA
BUN	Kidney	Blood urea nitrogen	30	1	13	rs34556067	42762524	42546769	42796125	C	T	0.41	-0.02508	0.004725	1.096e-07	0.003	0.003	Yes	97	intronic	NA	NA
BUN	Kidney	Blood urea nitrogen	30	1	13	rs4640076	42762620	42546769	42796125	C	T	0.41	-0.02508	0.004725	1.096e-07	0.003	0.003	Yes	97	intronic	NA	NA
BUN	Kidney	Blood urea nitrogen	30	1	13	rs4272927	42762829	42546769	42796125	T	G	0.41	-0.02497	0.004724	1.259e-07	0.003	0.003	Yes	97	intronic	NA	NA
BUN	Kidney	Blood urea nitrogen	30	1	13	rs4598803	42762871	42546769	42796125	G	A	0.41	-0.02497	0.004724	1.259e-07	0.003	0.003	Yes	97	intronic	NA	NA
BUN	Kidney	Blood urea nitrogen	30	1	13	rs2122246	42763054	42546769	42796125	A	G	0.41	-0.02497	0.004724	1.259e-07	0.003	0.003	Yes	97	intronic	NA	NA
BUN	Kidney	Blood urea nitrogen	30	1	13	rs2122247	42763140	42546769	42796125	A	G	0.41	-0.02497	0.004724	1.259e-07	0.003	0.003	Yes	97	intronic	NA	NA
BUN	Kidney	Blood urea nitrogen	30	1	13	rs12868961	42763813	42546769	42796125	T	A	0.407	-0.02495	0.004729	1.318e-07	0.003	0.003	Yes	97	intronic	NA	NA
BUN	Kidney	Blood urea nitrogen	30	1	13	rs67462156	42763871	42546769	42796125	T	C	0.408	-0.02495	0.004727	1.318e-07	0.003	0.003	Yes	97	intronic	NA	NA
BUN	Kidney	Blood urea nitrogen	30	1	13	rs35993291	42764048	42546769	42796125	C	T	0.409	-0.02494	0.004726	1.318e-07	0.003	0.003	Yes	97	intronic	NA	NA
BUN	Kidney	Blood urea nitrogen	30	1	13	rs67192248	42764314	42546769	42796125	G	T	0.409	-0.02492	0.004726	1.349e-07	0.003	0.003	Yes	97	intronic	NA	NA
BUN	Kidney	Blood urea nitrogen	30	1	13	rs36095934	42764440	42546769	42796125	T	G	0.409	-0.02507	0.004726	1.122e-07	0.003	0.003	Yes	97	intronic	NA	NA
BUN	Kidney	Blood urea nitrogen	30	1	13	rs17645590	42765049	42546769	42796125	C	T	0.409	-0.02507	0.004726	1.122e-07	0.003	0.003	Yes	97	intronic	NA	NA
BUN	Kidney	Blood urea nitrogen	30	1	13	rs17645596	42765098	42546769	42796125	A	G	0.409	-0.02507	0.004726	1.122e-07	0.003	0.003	Yes	97	intronic	NA	NA
BUN	Kidney	Blood urea nitrogen	30	1	13	rs12854774	42765334	42546769	42796125	T	G	0.409	-0.02507	0.004726	1.122e-07	0.003	0.003	Yes	97	intronic	NA	NA
BUN	Kidney	Blood urea nitrogen	30	1	13	rs12854131	42765400	42546769	42796125	C	A	0.408	-0.02508	0.004727	1.122e-07	0.003	0.003	Yes	97	intronic	NA	NA
BUN	Kidney	Blood urea nitrogen	30	1	13	rs12854149	42765419	42546769	42796125	G	A	0.408	-0.02508	0.004727	1.122e-07	0.003	0.003	Yes	97	intronic	NA	NA
BUN	Kidney	Blood urea nitrogen	30	1	13	rs34749620	42765608	42546769	42796125	G	C	0.409	-0.02507	0.004726	1.122e-07	0.003	0.003	Yes	97	intronic	NA	NA
BUN	Kidney	Blood urea nitrogen	30	1	13	rs17645608	42765819	42546769	42796125	G	A	0.409	-0.02508	0.004726	1.122e-07	0.003	0.003	Yes	97	intronic	NA	NA
BUN	Kidney	Blood urea nitrogen	30	1	13	rs12870816	42767252	42546769	42796125	A	G	0.409	-0.02505	0.004726	1.148e-07	0.003	0.003	Yes	97	intronic	NA	NA
BUN	Kidney	Blood urea nitrogen	30	1	13	rs12870823	42767261	42546769	42796125	A	G	0.408	-0.02506	0.004727	1.148e-07	0.003	0.003	Yes	97	intronic	NA	NA
BUN	Kidney	Blood urea nitrogen	30	1	13	rs12870877	42767479	42546769	42796125	A	C	0.408	-0.02506	0.004727	1.148e-07	0.003	0.003	Yes	97	intronic	NA	NA
BUN	Kidney	Blood urea nitrogen	30	1	13	rs10492438	42767706	42546769	42796125	A	C	0.408	-0.02506	0.004727	1.148e-07	0.003	0.003	Yes	97	intronic	NA	NA
BUN	Kidney	Blood urea nitrogen	30	1	13	rs10492437	42767900	42546769	42796125	A	T	0.408	-0.02505	0.004727	1.148e-07	0.003	0.003	Yes	97	intronic	NA	NA
BUN	Kidney	Blood urea nitrogen	30	1	13	rs12875392	42768108	42546769	42796125	G	C	0.407	-0.02506	0.004729	1.148e-07	0.003	0.003	Yes	97	intronic	NA	NA
BUN	Kidney	Blood urea nitrogen	30	1	13	rs12584515	42768456	42546769	42796125	A	G	0.409	-0.02503	0.004727	1.202e-07	0.003	0.003	Yes	97	intronic	NA	NA
BUN	Kidney	Blood urea nitrogen	30	1	13	rs12584544	42768720	42546769	42796125	A	G	0.409	-0.02503	0.004727	1.202e-07	0.003	0.003	Yes	97	intronic	NA	NA
BUN	Kidney	Blood urea nitrogen	30	1	13	rs71429407	42769253	42546769	42796125	G	A	0.409	-0.02503	0.004727	1.202e-07	0.003	0.003	Yes	97	intronic	NA	NA
BUN	Kidney	Blood urea nitrogen	30	1	13	rs71429408	42769267	42546769	42796125	A	T	0.409	-0.02503	0.004727	1.202e-07	0.003	0.003	Yes	97	intronic	NA	NA
BUN	Kidney	Blood urea nitrogen	30	1	13	rs34697334	42769461	42546769	42796125	C	G	0.409	-0.02503	0.004727	1.202e-07	0.003	0.003	Yes	97	intronic	NA	NA
BUN	Kidney	Blood urea nitrogen	30	1	13	rs7983070	42769494	42546769	42796125	C	T	0.409	-0.02503	0.004727	1.202e-07	0.003	0.003	Yes	97	intronic	NA	NA
BUN	Kidney	Blood urea nitrogen	30	1	13	rs7986154	42769597	42546769	42796125	T	C	0.409	-0.02503	0.004727	1.202e-07	0.003	0.003	Yes	97	intronic	NA	NA
BUN	Kidney	Blood urea nitrogen	30	1	13	rs60095226	42770097	42546769	42796125	C	T	0.407	-0.02509	0.00473	1.122e-07	0.003	0.003	Yes	97	intronic	NA	NA
BUN	Kidney	Blood urea nitrogen	30	1	13	rs59505610	42770133	42546769	42796125	G	A	0.407	-0.02509	0.00473	1.122e-07	0.003	0.003	Yes	97	intronic	NA	NA
BUN	Kidney	Blood urea nitrogen	30	1	13	rs57753179	42770333	42546769	42796125	C	T	0.407	-0.02506	0.00473	1.175e-07	0.003	0.003	Yes	97	intronic	NA	NA
BUN	Kidney	Blood urea nitrogen	30	1	13	rs56903934	42770507	42546769	42796125	T	C	0.407	-0.02509	0.00473	1.122e-07	0.003	0.003	Yes	97	intronic	NA	NA
BUN	Kidney	Blood urea nitrogen	30	1	13	rs60039389	42770761	42546769	42796125	C	T	0.407	-0.02509	0.00473	1.122e-07	0.003	0.003	Yes	97	intronic	NA	NA
BUN	Kidney	Blood urea nitrogen	30	1	13	rs34816851	42770817	42546769	42796125	T	C	0.407	-0.02509	0.00473	1.122e-07	0.003	0.003	Yes	97	intronic	NA	NA
BUN	Kidney	Blood urea nitrogen	30	1	13	rs12863254	42771231	42546769	42796125	A	C	0.407	-0.02494	0.00473	1.349e-07	0.003	0.003	Yes	97	intronic	NA	NA
BUN	Kidney	Blood urea nitrogen	30	1	13	rs12864038	42771294	42546769	42796125	A	G	0.407	-0.02494	0.00473	1.349e-07	0.003	0.003	Yes	97	intronic	NA	NA
BUN	Kidney	Blood urea nitrogen	30	1	13	rs12863619	42771310	42546769	42796125	T	C	0.407	-0.02494	0.00473	1.349e-07	0.003	0.003	Yes	97	intronic	NA	NA
BUN	Kidney	Blood urea nitrogen	30	1	13	rs12873956	42773103	42546769	42796125	T	C	0.407	-0.02494	0.00473	1.349e-07	0.003	0.003	Yes	97	intronic	NA	NA
BUN	Kidney	Blood urea nitrogen	30	1	13	rs1177637	42692823	42546769	42796125	A	G	0.487	0.02402	0.004649	2.399e-07	0.002	0.002	Yes	97	intronic	NA	NA
BUN	Kidney	Blood urea nitrogen	30	1	13	rs636264	42698380	42546769	42796125	A	G	0.487	0.02398	0.004649	2.512e-07	0.002	0.002	Yes	97	intronic	NA	NA
BUN	Kidney	Blood urea nitrogen	30	1	13	rs35535159	42763934	42546769	42796125	C	T	0.407	-0.02492	0.004729	1.349e-07	0.002	0.002	Yes	97	intronic	NA	NA
BUN	Kidney	Blood urea nitrogen	30	1	13	rs35699135	42772129	42546769	42796125	A	G	0.416	-0.02465	0.004713	1.698e-07	0.002	0.002	Yes	97	intronic	NA	NA
BUN	Kidney	Blood urea nitrogen	30	1	13	rs35164787	42772133	42546769	42796125	T	A	0.416	-0.02462	0.004713	1.778e-07	0.002	0.002	Yes	97	intronic	NA	NA
BUN	Kidney	Blood urea nitrogen	30	1	13	rs1170174	42688211	42546769	42796125	A	G	0.489	-0.02331	0.004648	5.37e-07	0.001	0.001	Yes	97	intronic	NA	NA
BUN	Kidney	Blood urea nitrogen	30	1	13	rs1170173	42688615	42546769	42796125	A	G	0.489	-0.02331	0.004648	5.37e-07	0.001	0.001	Yes	97	intronic	NA	NA
BUN	Kidney	Blood urea nitrogen	30	1	13	rs670676	42701739	42546769	42796125	T	A	0.486	0.02366	0.004649	3.631e-07	0.001	0.001	Yes	97	intronic	NA	NA
BUN	Kidney	Blood urea nitrogen	30	1	13	rs1170158	42701941	42546769	42796125	T	G	0.486	0.02366	0.004649	3.631e-07	0.001	0.001	Yes	97	intronic	NA	NA
BUN	Kidney	Blood urea nitrogen	30	1	13	rs12857339	42765450	42546769	42796125	C	T	0.453	-0.02487	0.004668	1e-07	0.001	0.001	Yes	97	intronic	NA	NA
BUN	Kidney	Blood urea nitrogen	30	1	13	rs1170102	42776117	42546769	42796125	A	G	0.417	-0.02417	0.004713	2.884e-07	0.001	0.001	Yes	97	intronic	NA	NA
BUN	Kidney	Blood urea nitrogen	30	1	13	rs1170103	42777027	42546769	42796125	C	G	0.417	-0.02416	0.004713	2.951e-07	0.001	0.001	Yes	97	intronic	NA	NA
BUN	Kidney	Blood urea nitrogen	30	1	13	rs347409	42781631	42546769	42796125	G	T	0.419	-0.02405	0.00471	3.236e-07	0.001	0.001	Yes	97	intronic	NA	NA
BUN	Kidney	Blood urea nitrogen	30	1	13	rs347410	42781703	42546769	42796125	T	C	0.417	-0.02417	0.004713	2.951e-07	0.001	0.001	Yes	97	intronic	NA	NA
BUN	Kidney	Blood urea nitrogen	30	1	13	rs67354544	42781707	42546769	42796125	T	C	0.403	-0.02451	0.004736	2.291e-07	0.001	0.001	Yes	97	intronic	NA	NA
BUN	Kidney	Blood urea nitrogen	30	1	13	rs76416563	42785874	42546769	42796125	G	C	0.395	-0.02432	0.004753	3.09e-07	0.001	0.001	Yes	97	intronic	NA	NA
BUN	Kidney	Blood urea nitrogen	31	1	15	rs11853157	54006275	53758438	54006275	C	T	0.499	0.03241	0.004647	3.09e-12	0.052	0.052	Yes	45	intronic	NA	NA
BUN	Kidney	Blood urea nitrogen	31	1	15	rs3848137	53959375	53758438	54006275	A	G	0.471	-0.03234	0.004655	3.715e-12	0.047	0.047	Yes	45	intronic	NA	NA
BUN	Kidney	Blood urea nitrogen	31	1	15	rs62007961	53965346	53758438	54006275	C	A	0.471	-0.03233	0.004655	3.802e-12	0.045	0.045	Yes	45	intronic	NA	NA
BUN	Kidney	Blood urea nitrogen	31	1	15	rs62005941	53915766	53758438	54006275	G	C	0.478	-0.03224	0.004651	4.169e-12	0.044	0.044	Yes	45	intronic	NA	NA
BUN	Kidney	Blood urea nitrogen	31	1	15	rs732975	53950390	53758438	54006275	T	G	0.48	-0.03222	0.004651	4.266e-12	0.042	0.042	Yes	45	intronic	NA	NA
BUN	Kidney	Blood urea nitrogen	31	1	15	rs1031756	53951548	53758438	54006275	C	G	0.479	-0.03222	0.004651	4.266e-12	0.041	0.041	Yes	45	intronic	NA	NA
BUN	Kidney	Blood urea nitrogen	31	1	15	rs1031755	53951435	53758438	54006275	C	A	0.48	-0.03219	0.004651	4.467e-12	0.04	0.04	Yes	45	intronic	NA	NA
BUN	Kidney	Blood urea nitrogen	31	1	15	rs3911729	53958400	53758438	54006275	C	T	0.478	-0.03213	0.004651	4.898e-12	0.036	0.036	Yes	45	intronic	NA	NA
BUN	Kidney	Blood urea nitrogen	31	1	15	rs17730281	53907948	53758438	54006275	A	G	0.48	-0.03203	0.004651	5.754e-12	0.034	0.034	Yes	45	missense_variant	WDR72	Leu819Phe
BUN	Kidney	Blood urea nitrogen	31	1	15	rs35255404	53919226	53758438	54006275	A	G	0.48	-0.03199	0.004651	6.026e-12	0.031	0.031	Yes	45	intronic	NA	NA
BUN	Kidney	Blood urea nitrogen	31	1	15	rs1105903	53919558	53758438	54006275	A	G	0.48	-0.03196	0.004651	6.31e-12	0.03	0.03	Yes	45	intronic	NA	NA
BUN	Kidney	Blood urea nitrogen	31	1	15	rs77593734	54002606	53758438	54006275	T	C	0.495	0.03197	0.004647	6.026e-12	0.03	0.03	Yes	45	intronic	NA	NA
BUN	Kidney	Blood urea nitrogen	31	1	15	rs58901710	53918873	53758438	54006275	C	T	0.48	-0.03195	0.004651	6.457e-12	0.029	0.029	Yes	45	intronic	NA	NA
BUN	Kidney	Blood urea nitrogen	31	1	15	rs4536407	53920957	53758438	54006275	C	T	0.48	-0.03193	0.004651	6.607e-12	0.028	0.028	Yes	45	intronic	NA	NA
BUN	Kidney	Blood urea nitrogen	31	1	15	rs56396864	53957539	53758438	54006275	G	T	0.479	-0.03194	0.004651	6.607e-12	0.028	0.028	Yes	45	intronic	NA	NA
BUN	Kidney	Blood urea nitrogen	31	1	15	rs80025274	53947167	53758438	54006275	T	C	0.48	-0.03186	0.004651	7.413e-12	0.026	0.026	Yes	45	intronic	NA	NA
BUN	Kidney	Blood urea nitrogen	31	1	15	rs12442962	53923225	53758438	54006275	C	T	0.48	-0.03181	0.004651	7.943e-12	0.024	0.024	Yes	45	intronic	NA	NA
BUN	Kidney	Blood urea nitrogen	31	1	15	rs11070995	53923458	53758438	54006275	A	C	0.48	-0.0318	0.004651	7.943e-12	0.024	0.024	Yes	45	intronic	NA	NA
BUN	Kidney	Blood urea nitrogen	31	1	15	rs7166545	53925239	53758438	54006275	G	A	0.48	-0.0318	0.004651	7.943e-12	0.024	0.024	Yes	45	intronic	NA	NA
BUN	Kidney	Blood urea nitrogen	31	1	15	rs4776164	53926368	53758438	54006275	G	C	0.48	-0.0318	0.004651	7.943e-12	0.024	0.024	Yes	45	intronic	NA	NA
BUN	Kidney	Blood urea nitrogen	31	1	15	rs12442975	53926520	53758438	54006275	G	A	0.48	-0.03181	0.004651	7.943e-12	0.024	0.024	Yes	45	intronic	NA	NA
BUN	Kidney	Blood urea nitrogen	31	1	15	rs17730323	53927089	53758438	54006275	G	A	0.48	-0.0318	0.004651	8.128e-12	0.024	0.024	Yes	45	intronic	NA	NA
BUN	Kidney	Blood urea nitrogen	31	1	15	rs11070994	53923382	53758438	54006275	T	C	0.481	-0.03176	0.004651	8.511e-12	0.023	0.023	Yes	45	intronic	NA	NA
BUN	Kidney	Blood urea nitrogen	31	1	15	rs1906412	53931103	53758438	54006275	C	G	0.481	-0.03176	0.004651	8.511e-12	0.023	0.023	Yes	45	intronic	NA	NA
BUN	Kidney	Blood urea nitrogen	31	1	15	rs1906411	53927803	53758438	54006275	G	A	0.481	-0.0317	0.00465	9.333e-12	0.021	0.021	Yes	45	intronic	NA	NA
BUN	Kidney	Blood urea nitrogen	31	1	15	rs10518731	53936418	53758438	54006275	T	A	0.481	-0.03157	0.00465	1.122e-11	0.018	0.018	Yes	45	intronic	NA	NA
BUN	Kidney	Blood urea nitrogen	31	1	15	rs12593967	53936948	53758438	54006275	G	C	0.481	-0.03157	0.00465	1.148e-11	0.018	0.018	Yes	45	intronic	NA	NA
BUN	Kidney	Blood urea nitrogen	31	1	15	rs62005954	53937942	53758438	54006275	C	T	0.481	-0.03157	0.00465	1.122e-11	0.018	0.018	Yes	45	intronic	NA	NA
BUN	Kidney	Blood urea nitrogen	31	1	15	rs4776168	53936907	53758438	54006275	G	A	0.481	-0.03152	0.00465	1.23e-11	0.017	0.017	Yes	45	intronic	NA	NA
BUN	Kidney	Blood urea nitrogen	31	1	15	rs62005955	53938118	53758438	54006275	C	T	0.481	-0.03153	0.00465	1.202e-11	0.017	0.017	Yes	45	intronic	NA	NA
BUN	Kidney	Blood urea nitrogen	31	1	15	rs10518732	53939042	53758438	54006275	C	G	0.481	-0.03152	0.00465	1.202e-11	0.017	0.017	Yes	45	intronic	NA	NA
BUN	Kidney	Blood urea nitrogen	31	1	15	rs17730436	53942928	53758438	54006275	C	T	0.48	-0.03147	0.004651	1.318e-11	0.015	0.015	Yes	45	intronic	NA	NA
BUN	Kidney	Blood urea nitrogen	31	1	15	rs4776169	53939427	53758438	54006275	G	T	0.482	-0.0314	0.00465	1.445e-11	0.014	0.014	Yes	45	intronic	NA	NA
BUN	Kidney	Blood urea nitrogen	31	1	15	rs10518733	53940307	53758438	54006275	C	A	0.482	-0.03142	0.00465	1.413e-11	0.014	0.014	Yes	45	intronic	NA	NA
BUN	Kidney	Blood urea nitrogen	31	1	15	rs1906413	53941106	53758438	54006275	C	A	0.482	-0.03134	0.00465	1.585e-11	0.013	0.013	Yes	45	intronic	NA	NA
BUN	Kidney	Blood urea nitrogen	31	1	15	rs75183529	53921457	53758438	54006275	G	A	0.486	-0.03124	0.004649	1.82e-11	0.011	0.011	Yes	45	intronic	NA	NA
BUN	Kidney	Blood urea nitrogen	31	1	15	rs62007980	53984172	53758438	54006275	G	A	0.457	-0.02968	0.004664	1.995e-10	0.005	0.005	Yes	45	intronic	NA	NA
BUN	Kidney	Blood urea nitrogen	31	1	15	rs4143622	53985559	53758438	54006275	A	G	0.454	-0.02923	0.004667	3.802e-10	0.003	0.003	Yes	45	intronic	NA	NA
BUN	Kidney	Blood urea nitrogen	31	1	15	rs2061599	53986031	53758438	54006275	G	A	0.454	-0.02922	0.004667	3.802e-10	0.003	0.003	Yes	45	intronic	NA	NA
BUN	Kidney	Blood urea nitrogen	31	1	15	rs8037775	53999128	53758438	54006275	T	C	0.458	0.03052	0.004664	6.026e-11	0.003	0.003	Yes	45	intronic	NA	NA
BUN	Kidney	Blood urea nitrogen	31	1	15	rs7183049	54001509	53758438	54006275	T	C	0.487	-0.0293	0.004649	2.951e-10	0.003	0.003	Yes	45	intronic	NA	NA
BUN	Kidney	Blood urea nitrogen	31	1	15	rs62007986	54002001	53758438	54006275	T	C	0.487	-0.02925	0.004649	3.09e-10	0.003	0.003	Yes	45	intronic	NA	NA
BUN	Kidney	Blood urea nitrogen	31	1	15	rs572528	53972484	53758438	54006275	A	G	0.494	-0.02897	0.004647	4.571e-10	0.002	0.002	Yes	45	intronic	NA	NA
BUN	Kidney	Blood urea nitrogen	31	1	15	rs62007982	53986326	53758438	54006275	T	G	0.44	-0.02912	0.004681	4.898e-10	0.002	0.002	Yes	45	intronic	NA	NA
BUN	Kidney	Blood urea nitrogen	31	1	15	rs62007985	53996997	53758438	54006275	G	A	0.489	-0.02903	0.004648	4.169e-10	0.002	0.002	Yes	45	intronic	NA	NA
BUN	Kidney	Blood urea nitrogen	32	1	15	rs729978	61187016	61087016	61192794	C	T	0.363	0.03049	0.004833	2.818e-10	0.351	0.351	Yes	7	intronic	NA	NA
BUN	Kidney	Blood urea nitrogen	32	1	15	rs729977	61187068	61087016	61192794	T	C	0.369	0.03025	0.004814	3.311e-10	0.298	0.298	Yes	7	intronic	NA	NA
BUN	Kidney	Blood urea nitrogen	32	1	15	rs12592999	61187821	61087016	61192794	A	G	0.36	0.02989	0.004841	6.607e-10	0.156	0.156	Yes	7	intronic	NA	NA
BUN	Kidney	Blood urea nitrogen	32	1	15	rs3803487	61189609	61087016	61192794	A	G	0.355	0.02936	0.004856	1.479e-09	0.076	0.076	Yes	7	intronic	NA	NA
BUN	Kidney	Blood urea nitrogen	32	1	15	rs17237465	61190011	61087016	61192794	C	T	0.357	0.02916	0.00485	1.82e-09	0.062	0.062	Yes	7	intronic	NA	NA
BUN	Kidney	Blood urea nitrogen	32	1	15	rs13313486	61189158	61087016	61192794	G	A	0.364	0.02869	0.004828	2.818e-09	0.04	0.04	Yes	7	intronic	NA	NA
BUN	Kidney	Blood urea nitrogen	32	1	15	rs2414685	61190288	61087016	61192794	C	A	0.378	0.02775	0.004792	7.079e-09	0.017	0.017	Yes	7	intronic	NA	NA
BUN	Kidney	Blood urea nitrogen	33	1	15	rs11636251	76239020	75309457	76919760	T	C	0.408	0.03532	0.004728	7.943e-14	0.135	0.135	Yes	10	intronic	NA	NA
BUN	Kidney	Blood urea nitrogen	33	1	15	rs12437816	76194538	75309457	76919760	C	G	0.419	0.03517	0.004709	8.128e-14	0.122	0.122	Yes	10	intergenic	NA	NA
BUN	Kidney	Blood urea nitrogen	33	1	15	rs7177266	76195940	75309457	76919760	T	C	0.419	0.03517	0.004709	8.128e-14	0.122	0.122	Yes	10	upstream	NA	NA
BUN	Kidney	Blood urea nitrogen	33	1	15	rs4886466	76200304	75309457	76919760	G	A	0.42	0.03515	0.004708	8.128e-14	0.119	0.119	Yes	10	intronic	NA	NA
BUN	Kidney	Blood urea nitrogen	33	1	15	rs11072567	76298744	75309457	76919760	G	A	0.443	0.03492	0.004678	8.318e-14	0.103	0.103	Yes	10	intronic	NA	NA
BUN	Kidney	Blood urea nitrogen	33	1	15	rs28607641	76191644	75309457	76919760	T	A	0.419	0.03504	0.00471	1e-13	0.1	0.1	Yes	10	intronic	NA	NA
BUN	Kidney	Blood urea nitrogen	33	1	15	rs9796550	76270438	75309457	76919760	G	A	0.43	0.03495	0.004693	9.55e-14	0.097	0.097	Yes	10	intronic	NA	NA
BUN	Kidney	Blood urea nitrogen	33	1	15	rs4886755	76298132	75309457	76919760	G	A	0.472	0.03475	0.004654	8.318e-14	0.084	0.084	Yes	10	synonymous_variant	NRG4	NA
BUN	Kidney	Blood urea nitrogen	33	1	15	rs4886748	76175128	75309457	76919760	A	C	0.399	0.03497	0.004746	1.738e-13	0.062	0.062	Yes	10	intronic	NA	NA
BUN	Kidney	Blood urea nitrogen	33	1	15	rs11854955	76346076	75309457	76919760	C	T	0.385	0.03528	0.004775	1.514e-13	0.055	0.055	Yes	10	intronic	NA	NA
BUN	Kidney	Blood urea nitrogen	34	1	15	rs1849554	99279846	99149029	99320851	T	C	0.459	-0.0306	0.004663	5.248e-11	0.183	0.183	Yes	42	intronic	NA	NA
BUN	Kidney	Blood urea nitrogen	34	1	15	rs12898337	99294355	99149029	99320851	T	C	0.467	0.03001	0.004657	1.175e-10	0.066	0.066	Yes	42	intronic	NA	NA
BUN	Kidney	Blood urea nitrogen	34	1	15	rs6598542	99293056	99149029	99320851	G	A	0.467	0.03	0.004657	1.175e-10	0.065	0.065	Yes	42	intronic	NA	NA
BUN	Kidney	Blood urea nitrogen	34	1	15	rs7166287	99273075	99149029	99320851	C	T	0.474	0.02971	0.004653	1.698e-10	0.06	0.06	Yes	42	intronic	NA	NA
BUN	Kidney	Blood urea nitrogen	34	1	15	rs12908437	99287375	99149029	99320851	T	C	0.494	0.02965	0.004647	1.778e-10	0.058	0.058	Yes	42	intronic	NA	NA
BUN	Kidney	Blood urea nitrogen	34	1	15	rs6598543	99293552	99149029	99320851	A	G	0.477	0.02983	0.004652	1.445e-10	0.056	0.056	Yes	42	intronic	NA	NA
BUN	Kidney	Blood urea nitrogen	34	1	15	rs4966024	99295570	99149029	99320851	G	A	0.489	0.02946	0.004648	2.344e-10	0.041	0.041	Yes	42	intronic	NA	NA
BUN	Kidney	Blood urea nitrogen	34	1	15	rs4966020	99284680	99149029	99320851	A	G	0.487	-0.02933	0.004649	2.818e-10	0.039	0.039	Yes	42	intronic	NA	NA
BUN	Kidney	Blood urea nitrogen	34	1	15	rs12911273	99295650	99149029	99320851	C	T	0.489	0.02941	0.004648	2.512e-10	0.039	0.039	Yes	42	intronic	NA	NA
BUN	Kidney	Blood urea nitrogen	34	1	15	rs7166999	99292805	99149029	99320851	A	C	0.499	0.02938	0.004647	2.57e-10	0.038	0.038	Yes	42	intronic	NA	NA
BUN	Kidney	Blood urea nitrogen	34	1	15	rs4966021	99285056	99149029	99320851	T	C	0.489	-0.02924	0.004648	3.162e-10	0.035	0.035	Yes	42	intronic	NA	NA
BUN	Kidney	Blood urea nitrogen	34	1	15	rs1976668	99281192	99149029	99320851	T	C	0.499	-0.02922	0.004647	3.236e-10	0.034	0.034	Yes	42	intronic	NA	NA
BUN	Kidney	Blood urea nitrogen	34	1	15	rs2137683	99289638	99149029	99320851	G	C	0.498	-0.02927	0.004647	3.02e-10	0.034	0.034	Yes	42	intronic	NA	NA
BUN	Kidney	Blood urea nitrogen	34	1	15	rs2871974	99284074	99149029	99320851	T	C	0.485	-0.02918	0.004649	3.467e-10	0.032	0.032	Yes	42	intronic	NA	NA
BUN	Kidney	Blood urea nitrogen	34	1	15	rs6598541	99271135	99149029	99320851	A	G	0.434	0.02917	0.004688	4.898e-10	0.024	0.024	Yes	42	intronic	NA	NA
BUN	Kidney	Blood urea nitrogen	34	1	15	rs4965431	99269147	99149029	99320851	A	G	0.463	-0.02878	0.00466	6.607e-10	0.021	0.021	Yes	42	intronic	NA	NA
BUN	Kidney	Blood urea nitrogen	34	1	15	rs4966019	99274326	99149029	99320851	C	T	0.487	0.02884	0.004648	5.495e-10	0.021	0.021	Yes	42	intronic	NA	NA
BUN	Kidney	Blood urea nitrogen	34	1	15	rs3743263	99282558	99149029	99320851	A	G	0.42	0.02949	0.004708	3.715e-10	0.021	0.021	Yes	42	intronic	NA	NA
BUN	Kidney	Blood urea nitrogen	34	1	15	rs7182976	99296656	99149029	99320851	A	C	0.479	-0.02877	0.004651	6.166e-10	0.019	0.019	Yes	42	intronic	NA	NA
BUN	Kidney	Blood urea nitrogen	34	1	15	rs12898502	99294452	99149029	99320851	T	C	0.416	0.02958	0.004713	3.467e-10	0.018	0.018	Yes	42	intronic	NA	NA
BUN	Kidney	Blood urea nitrogen	34	1	15	rs4966022	99286284	99149029	99320851	A	G	0.429	0.02917	0.004694	5.129e-10	0.017	0.017	Yes	42	intronic	NA	NA
BUN	Kidney	Blood urea nitrogen	34	1	15	rs3743264	99282587	99149029	99320851	G	A	0.434	0.02873	0.004688	8.913e-10	0.01	0.01	Yes	42	intronic	NA	NA
BUN	Kidney	Blood urea nitrogen	34	1	15	rs1007212	99283918	99149029	99320851	G	A	0.447	0.02855	0.004674	1e-09	0.01	0.01	Yes	42	intronic	NA	NA
BUN	Kidney	Blood urea nitrogen	34	1	15	rs11247373	99317922	99149029	99320851	T	G	0.462	-0.02769	0.00466	2.818e-09	0.006	0.006	Yes	42	intronic	NA	NA
BUN	Kidney	Blood urea nitrogen	34	1	15	rs11858316	99249029	99149029	99320851	C	T	0.479	0.02717	0.004651	5.129e-09	0.004	0.004	Yes	42	intronic	NA	NA
BUN	Kidney	Blood urea nitrogen	34	1	15	rs3803476	99256570	99149029	99320851	A	G	0.463	0.02739	0.00466	4.169e-09	0.004	0.004	Yes	42	intronic	NA	NA
BUN	Kidney	Blood urea nitrogen	34	1	15	rs1567811	99281833	99149029	99320851	C	G	0.423	0.0276	0.004704	4.365e-09	0.003	0.003	Yes	42	intronic	NA	NA
BUN	Kidney	Blood urea nitrogen	34	1	15	rs10794486	99301535	99149029	99320851	A	G	0.496	-0.02705	0.004647	5.888e-09	0.003	0.003	Yes	42	intronic	NA	NA
BUN	Kidney	Blood urea nitrogen	34	1	15	rs11247368	99303425	99149029	99320851	C	G	0.491	0.0272	0.004648	4.898e-09	0.003	0.003	Yes	42	intronic	NA	NA
BUN	Kidney	Blood urea nitrogen	34	1	15	rs12898261	99308666	99149029	99320851	T	C	0.487	0.0272	0.004649	4.898e-09	0.003	0.003	Yes	42	intronic	NA	NA
BUN	Kidney	Blood urea nitrogen	34	1	15	rs4966025	99309542	99149029	99320851	G	A	0.486	0.02719	0.004649	4.898e-09	0.003	0.003	Yes	42	intronic	NA	NA
BUN	Kidney	Blood urea nitrogen	34	1	15	rs8032477	99254554	99149029	99320851	C	T	0.48	0.02627	0.004651	1.622e-08	0.002	0.002	Yes	42	intronic	NA	NA
BUN	Kidney	Blood urea nitrogen	34	1	15	rs12906223	99255960	99149029	99320851	G	T	0.498	-0.02636	0.004647	1.413e-08	0.002	0.002	Yes	42	intronic	NA	NA
BUN	Kidney	Blood urea nitrogen	34	1	15	rs8041224	99297665	99149029	99320851	T	C	0.483	0.02683	0.00465	7.943e-09	0.002	0.002	Yes	42	intronic	NA	NA
BUN	Kidney	Blood urea nitrogen	34	1	15	rs12904731	99310956	99149029	99320851	A	G	0.479	0.02692	0.004651	7.244e-09	0.002	0.002	Yes	42	intronic	NA	NA
BUN	Kidney	Blood urea nitrogen	34	1	15	rs2137680	99312741	99149029	99320851	A	G	0.481	0.02697	0.00465	6.607e-09	0.002	0.002	Yes	42	intronic	NA	NA
BUN	Kidney	Blood urea nitrogen	34	1	15	rs2175795	99312854	99149029	99320851	A	G	0.481	0.02698	0.00465	6.607e-09	0.002	0.002	Yes	42	intronic	NA	NA
BUN	Kidney	Blood urea nitrogen	34	1	15	rs8031839	99253965	99149029	99320851	G	A	0.498	0.02597	0.004647	2.291e-08	0.001	0.001	Yes	42	intronic	NA	NA
BUN	Kidney	Blood urea nitrogen	34	1	15	rs2018860	99258710	99149029	99320851	A	T	0.489	0.0261	0.004648	1.95e-08	0.001	0.001	Yes	42	intronic	NA	NA
BUN	Kidney	Blood urea nitrogen	34	1	15	rs11857366	99263801	99149029	99320851	A	G	0.489	0.02615	0.004648	1.862e-08	0.001	0.001	Yes	42	intronic	NA	NA
BUN	Kidney	Blood urea nitrogen	34	1	15	rs8027767	99297503	99149029	99320851	A	C	0.499	-0.02642	0.004647	1.288e-08	0.001	0.001	Yes	42	intronic	NA	NA
BUN	Kidney	Blood urea nitrogen	34	1	15	rs28415045	99302582	99149029	99320851	A	G	0.39	0.02718	0.004764	1.148e-08	0.001	0.001	Yes	42	intronic	NA	NA
BUN	Kidney	Blood urea nitrogen	35	NA	16	NA	NA	69447741	70231428	NA	NA	NA	0.0334228	0.00465493	6.91831e-13	NA	NA	No	NA	NA	NA	NA
BUN	Kidney	Blood urea nitrogen	36	1	17	rs3110641	36047417	35947276	36068728	A	G	0.23	0.03836	0.005524	3.802e-12	1	1	Yes	1	intronic	NA	NA
BUN	Kidney	Blood urea nitrogen	37	1	17	rs11869840	44996100	44813767	45225295	A	G	0.43	0.04286	0.004694	6.761e-20	0.026	0.026	Yes	66	ncRNA_intronic	NA	NA
BUN	Kidney	Blood urea nitrogen	37	1	17	rs9889762	45026366	44813767	45225295	A	G	0.428	0.04277	0.004696	8.511e-20	0.023	0.023	Yes	66	intronic	NA	NA
BUN	Kidney	Blood urea nitrogen	37	1	17	rs3785888	45005703	44813767	45225295	C	T	0.428	0.04267	0.004695	1e-19	0.02	0.02	Yes	66	intronic	NA	NA
BUN	Kidney	Blood urea nitrogen	37	1	17	rs7225428	45000997	44813767	45225295	G	A	0.426	0.04257	0.004698	1.288e-19	0.019	0.019	Yes	66	intronic	NA	NA
BUN	Kidney	Blood urea nitrogen	37	1	17	rs736604	45024809	44813767	45225295	T	C	0.428	0.04263	0.004695	1.096e-19	0.019	0.019	Yes	66	intronic	NA	NA
BUN	Kidney	Blood urea nitrogen	37	1	17	rs2003538	45025240	44813767	45225295	T	C	0.428	0.04264	0.004695	1.072e-19	0.019	0.019	Yes	66	intronic	NA	NA
BUN	Kidney	Blood urea nitrogen	37	1	17	rs2003539	45025319	44813767	45225295	A	G	0.43	0.04262	0.004693	1.047e-19	0.019	0.019	Yes	66	intronic	NA	NA
BUN	Kidney	Blood urea nitrogen	37	1	17	rs62075889	45028037	44813767	45225295	A	T	0.431	0.0426	0.004692	1.096e-19	0.019	0.019	Yes	66	intronic	NA	NA
BUN	Kidney	Blood urea nitrogen	37	1	17	rs12940071	45028052	44813767	45225295	C	T	0.431	0.0426	0.004692	1.096e-19	0.019	0.019	Yes	66	intronic	NA	NA
BUN	Kidney	Blood urea nitrogen	37	1	17	rs3809854	45029294	44813767	45225295	C	T	0.428	0.0426	0.004696	1.148e-19	0.019	0.019	Yes	66	intronic	NA	NA
BUN	Kidney	Blood urea nitrogen	37	1	17	rs17608961	45029668	44813767	45225295	G	T	0.43	0.04261	0.004693	1.096e-19	0.019	0.019	Yes	66	intronic	NA	NA
BUN	Kidney	Blood urea nitrogen	37	1	17	rs11652318	45041094	44813767	45225295	C	T	0.428	0.0426	0.004695	1.148e-19	0.019	0.019	Yes	66	intronic	NA	NA
BUN	Kidney	Blood urea nitrogen	37	1	17	rs736603	45024745	44813767	45225295	T	G	0.428	0.0426	0.004696	1.175e-19	0.018	0.018	Yes	66	intronic	NA	NA
BUN	Kidney	Blood urea nitrogen	37	1	17	rs740617	45028001	44813767	45225295	T	C	0.428	0.04258	0.004696	1.23e-19	0.018	0.018	Yes	66	intronic	NA	NA
BUN	Kidney	Blood urea nitrogen	37	1	17	rs4602097	45031830	44813767	45225295	T	C	0.428	0.04259	0.004696	1.202e-19	0.018	0.018	Yes	66	intronic	NA	NA
BUN	Kidney	Blood urea nitrogen	37	1	17	rs4381655	45032067	44813767	45225295	C	T	0.428	0.04259	0.004696	1.202e-19	0.018	0.018	Yes	66	intronic	NA	NA
BUN	Kidney	Blood urea nitrogen	37	1	17	rs2316330	45040032	44813767	45225295	T	G	0.428	0.04259	0.004695	1.202e-19	0.018	0.018	Yes	66	intronic	NA	NA
BUN	Kidney	Blood urea nitrogen	37	1	17	rs3851785	45040147	44813767	45225295	G	T	0.428	0.04259	0.004695	1.175e-19	0.018	0.018	Yes	66	intronic	NA	NA
BUN	Kidney	Blood urea nitrogen	37	1	17	rs7342957	44997356	44813767	45225295	G	A	0.426	0.04253	0.004698	1.413e-19	0.017	0.017	Yes	66	ncRNA_intronic	NA	NA
BUN	Kidney	Blood urea nitrogen	37	1	17	rs4968285	45015632	44813767	45225295	T	C	0.429	0.04254	0.004694	1.288e-19	0.017	0.017	Yes	66	intronic	NA	NA
BUN	Kidney	Blood urea nitrogen	37	1	17	rs9889741	45026333	44813767	45225295	A	G	0.428	0.04255	0.004696	1.288e-19	0.017	0.017	Yes	66	intronic	NA	NA
BUN	Kidney	Blood urea nitrogen	37	1	17	rs9898981	45026715	44813767	45225295	G	T	0.428	0.04256	0.004696	1.259e-19	0.017	0.017	Yes	66	intronic	NA	NA
BUN	Kidney	Blood urea nitrogen	37	1	17	rs2317997	45027648	44813767	45225295	C	T	0.428	0.04256	0.004696	1.259e-19	0.017	0.017	Yes	66	intronic	NA	NA
BUN	Kidney	Blood urea nitrogen	37	1	17	rs3760377	45042079	44813767	45225295	G	A	0.43	0.04253	0.004693	1.288e-19	0.017	0.017	Yes	66	intronic	NA	NA
BUN	Kidney	Blood urea nitrogen	37	1	17	rs28553405	45045895	44813767	45225295	G	A	0.428	0.04254	0.004696	1.318e-19	0.017	0.017	Yes	66	intronic	NA	NA
BUN	Kidney	Blood urea nitrogen	37	1	17	rs1662576	44996245	44813767	45225295	T	C	0.426	0.04249	0.004699	1.549e-19	0.016	0.016	Yes	66	ncRNA_intronic	NA	NA
BUN	Kidney	Blood urea nitrogen	37	1	17	rs1662577	44996759	44813767	45225295	A	C	0.426	0.04248	0.004699	1.585e-19	0.016	0.016	Yes	66	ncRNA_intronic	NA	NA
BUN	Kidney	Blood urea nitrogen	37	1	17	rs189899	45000529	44813767	45225295	C	G	0.426	0.04245	0.004699	1.66e-19	0.016	0.016	Yes	66	UTR5	NA	NA
BUN	Kidney	Blood urea nitrogen	37	1	17	rs197918	45003080	44813767	45225295	G	A	0.426	0.04243	0.004699	1.738e-19	0.016	0.016	Yes	66	intronic	NA	NA
BUN	Kidney	Blood urea nitrogen	37	1	17	rs2191033	45004788	44813767	45225295	G	A	0.42	0.0427	0.004707	1.175e-19	0.016	0.016	Yes	66	intronic	NA	NA
BUN	Kidney	Blood urea nitrogen	37	1	17	rs6504622	45019731	44813767	45225295	T	C	0.43	0.0425	0.004693	1.38e-19	0.016	0.016	Yes	66	intronic	NA	NA
BUN	Kidney	Blood urea nitrogen	37	1	17	rs4968250	45045351	44813767	45225295	G	C	0.428	0.04254	0.004696	1.318e-19	0.016	0.016	Yes	66	intronic	NA	NA
BUN	Kidney	Blood urea nitrogen	37	1	17	rs1052504	44993828	44813767	45225295	T	C	0.426	0.04243	0.004699	1.738e-19	0.015	0.015	Yes	66	downstream	NA	NA
BUN	Kidney	Blood urea nitrogen	37	1	17	rs1623402	44994280	44813767	45225295	T	C	0.426	0.04241	0.004699	1.778e-19	0.015	0.015	Yes	66	ncRNA_intronic	NA	NA
BUN	Kidney	Blood urea nitrogen	37	1	17	rs1662597	44994855	44813767	45225295	C	T	0.426	0.04241	0.004699	1.778e-19	0.015	0.015	Yes	66	ncRNA_intronic	NA	NA
BUN	Kidney	Blood urea nitrogen	37	1	17	rs11654971	44998563	44813767	45225295	G	A	0.426	0.04244	0.004698	1.66e-19	0.015	0.015	Yes	66	ncRNA_exonic	NA	NA
BUN	Kidney	Blood urea nitrogen	37	1	17	rs35707546	45001541	44813767	45225295	G	A	0.426	0.04243	0.004698	1.698e-19	0.015	0.015	Yes	66	intronic	NA	NA
BUN	Kidney	Blood urea nitrogen	37	1	17	rs4968286	45017645	44813767	45225295	T	C	0.429	0.04248	0.004695	1.445e-19	0.015	0.015	Yes	66	intronic	NA	NA
BUN	Kidney	Blood urea nitrogen	37	1	17	rs1047779	45019243	44813767	45225295	T	G	0.43	0.04247	0.004693	1.413e-19	0.015	0.015	Yes	66	intronic	NA	NA
BUN	Kidney	Blood urea nitrogen	37	1	17	rs1662594	44992737	44813767	45225295	A	G	0.426	0.04237	0.004699	1.905e-19	0.014	0.014	Yes	66	intergenic	NA	NA
BUN	Kidney	Blood urea nitrogen	37	1	17	rs1662596	44993118	44813767	45225295	A	G	0.425	0.04241	0.0047	1.82e-19	0.014	0.014	Yes	66	intergenic	NA	NA
BUN	Kidney	Blood urea nitrogen	37	1	17	rs4968248	44993128	44813767	45225295	G	A	0.425	0.04245	0.0047	1.698e-19	0.014	0.014	Yes	66	intergenic	NA	NA
BUN	Kidney	Blood urea nitrogen	37	1	17	rs10853085	44995070	44813767	45225295	G	A	0.424	0.04235	0.004702	2.089e-19	0.014	0.014	Yes	66	ncRNA_intronic	NA	NA
BUN	Kidney	Blood urea nitrogen	37	1	17	rs11658276	44995534	44813767	45225295	C	T	0.422	0.04269	0.004705	1.175e-19	0.014	0.014	Yes	66	ncRNA_intronic	NA	NA
BUN	Kidney	Blood urea nitrogen	37	1	17	rs2920397	44997329	44813767	45225295	A	G	0.426	0.04241	0.004699	1.82e-19	0.014	0.014	Yes	66	ncRNA_intronic	NA	NA
BUN	Kidney	Blood urea nitrogen	37	1	17	rs197916	44999178	44813767	45225295	T	C	0.426	0.04239	0.004699	1.862e-19	0.014	0.014	Yes	66	ncRNA_intronic	NA	NA
BUN	Kidney	Blood urea nitrogen	37	1	17	rs197917	44999647	44813767	45225295	A	G	0.426	0.04239	0.004699	1.862e-19	0.014	0.014	Yes	66	ncRNA_intronic	NA	NA
BUN	Kidney	Blood urea nitrogen	37	1	17	rs197926	45012087	44813767	45225295	G	A	0.428	0.04241	0.004696	1.698e-19	0.014	0.014	Yes	66	intronic	NA	NA
BUN	Kidney	Blood urea nitrogen	37	1	17	rs1052586	45018463	44813767	45225295	T	C	0.429	0.04244	0.004694	1.549e-19	0.014	0.014	Yes	66	intronic	NA	NA
BUN	Kidney	Blood urea nitrogen	37	1	17	rs11656362	45036255	44813767	45225295	G	C	0.426	0.04234	0.004699	2.042e-19	0.014	0.014	Yes	66	intronic	NA	NA
BUN	Kidney	Blood urea nitrogen	37	1	17	rs1618989	44993708	44813767	45225295	C	T	0.425	0.04237	0.0047	1.95e-19	0.013	0.013	Yes	66	downstream	NA	NA
BUN	Kidney	Blood urea nitrogen	37	1	17	rs197919	45003675	44813767	45225295	T	C	0.426	0.04229	0.004699	2.291e-19	0.013	0.013	Yes	66	intronic	NA	NA
BUN	Kidney	Blood urea nitrogen	37	1	17	rs1867237	45003829	44813767	45225295	G	A	0.427	0.04233	0.004698	2.089e-19	0.013	0.013	Yes	66	intronic	NA	NA
BUN	Kidney	Blood urea nitrogen	37	1	17	rs10853087	45006112	44813767	45225295	C	G	0.427	0.04233	0.004697	2.042e-19	0.013	0.013	Yes	66	intronic	NA	NA
BUN	Kidney	Blood urea nitrogen	37	1	17	rs4968287	45024049	44813767	45225295	C	T	0.429	0.04239	0.004694	1.698e-19	0.012	0.012	Yes	66	intronic	NA	NA
BUN	Kidney	Blood urea nitrogen	37	1	17	rs9911967	45026911	44813767	45225295	T	C	0.426	0.04226	0.004699	2.399e-19	0.012	0.012	Yes	66	intronic	NA	NA
BUN	Kidney	Blood urea nitrogen	37	1	17	rs3851784	45040117	44813767	45225295	A	G	0.428	0.04236	0.004696	1.905e-19	0.012	0.012	Yes	66	intronic	NA	NA
BUN	Kidney	Blood urea nitrogen	37	1	17	rs11079745	45044147	44813767	45225295	C	A	0.431	0.04226	0.004692	2.138e-19	0.012	0.012	Yes	66	intronic	NA	NA
BUN	Kidney	Blood urea nitrogen	37	1	17	rs7213526	45011157	44813767	45225295	T	C	0.427	0.04212	0.004698	3.09e-19	0.01	0.01	Yes	66	intronic	NA	NA
BUN	Kidney	Blood urea nitrogen	37	1	17	rs197925	45010721	44813767	45225295	A	G	0.426	0.04208	0.004699	3.388e-19	0.009	0.009	Yes	66	intronic	NA	NA
BUN	Kidney	Blood urea nitrogen	37	1	17	rs2920396	44991961	44813767	45225295	A	G	0.426	0.04207	0.004699	3.467e-19	0.008	0.008	Yes	66	intergenic	NA	NA
BUN	Kidney	Blood urea nitrogen	37	1	17	rs4968288	45024057	44813767	45225295	T	C	0.427	0.04208	0.004697	3.311e-19	0.008	0.008	Yes	66	intronic	NA	NA
BUN	Kidney	Blood urea nitrogen	37	1	17	rs12601886	44991936	44813767	45225295	G	A	0.426	0.042	0.004698	3.981e-19	0.007	0.007	Yes	66	intergenic	NA	NA
BUN	Kidney	Blood urea nitrogen	37	1	17	rs28451958	45045894	44813767	45225295	T	C	0.421	0.04147	0.004706	1.23e-18	0.004	0.004	Yes	66	intronic	NA	NA
BUN	Kidney	Blood urea nitrogen	37	1	17	rs3851786	45046932	44813767	45225295	G	A	0.421	0.04133	0.004707	1.585e-18	0.004	0.004	Yes	66	intronic	NA	NA
BUN	Kidney	Blood urea nitrogen	37	1	17	rs3851787	45046982	44813767	45225295	G	A	0.422	0.04086	0.004705	3.802e-18	0.002	0.002	Yes	66	intronic	NA	NA
BUN	Kidney	Blood urea nitrogen	37	2	17	rs57986961	44947821	44813767	45225295	G	A	0.494	0.03648	0.004647	4.169e-15	0.302	0.302	Yes	41	intronic	NA	NA
BUN	Kidney	Blood urea nitrogen	37	2	17	rs61619946	44947757	44813767	45225295	T	C	0.493	0.03639	0.004647	4.898e-15	0.285	0.285	Yes	41	intronic	NA	NA
BUN	Kidney	Blood urea nitrogen	37	2	17	rs60372268	44947756	44813767	45225295	A	G	0.492	0.03621	0.004648	6.607e-15	0.239	0.239	Yes	41	intronic	NA	NA
BUN	Kidney	Blood urea nitrogen	37	2	17	rs4968281	44950122	44813767	45225295	C	T	0.443	0.03709	0.004677	2.188e-15	0.034	0.034	Yes	41	missense_variant	WNT9B	Met112Thr
BUN	Kidney	Blood urea nitrogen	37	2	17	rs1443311	44934971	44813767	45225295	G	C	0.457	-0.03143	0.004665	1.585e-11	0.025	0.025	Yes	41	intronic	NA	NA
BUN	Kidney	Blood urea nitrogen	37	2	17	rs16941133	44937669	44813767	45225295	A	G	0.454	-0.03105	0.004667	2.818e-11	0.018	0.018	Yes	41	intronic	NA	NA
BUN	Kidney	Blood urea nitrogen	37	2	17	rs4968278	44926818	44813767	45225295	C	G	0.468	-0.02888	0.004657	5.623e-10	0.006	0.006	Yes	41	intergenic	NA	NA
BUN	Kidney	Blood urea nitrogen	37	2	17	rs58388003	44931434	44813767	45225295	G	A	0.468	-0.02888	0.004657	5.623e-10	0.006	0.006	Yes	41	intronic	NA	NA
BUN	Kidney	Blood urea nitrogen	37	2	17	rs2165845	44933338	44813767	45225295	A	T	0.461	-0.02856	0.004662	8.913e-10	0.005	0.005	Yes	41	intronic	NA	NA
BUN	Kidney	Blood urea nitrogen	37	2	17	rs192327721	44929320	44813767	45225295	T	C	0.426	-0.0273	0.004699	6.166e-09	0.004	0.004	Yes	41	intronic	NA	NA
BUN	Kidney	Blood urea nitrogen	37	2	17	rs115465148	44929316	44813767	45225295	C	G	0.454	-0.02745	0.004667	4.074e-09	0.003	0.003	Yes	41	intronic	NA	NA
BUN	Kidney	Blood urea nitrogen	37	2	17	rs57834988	44931287	44813767	45225295	T	C	0.397	-0.02712	0.004748	1.122e-08	0.003	0.003	Yes	41	intronic	NA	NA
BUN	Kidney	Blood urea nitrogen	37	2	17	rs12601620	44920739	44813767	45225295	T	C	0.457	-0.02734	0.004664	4.571e-09	0.002	0.002	Yes	41	intergenic	NA	NA
BUN	Kidney	Blood urea nitrogen	37	2	17	rs8071785	44922245	44813767	45225295	T	C	0.459	-0.02747	0.004663	3.802e-09	0.002	0.002	Yes	41	intergenic	NA	NA
BUN	Kidney	Blood urea nitrogen	37	2	17	rs8075685	44922276	44813767	45225295	A	G	0.455	-0.02754	0.004666	3.548e-09	0.002	0.002	Yes	41	intergenic	NA	NA
BUN	Kidney	Blood urea nitrogen	37	2	17	rs8072088	44922466	44813767	45225295	T	C	0.459	-0.02747	0.004663	3.802e-09	0.002	0.002	Yes	41	intergenic	NA	NA
BUN	Kidney	Blood urea nitrogen	37	2	17	rs8072239	44922527	44813767	45225295	G	C	0.459	-0.02746	0.004663	3.89e-09	0.002	0.002	Yes	41	intergenic	NA	NA
BUN	Kidney	Blood urea nitrogen	37	2	17	rs57258872	44922761	44813767	45225295	A	G	0.464	-0.02748	0.004659	3.631e-09	0.002	0.002	Yes	41	intergenic	NA	NA
BUN	Kidney	Blood urea nitrogen	37	2	17	rs8080569	44923119	44813767	45225295	T	G	0.459	-0.02748	0.004663	3.802e-09	0.002	0.002	Yes	41	intergenic	NA	NA
BUN	Kidney	Blood urea nitrogen	37	2	17	rs731120	44924136	44813767	45225295	T	A	0.459	-0.02747	0.004663	3.802e-09	0.002	0.002	Yes	41	intergenic	NA	NA
BUN	Kidney	Blood urea nitrogen	37	2	17	rs4968275	44924660	44813767	45225295	T	G	0.459	-0.02751	0.004663	3.631e-09	0.002	0.002	Yes	41	intergenic	NA	NA
BUN	Kidney	Blood urea nitrogen	37	2	17	rs7224370	44925204	44813767	45225295	C	T	0.459	-0.02751	0.004663	3.631e-09	0.002	0.002	Yes	41	intergenic	NA	NA
BUN	Kidney	Blood urea nitrogen	37	2	17	rs7219733	44925370	44813767	45225295	G	A	0.459	-0.02749	0.004663	3.802e-09	0.002	0.002	Yes	41	intergenic	NA	NA
BUN	Kidney	Blood urea nitrogen	37	2	17	rs7212221	44925460	44813767	45225295	T	C	0.464	-0.02751	0.004659	3.548e-09	0.002	0.002	Yes	41	intergenic	NA	NA
BUN	Kidney	Blood urea nitrogen	37	2	17	rs7212246	44925491	44813767	45225295	A	C	0.459	-0.02751	0.004663	3.631e-09	0.002	0.002	Yes	41	intergenic	NA	NA
BUN	Kidney	Blood urea nitrogen	37	2	17	rs7220040	44925548	44813767	45225295	G	A	0.459	-0.02751	0.004663	3.631e-09	0.002	0.002	Yes	41	intergenic	NA	NA
BUN	Kidney	Blood urea nitrogen	37	2	17	rs57119439	44925643	44813767	45225295	A	G	0.459	-0.02751	0.004663	3.631e-09	0.002	0.002	Yes	41	intergenic	NA	NA
BUN	Kidney	Blood urea nitrogen	37	2	17	rs56703983	44925770	44813767	45225295	G	A	0.459	-0.02751	0.004663	3.631e-09	0.002	0.002	Yes	41	intergenic	NA	NA
BUN	Kidney	Blood urea nitrogen	37	2	17	rs72837818	44926080	44813767	45225295	C	T	0.459	-0.02751	0.004663	3.631e-09	0.002	0.002	Yes	41	intergenic	NA	NA
BUN	Kidney	Blood urea nitrogen	37	2	17	rs72837820	44926097	44813767	45225295	C	T	0.459	-0.02751	0.004663	3.631e-09	0.002	0.002	Yes	41	intergenic	NA	NA
BUN	Kidney	Blood urea nitrogen	37	2	17	rs4968277	44926487	44813767	45225295	T	C	0.458	-0.0276	0.004664	3.236e-09	0.002	0.002	Yes	41	intergenic	NA	NA
BUN	Kidney	Blood urea nitrogen	37	2	17	rs58897475	44927212	44813767	45225295	C	T	0.457	-0.02774	0.004665	2.754e-09	0.002	0.002	Yes	41	intergenic	NA	NA
BUN	Kidney	Blood urea nitrogen	37	2	17	rs72837823	44927245	44813767	45225295	G	A	0.458	-0.0276	0.004664	3.236e-09	0.002	0.002	Yes	41	intergenic	NA	NA
BUN	Kidney	Blood urea nitrogen	37	2	17	rs147775413	44927282	44813767	45225295	T	C	0.456	-0.02764	0.004665	3.09e-09	0.002	0.002	Yes	41	intergenic	NA	NA
BUN	Kidney	Blood urea nitrogen	37	2	17	rs8070457	44927374	44813767	45225295	T	C	0.458	-0.0276	0.004664	3.236e-09	0.002	0.002	Yes	41	intergenic	NA	NA
BUN	Kidney	Blood urea nitrogen	37	2	17	rs8074816	44927816	44813767	45225295	T	C	0.458	-0.0276	0.004664	3.236e-09	0.002	0.002	Yes	41	intergenic	NA	NA
BUN	Kidney	Blood urea nitrogen	37	2	17	rs12602434	44928053	44813767	45225295	C	G	0.458	-0.0276	0.004664	3.236e-09	0.002	0.002	Yes	41	upstream	NA	NA
BUN	Kidney	Blood urea nitrogen	37	2	17	rs78744673	44928721	44813767	45225295	A	G	0.458	-0.0276	0.004664	3.236e-09	0.002	0.002	Yes	41	upstream	NA	NA
BUN	Kidney	Blood urea nitrogen	37	2	17	rs187488858	44928769	44813767	45225295	C	A	0.458	-0.0276	0.004664	3.236e-09	0.002	0.002	Yes	41	upstream	NA	NA
BUN	Kidney	Blood urea nitrogen	37	2	17	rs4968279	44930345	44813767	45225295	C	T	0.458	-0.0276	0.004664	3.236e-09	0.002	0.002	Yes	41	intronic	NA	NA
BUN	Kidney	Blood urea nitrogen	37	2	17	rs4968280	44930363	44813767	45225295	C	T	0.458	-0.0276	0.004664	3.236e-09	0.002	0.002	Yes	41	intronic	NA	NA
BUN	Kidney	Blood urea nitrogen	38	1	17	rs11868441	59239221	58801973	59288406	A	G	0.221	-0.04974	0.005603	6.918e-19	0.328	0.328	Yes	23	intronic	NA	NA
BUN	Kidney	Blood urea nitrogen	38	1	17	rs2378816	59239149	58801973	59288406	T	A	0.23	-0.04898	0.005524	7.413e-19	0.285	0.285	Yes	23	intronic	NA	NA
BUN	Kidney	Blood urea nitrogen	38	1	17	rs11079418	59239754	58801973	59288406	T	G	0.225	-0.04897	0.005566	1.38e-18	0.15	0.15	Yes	23	intronic	NA	NA
BUN	Kidney	Blood urea nitrogen	38	1	17	rs8073894	59241155	58801973	59288406	T	C	0.227	-0.0485	0.005544	2.138e-18	0.097	0.097	Yes	23	intronic	NA	NA
BUN	Kidney	Blood urea nitrogen	38	1	17	rs8068584	59240651	58801973	59288406	G	T	0.226	-0.04818	0.005555	4.266e-18	0.049	0.049	Yes	23	intronic	NA	NA
BUN	Kidney	Blood urea nitrogen	38	1	17	rs6504021	59240473	58801973	59288406	C	T	0.217	-0.04889	0.00564	4.365e-18	0.048	0.048	Yes	23	intronic	NA	NA
BUN	Kidney	Blood urea nitrogen	38	1	17	rs11867840	59273265	58801973	59288406	G	A	0.237	-0.04572	0.005467	6.166e-17	0.005	0.005	Yes	23	intronic	NA	NA
BUN	Kidney	Blood urea nitrogen	38	1	17	rs11079422	59270616	58801973	59288406	C	T	0.236	-0.04542	0.00547	1e-16	0.003	0.003	Yes	23	intronic	NA	NA
BUN	Kidney	Blood urea nitrogen	38	1	17	rs12935896	59279706	58801973	59288406	C	T	0.226	-0.04603	0.005555	1.175e-16	0.003	0.003	Yes	23	intronic	NA	NA
BUN	Kidney	Blood urea nitrogen	38	1	17	rs917571	59255231	58801973	59288406	A	G	0.232	-0.04552	0.005504	1.318e-16	0.002	0.002	Yes	23	intronic	NA	NA
BUN	Kidney	Blood urea nitrogen	38	1	17	rs2204928	59262040	58801973	59288406	C	T	0.241	-0.04479	0.005435	1.698e-16	0.002	0.002	Yes	23	intronic	NA	NA
BUN	Kidney	Blood urea nitrogen	38	1	17	rs8077544	59263369	58801973	59288406	G	A	0.234	-0.04522	0.005492	1.82e-16	0.002	0.002	Yes	23	intronic	NA	NA
BUN	Kidney	Blood urea nitrogen	38	1	17	rs11652263	59265017	58801973	59288406	T	C	0.226	-0.04582	0.005559	1.698e-16	0.002	0.002	Yes	23	intronic	NA	NA
BUN	Kidney	Blood urea nitrogen	38	1	17	rs1558259	59265918	58801973	59288406	A	G	0.234	-0.04546	0.005486	1.175e-16	0.002	0.002	Yes	23	intronic	NA	NA
BUN	Kidney	Blood urea nitrogen	38	1	17	rs1005646	59278686	58801973	59288406	G	C	0.18	-0.05003	0.006047	1.288e-16	0.002	0.002	Yes	23	intronic	NA	NA
BUN	Kidney	Blood urea nitrogen	38	1	17	rs8072157	59253284	58801973	59288406	T	A	0.232	-0.04521	0.005505	2.138e-16	0.001	0.001	Yes	23	intronic	NA	NA
BUN	Kidney	Blood urea nitrogen	38	1	17	rs12951741	59254883	58801973	59288406	G	A	0.234	-0.04516	0.005491	1.95e-16	0.001	0.001	Yes	23	intronic	NA	NA
BUN	Kidney	Blood urea nitrogen	38	1	17	rs12940510	59260643	58801973	59288406	G	A	0.233	-0.0452	0.0055	2.042e-16	0.001	0.001	Yes	23	intronic	NA	NA
BUN	Kidney	Blood urea nitrogen	38	1	17	rs12940125	59260792	58801973	59288406	A	T	0.233	-0.04516	0.005495	2.089e-16	0.001	0.001	Yes	23	intronic	NA	NA
BUN	Kidney	Blood urea nitrogen	38	1	17	rs8078026	59263129	58801973	59288406	T	A	0.232	-0.04522	0.005503	2.089e-16	0.001	0.001	Yes	23	intronic	NA	NA
BUN	Kidney	Blood urea nitrogen	38	1	17	rs12942843	59264197	58801973	59288406	A	G	0.229	-0.04542	0.005531	2.138e-16	0.001	0.001	Yes	23	intronic	NA	NA
BUN	Kidney	Blood urea nitrogen	38	1	17	rs2191164	59276952	58801973	59288406	G	A	0.18	-0.04992	0.006044	1.479e-16	0.001	0.001	Yes	23	intronic	NA	NA
BUN	Kidney	Blood urea nitrogen	38	1	17	rs8070097	59279545	58801973	59288406	T	C	0.179	-0.04997	0.006054	1.549e-16	0.001	0.001	Yes	23	intronic	NA	NA
BUN	Kidney	Blood urea nitrogen	39	1	17	rs28465123	65579733	65478103	65582642	C	A	0.469	-0.0276	0.004656	3.09e-09	0.196	0.196	Yes	8	intronic	NA	NA
BUN	Kidney	Blood urea nitrogen	39	1	17	rs35199232	65579687	65478103	65582642	C	G	0.47	-0.02759	0.004655	3.09e-09	0.193	0.193	Yes	8	intronic	NA	NA
BUN	Kidney	Blood urea nitrogen	39	1	17	rs2570054	65580271	65478103	65582642	T	C	0.488	0.02747	0.004648	3.388e-09	0.139	0.139	Yes	8	intronic	NA	NA
BUN	Kidney	Blood urea nitrogen	39	1	17	rs2706702	65578873	65478103	65582642	C	T	0.488	0.02738	0.004648	3.802e-09	0.137	0.137	Yes	8	intronic	NA	NA
BUN	Kidney	Blood urea nitrogen	39	1	17	rs2706703	65578103	65478103	65582642	T	C	0.499	0.02714	0.004647	5.248e-09	0.129	0.129	Yes	8	intronic	NA	NA
BUN	Kidney	Blood urea nitrogen	39	1	17	rs28680305	65579728	65478103	65582642	A	G	0.467	-0.02714	0.004657	5.623e-09	0.106	0.106	Yes	8	intronic	NA	NA
BUN	Kidney	Blood urea nitrogen	39	1	17	rs2934578	65581790	65478103	65582642	A	G	0.486	0.02714	0.004649	5.248e-09	0.059	0.059	Yes	8	intronic	NA	NA
BUN	Kidney	Blood urea nitrogen	39	1	17	rs62084146	65582642	65478103	65582642	T	C	0.488	-0.02706	0.004648	5.754e-09	0.04	0.04	Yes	8	intronic	NA	NA
BUN	Kidney	Blood urea nitrogen	40	1	18	rs1552329	43253360	42193465	44234228	T	C	0.306	-0.05499	0.005043	1.096e-27	0.292	0.292	Yes	4	ncRNA_intronic	NA	NA
BUN	Kidney	Blood urea nitrogen	40	1	18	rs1122903	43252629	42193465	44234228	T	C	0.307	-0.05486	0.005037	1.288e-27	0.253	0.253	Yes	4	ncRNA_intronic	NA	NA
BUN	Kidney	Blood urea nitrogen	40	1	18	rs1893791	43253295	42193465	44234228	G	A	0.307	-0.05483	0.005037	1.38e-27	0.242	0.242	Yes	4	ncRNA_intronic	NA	NA
BUN	Kidney	Blood urea nitrogen	40	1	18	rs11664396	43252579	42193465	44234228	T	C	0.305	-0.05463	0.005046	2.57e-27	0.211	0.211	Yes	4	ncRNA_intronic	NA	NA
BUN	Kidney	Blood urea nitrogen	40	2	18	rs4890563	43230766	42193465	44234228	A	G	0.24	-0.08969	0.005437	3.981e-61	0.437	0.437	Yes	9	intronic	NA	NA
BUN	Kidney	Blood urea nitrogen	40	2	18	rs4890568	43231622	42193465	44234228	G	A	0.238	-0.08948	0.005453	1.622e-60	0.204	0.204	Yes	9	intronic	NA	NA
BUN	Kidney	Blood urea nitrogen	40	2	18	rs12965073	43222341	42193465	44234228	T	C	0.244	-0.08885	0.005413	1.514e-60	0.075	0.075	Yes	9	intronic	NA	NA
BUN	Kidney	Blood urea nitrogen	40	2	18	rs9962290	43228909	42193465	44234228	C	T	0.24	-0.08875	0.005438	7.244e-60	0.07	0.07	Yes	9	intronic	NA	NA
BUN	Kidney	Blood urea nitrogen	40	2	18	rs1351901	43227393	42193465	44234228	G	A	0.244	-0.08875	0.005408	1.622e-60	0.069	0.069	Yes	9	ncRNA_exonic	NA	NA
BUN	Kidney	Blood urea nitrogen	40	2	18	rs1385341	43227289	42193465	44234228	A	G	0.243	-0.08894	0.005417	1.38e-60	0.045	0.045	Yes	9	ncRNA_exonic	NA	NA
BUN	Kidney	Blood urea nitrogen	40	2	18	rs7238308	43220846	42193465	44234228	T	G	0.241	-0.08928	0.00543	9.772e-61	0.036	0.036	Yes	9	intronic	NA	NA
BUN	Kidney	Blood urea nitrogen	40	2	18	rs7237461	43220875	42193465	44234228	G	T	0.241	-0.08926	0.00543	1.047e-60	0.035	0.035	Yes	9	intronic	NA	NA
BUN	Kidney	Blood urea nitrogen	40	2	18	rs7233416	43221341	42193465	44234228	T	C	0.241	-0.08897	0.005433	2.951e-60	0.022	0.022	Yes	9	intronic	NA	NA
BUN	Kidney	Blood urea nitrogen	40	3	18	rs7232775	43202404	42193465	44234228	C	T	0.148	-0.08523	0.006538	7.586e-39	0.115	0.115	Yes	40	intronic	NA	NA
BUN	Kidney	Blood urea nitrogen	40	3	18	rs2054752	43185938	42193465	44234228	C	T	0.145	-0.08466	0.006597	1.072e-37	0.047	0.047	Yes	40	intronic	NA	NA
BUN	Kidney	Blood urea nitrogen	40	3	18	rs17669582	43190791	42193465	44234228	G	A	0.129	-0.0861	0.006929	1.905e-35	0.043	0.043	Yes	40	intronic	NA	NA
BUN	Kidney	Blood urea nitrogen	40	3	18	rs4243275	43179749	42193465	44234228	A	G	0.144	-0.08434	0.006608	2.692e-37	0.034	0.034	Yes	40	intronic	NA	NA
BUN	Kidney	Blood urea nitrogen	40	3	18	rs4393663	43185944	42193465	44234228	T	C	0.146	-0.08433	0.006576	1.23e-37	0.033	0.033	Yes	40	intronic	NA	NA
BUN	Kidney	Blood urea nitrogen	40	3	18	rs1872358	43186360	42193465	44234228	T	C	0.146	-0.08433	0.006576	1.202e-37	0.033	0.033	Yes	40	intronic	NA	NA
BUN	Kidney	Blood urea nitrogen	40	3	18	rs1872359	43186364	42193465	44234228	G	A	0.146	-0.08435	0.006576	1.175e-37	0.033	0.033	Yes	40	intronic	NA	NA
BUN	Kidney	Blood urea nitrogen	40	3	18	rs9807568	43188305	42193465	44234228	C	T	0.147	-0.08452	0.006558	5.248e-38	0.033	0.033	Yes	40	intronic	NA	NA
BUN	Kidney	Blood urea nitrogen	40	3	18	rs9947251	43184496	42193465	44234228	A	G	0.146	-0.0843	0.006576	1.288e-37	0.03	0.03	Yes	40	intronic	NA	NA
BUN	Kidney	Blood urea nitrogen	40	3	18	rs1843223	43184458	42193465	44234228	T	C	0.146	-0.08431	0.006582	1.445e-37	0.029	0.029	Yes	40	intronic	NA	NA
BUN	Kidney	Blood urea nitrogen	40	3	18	rs931296	43185429	42193465	44234228	A	G	0.146	-0.08424	0.006575	1.38e-37	0.029	0.029	Yes	40	intronic	NA	NA
BUN	Kidney	Blood urea nitrogen	40	3	18	rs7237238	43185824	42193465	44234228	G	A	0.146	-0.08424	0.006575	1.38e-37	0.029	0.029	Yes	40	intronic	NA	NA
BUN	Kidney	Blood urea nitrogen	40	3	18	rs7237264	43185868	42193465	44234228	G	A	0.146	-0.08424	0.006575	1.38e-37	0.029	0.029	Yes	40	intronic	NA	NA
BUN	Kidney	Blood urea nitrogen	40	3	18	rs1872357	43186262	42193465	44234228	A	G	0.146	-0.08421	0.006576	1.549e-37	0.029	0.029	Yes	40	intronic	NA	NA
BUN	Kidney	Blood urea nitrogen	40	3	18	rs1484871	43186034	42193465	44234228	C	G	0.146	-0.08422	0.006575	1.445e-37	0.028	0.028	Yes	40	intronic	NA	NA
BUN	Kidney	Blood urea nitrogen	40	3	18	rs9304317	43188653	42193465	44234228	G	T	0.146	-0.08464	0.006575	6.31e-38	0.028	0.028	Yes	40	intronic	NA	NA
BUN	Kidney	Blood urea nitrogen	40	3	18	rs1905673	43192446	42193465	44234228	T	C	0.139	-0.08363	0.00672	1.514e-35	0.028	0.028	Yes	40	intronic	NA	NA
BUN	Kidney	Blood urea nitrogen	40	3	18	rs2035534	43183449	42193465	44234228	A	G	0.147	-0.08398	0.006554	1.38e-37	0.027	0.027	Yes	40	intronic	NA	NA
BUN	Kidney	Blood urea nitrogen	40	3	18	rs4890554	43187373	42193465	44234228	G	A	0.147	-0.08411	0.00656	1.23e-37	0.027	0.027	Yes	40	intronic	NA	NA
BUN	Kidney	Blood urea nitrogen	40	3	18	rs4890555	43187421	42193465	44234228	C	T	0.147	-0.08411	0.00656	1.23e-37	0.027	0.027	Yes	40	intronic	NA	NA
BUN	Kidney	Blood urea nitrogen	40	3	18	rs1484869	43184529	42193465	44234228	A	G	0.146	-0.08444	0.006588	1.318e-37	0.026	0.026	Yes	40	intronic	NA	NA
BUN	Kidney	Blood urea nitrogen	40	3	18	rs6507625	43186842	42193465	44234228	G	A	0.147	-0.08405	0.006567	1.66e-37	0.026	0.026	Yes	40	intronic	NA	NA
BUN	Kidney	Blood urea nitrogen	40	3	18	rs7227821	43187272	42193465	44234228	C	T	0.147	-0.08406	0.00656	1.349e-37	0.026	0.026	Yes	40	intronic	NA	NA
BUN	Kidney	Blood urea nitrogen	40	3	18	rs923068	43187679	42193465	44234228	G	A	0.147	-0.08387	0.006554	1.738e-37	0.021	0.021	Yes	40	intronic	NA	NA
BUN	Kidney	Blood urea nitrogen	40	3	18	rs4890558	43188150	42193465	44234228	C	T	0.146	-0.08394	0.006575	2.512e-37	0.021	0.021	Yes	40	intronic	NA	NA
BUN	Kidney	Blood urea nitrogen	40	3	18	rs923069	43187680	42193465	44234228	T	C	0.148	-0.084	0.006551	1.202e-37	0.02	0.02	Yes	40	intronic	NA	NA
BUN	Kidney	Blood urea nitrogen	40	3	18	rs11082455	43184237	42193465	44234228	G	A	0.148	-0.08374	0.006541	1.622e-37	0.019	0.019	Yes	40	intronic	NA	NA
BUN	Kidney	Blood urea nitrogen	40	3	18	rs10853534	43180528	42193465	44234228	A	G	0.146	-0.0838	0.006575	3.311e-37	0.018	0.018	Yes	40	intronic	NA	NA
BUN	Kidney	Blood urea nitrogen	40	3	18	rs1825475	43182006	42193465	44234228	A	G	0.146	-0.08382	0.006584	3.981e-37	0.017	0.017	Yes	40	intronic	NA	NA
BUN	Kidney	Blood urea nitrogen	40	3	18	rs7227483	43187130	42193465	44234228	A	G	0.147	-0.08323	0.006563	7.586e-37	0.015	0.015	Yes	40	intronic	NA	NA
BUN	Kidney	Blood urea nitrogen	40	3	18	rs722383	43181030	42193465	44234228	C	T	0.147	-0.08344	0.006558	4.365e-37	0.012	0.012	Yes	40	intronic	NA	NA
BUN	Kidney	Blood urea nitrogen	40	3	18	rs1385339	43181136	42193465	44234228	G	A	0.147	-0.08344	0.006558	4.365e-37	0.012	0.012	Yes	40	intronic	NA	NA
BUN	Kidney	Blood urea nitrogen	40	3	18	rs4890553	43182145	42193465	44234228	C	T	0.149	-0.08303	0.006531	4.898e-37	0.011	0.011	Yes	40	intronic	NA	NA
BUN	Kidney	Blood urea nitrogen	40	3	18	rs4890556	43187427	42193465	44234228	T	C	0.141	-0.08255	0.006676	4.074e-35	0.011	0.011	Yes	40	intronic	NA	NA
BUN	Kidney	Blood urea nitrogen	40	3	18	rs2852299	43169105	42193465	44234228	G	C	0.154	-0.07688	0.006437	7.079e-33	0.01	0.01	Yes	40	intronic	NA	NA
BUN	Kidney	Blood urea nitrogen	40	3	18	rs6507626	43189186	42193465	44234228	A	G	0.295	-0.07295	0.005096	1.778e-46	0.004	0.004	Yes	40	intronic	NA	NA
BUN	Kidney	Blood urea nitrogen	40	3	18	rs8099556	43183018	42193465	44234228	T	C	0.153	-0.08084	0.006461	6.457e-36	0.003	0.003	Yes	40	intronic	NA	NA
BUN	Kidney	Blood urea nitrogen	40	3	18	rs7239605	43189237	42193465	44234228	T	C	0.295	-0.07293	0.005093	1.698e-46	0.003	0.003	Yes	40	intronic	NA	NA
BUN	Kidney	Blood urea nitrogen	40	3	18	rs4890552	43167421	42193465	44234228	C	A	0.153	-0.07062	0.006449	6.607e-28	0.002	0.002	Yes	40	intronic	NA	NA
BUN	Kidney	Blood urea nitrogen	40	3	18	rs1791151	43178014	42193465	44234228	A	G	0.136	-0.08413	0.006782	2.455e-35	0.002	0.002	Yes	40	intronic	NA	NA
BUN	Kidney	Blood urea nitrogen	41	1	19	rs11879227	46193351	45912523	46419773	G	A	0.195	-0.08711	0.00587	8.128e-50	0.283	0.283	Yes	6	intronic	NA	NA
BUN	Kidney	Blood urea nitrogen	41	1	19	rs2238691	46179043	45912523	46419773	A	G	0.204	-0.08533	0.005763	1.318e-49	0.196	0.196	Yes	6	intronic	NA	NA
BUN	Kidney	Blood urea nitrogen	41	1	19	rs34783010	46180414	45912523	46419773	T	G	0.206	-0.0851	0.005749	1.413e-49	0.184	0.184	Yes	6	intronic	NA	NA
BUN	Kidney	Blood urea nitrogen	41	1	19	rs11672660	46180184	45912523	46419773	T	C	0.205	-0.08509	0.005758	1.995e-49	0.132	0.132	Yes	6	intronic	NA	NA
BUN	Kidney	Blood urea nitrogen	41	1	19	rs1800437	46181392	45912523	46419773	C	G	0.205	-0.08503	0.005758	2.344e-49	0.113	0.113	Yes	6	missense_variant	GIPR	Glu354Gln
BUN	Kidney	Blood urea nitrogen	41	1	19	rs10423928	46182304	45912523	46419773	A	T	0.206	-0.08478	0.005746	2.951e-49	0.092	0.092	Yes	6	intronic	NA	NA
BUN	Kidney	Blood urea nitrogen	42	1	19	rs281407	49233335	49133335	49237552	G	A	0.318	0.02897	0.00499	6.457e-09	0.989	0.989	Yes	2	intronic	NA	NA
BUN	Kidney	Blood urea nitrogen	42	1	19	rs1047781	49206631	49133335	49237552	T	A	0.371	-0.02354	0.004809	9.772e-07	0.004	0.004	Yes	2	missense_variant	FUT2	Ile140Phe
BUN	Kidney	Blood urea nitrogen	43	1	20	rs6123359	52714706	52614706	52714706	A	G	0.463	-0.02728	0.00466	4.786e-09	0.992	0.992	Yes	1	intergenic	NA	NA
BUN	Kidney	Blood urea nitrogen	44	1	20	rs4810149	57459811	56451212	58406012	C	T	0.288	0.05418	0.005133	4.786e-26	0.193	0.193	Yes	19	ncRNA_intronic	NA	NA
BUN	Kidney	Blood urea nitrogen	44	1	20	rs4812042	57461915	56451212	58406012	G	A	0.287	0.05418	0.005136	5.129e-26	0.18	0.18	Yes	19	ncRNA_intronic	NA	NA
BUN	Kidney	Blood urea nitrogen	44	1	20	rs6026576	57459167	56451212	58406012	A	G	0.287	0.05404	0.005138	7.244e-26	0.13	0.13	Yes	19	ncRNA_intronic	NA	NA
BUN	Kidney	Blood urea nitrogen	44	1	20	rs60865276	57458104	56451212	58406012	G	T	0.329	0.0513	0.004944	3.236e-25	0.086	0.086	Yes	19	ncRNA_intronic	NA	NA
BUN	Kidney	Blood urea nitrogen	44	1	20	rs8114689	57476890	56451212	58406012	G	A	0.308	0.0525	0.005031	1.698e-25	0.062	0.062	Yes	19	intronic	NA	NA
BUN	Kidney	Blood urea nitrogen	44	1	20	rs112788040	57477812	56451212	58406012	A	G	0.301	0.0528	0.005064	1.905e-25	0.055	0.055	Yes	19	intronic	NA	NA
BUN	Kidney	Blood urea nitrogen	44	1	20	rs6026591	57477104	56451212	58406012	A	T	0.304	0.05255	0.005053	2.512e-25	0.042	0.042	Yes	19	intronic	NA	NA
BUN	Kidney	Blood urea nitrogen	44	1	20	rs6026592	57477211	56451212	58406012	A	G	0.304	0.05252	0.005052	2.57e-25	0.042	0.042	Yes	19	intronic	NA	NA
BUN	Kidney	Blood urea nitrogen	44	1	20	rs6128461	57477090	56451212	58406012	T	C	0.304	0.0525	0.005051	2.63e-25	0.041	0.041	Yes	19	intronic	NA	NA
BUN	Kidney	Blood urea nitrogen	44	1	20	rs4481060	57457769	56451212	58406012	G	A	0.289	0.05324	0.005126	2.818e-25	0.034	0.034	Yes	19	ncRNA_intronic	NA	NA
BUN	Kidney	Blood urea nitrogen	44	1	20	rs6026574	57456495	56451212	58406012	T	A	0.283	0.05345	0.005158	3.715e-25	0.027	0.027	Yes	19	ncRNA_intronic	NA	NA
BUN	Kidney	Blood urea nitrogen	44	1	20	rs6123837	57465571	56451212	58406012	G	A	0.325	0.05099	0.004963	9.12e-25	0.023	0.023	Yes	19	intronic	NA	NA
BUN	Kidney	Blood urea nitrogen	44	1	20	rs12481574	57468807	56451212	58406012	G	A	0.336	0.05057	0.004919	8.511e-25	0.021	0.021	Yes	19	intronic	NA	NA
BUN	Kidney	Blood urea nitrogen	44	1	20	rs12481583	57469055	56451212	58406012	C	T	0.332	0.05072	0.004936	8.913e-25	0.016	0.016	Yes	19	intronic	NA	NA
BUN	Kidney	Blood urea nitrogen	44	1	20	rs15754	57469227	56451212	58406012	C	G	0.277	0.05364	0.005191	5.012e-25	0.014	0.014	Yes	19	intronic	NA	NA
BUN	Kidney	Blood urea nitrogen	44	1	20	rs6026584	57469073	56451212	58406012	T	C	0.272	0.05397	0.005219	4.677e-25	0.012	0.012	Yes	19	intronic	NA	NA
BUN	Kidney	Blood urea nitrogen	44	1	20	rs8121252	57476809	56451212	58406012	T	C	0.277	0.05326	0.00519	1.047e-24	0.007	0.007	Yes	19	intronic	NA	NA
BUN	Kidney	Blood urea nitrogen	44	1	20	rs6026578	57463472	56451212	58406012	C	G	0.277	0.05322	0.005193	1.202e-24	0.005	0.005	Yes	19	ncRNA_intronic	NA	NA
BUN	Kidney	Blood urea nitrogen	44	1	20	rs13831	57475191	56451212	58406012	A	G	0.268	0.05375	0.005246	1.23e-24	0.005	0.005	Yes	19	UTR3	NA	NA
BUN	Kidney	Blood urea nitrogen	45	1	21	rs79797837	16515823	16164531	16585348	C	T	0.439	0.03344	0.004682	9.12e-13	0.323	0.323	Yes	6	intergenic	NA	NA
BUN	Kidney	Blood urea nitrogen	45	1	21	rs75723884	16515804	16164531	16585348	T	C	0.44	0.03339	0.004681	9.772e-13	0.306	0.306	Yes	6	intergenic	NA	NA
BUN	Kidney	Blood urea nitrogen	45	1	21	rs2823090	16517709	16164531	16585348	T	C	0.43	0.03277	0.004693	2.884e-12	0.147	0.147	Yes	6	intergenic	NA	NA
BUN	Kidney	Blood urea nitrogen	45	1	21	rs61195764	16517108	16164531	16585348	T	C	0.436	0.03241	0.004685	4.571e-12	0.107	0.107	Yes	6	intergenic	NA	NA
BUN	Kidney	Blood urea nitrogen	45	1	21	rs61284713	16517135	16164531	16585348	T	C	0.436	0.03241	0.004685	4.571e-12	0.107	0.107	Yes	6	intergenic	NA	NA
BUN	Kidney	Blood urea nitrogen	45	1	21	rs2256038	16521176	16164531	16585348	A	G	0.484	-0.02953	0.004649	2.138e-10	0.006	0.006	Yes	6	intergenic	NA	NA
BUN	Kidney	Blood urea nitrogen	46	1	21	rs3761353	35271873	35158263	35295709	G	A	0.07	0.05	0.009095	3.802e-08	0.142	0.142	Yes	11	UTR3	NA	NA
BUN	Kidney	Blood urea nitrogen	46	1	21	rs62226669	35279500	35158263	35295709	A	G	0.075	0.04737	0.008837	8.318e-08	0.115	0.115	Yes	11	intronic	NA	NA
BUN	Kidney	Blood urea nitrogen	46	1	21	rs2284572	35286999	35158263	35295709	C	T	0.074	0.04742	0.008885	9.55e-08	0.102	0.102	Yes	11	intronic	NA	NA
BUN	Kidney	Blood urea nitrogen	46	1	21	rs62226670	35279604	35158263	35295709	C	T	0.075	0.04713	0.008838	9.772e-08	0.1	0.1	Yes	11	intronic	NA	NA
BUN	Kidney	Blood urea nitrogen	46	1	21	rs2284573	35287278	35158263	35295709	T	C	0.073	0.04766	0.008938	9.772e-08	0.1	0.1	Yes	11	intronic	NA	NA
BUN	Kidney	Blood urea nitrogen	46	1	21	rs13046390	35274280	35158263	35295709	C	A	0.075	0.04709	0.008836	9.772e-08	0.099	0.099	Yes	11	intronic	NA	NA
BUN	Kidney	Blood urea nitrogen	46	1	21	rs8132347	35278171	35158263	35295709	A	G	0.075	0.04702	0.008833	1.023e-07	0.095	0.095	Yes	11	intronic	NA	NA
BUN	Kidney	Blood urea nitrogen	46	1	21	rs13049816	35274791	35158263	35295709	T	A	0.074	0.04705	0.008851	1.072e-07	0.092	0.092	Yes	11	intronic	NA	NA
BUN	Kidney	Blood urea nitrogen	46	1	21	rs13049682	35273311	35158263	35295709	T	C	0.073	0.04709	0.008949	1.413e-07	0.071	0.071	Yes	11	intronic	NA	NA
BUN	Kidney	Blood urea nitrogen	46	1	21	rs8126501	35273482	35158263	35295709	C	T	0.075	0.04635	0.008818	1.479e-07	0.069	0.069	Yes	11	intronic	NA	NA
BUN	Kidney	Blood urea nitrogen	46	1	21	rs8134921	35267921	35158263	35295709	A	G	0.082	0.04267	0.008465	4.677e-07	0.015	0.015	Yes	11	UTR3	NA	NA
CR	Kidney	Creatinine	1	1	1	rs3737705	15911349	15686092	16259647	G	A	0.464	-0.05977	0.004659	1.122e-37	0.093	0.093	Yes	12	synonymous_variant	AGMAT	NA
CR	Kidney	Creatinine	1	1	1	rs10803394	15909480	15686092	16259647	G	C	0.464	-0.05975	0.004659	1.175e-37	0.088	0.088	Yes	12	intronic	NA	NA
CR	Kidney	Creatinine	1	1	1	rs6690219	15911730	15686092	16259647	T	G	0.464	-0.05975	0.004659	1.175e-37	0.088	0.088	Yes	12	upstream;downstream	NA	NA
CR	Kidney	Creatinine	1	1	1	rs57109480	15912476	15686092	16259647	G	A	0.465	-0.05975	0.004659	1.175e-37	0.087	0.087	Yes	12	upstream;downstream	NA	NA
CR	Kidney	Creatinine	1	1	1	rs10159261	15912987	15686092	16259647	G	T	0.465	-0.05975	0.004659	1.202e-37	0.086	0.086	Yes	12	ncRNA_exonic	NA	NA
CR	Kidney	Creatinine	1	1	1	rs7530124	15913261	15686092	16259647	A	T	0.465	-0.05975	0.004659	1.202e-37	0.086	0.086	Yes	12	ncRNA_exonic	NA	NA
CR	Kidney	Creatinine	1	1	1	rs6690043	15914012	15686092	16259647	G	A	0.465	-0.05975	0.004659	1.202e-37	0.086	0.086	Yes	12	ncRNA_exonic	NA	NA
CR	Kidney	Creatinine	1	1	1	rs6679323	15914135	15686092	16259647	A	G	0.465	-0.05975	0.004659	1.202e-37	0.086	0.086	Yes	12	ncRNA_exonic	NA	NA
CR	Kidney	Creatinine	1	1	1	rs6679229	15914078	15686092	16259647	A	G	0.465	-0.05973	0.004659	1.259e-37	0.082	0.082	Yes	12	ncRNA_exonic	NA	NA
CR	Kidney	Creatinine	1	1	1	rs45619934	15911947	15686092	16259647	G	T	0.483	-0.05957	0.00465	1.413e-37	0.079	0.079	Yes	12	upstream;downstream	NA	NA
CR	Kidney	Creatinine	1	1	1	rs6690758	15914648	15686092	16259647	G	A	0.466	-0.05965	0.004658	1.514e-37	0.068	0.068	Yes	12	ncRNA_exonic	NA	NA
CR	Kidney	Creatinine	1	1	1	rs6667182	15914545	15686092	16259647	C	T	0.466	-0.05965	0.004658	1.514e-37	0.067	0.067	Yes	12	ncRNA_exonic	NA	NA
CR	Kidney	Creatinine	2	1	1	rs12043534	23613344	22906158	24591193	T	C	0.422	-0.03867	0.004704	1.995e-16	0.251	0.251	Yes	43	upstream	NA	NA
CR	Kidney	Creatinine	2	1	1	rs3765941	23639549	22906158	24591193	C	T	0.42	-0.03867	0.004708	2.138e-16	0.176	0.176	Yes	43	intronic	NA	NA
CR	Kidney	Creatinine	2	1	1	rs10753554	23619009	22906158	24591193	T	C	0.424	-0.03831	0.004702	3.715e-16	0.173	0.173	Yes	43	intergenic	NA	NA
CR	Kidney	Creatinine	2	1	1	rs12565271	23589214	22906158	24591193	A	G	0.444	-0.03743	0.004677	1.202e-15	0.102	0.102	Yes	43	intergenic	NA	NA
CR	Kidney	Creatinine	2	1	1	rs12035420	23597150	22906158	24591193	G	A	0.441	-0.03694	0.00468	2.951e-15	0.079	0.079	Yes	43	intergenic	NA	NA
CR	Kidney	Creatinine	2	1	1	rs11586100	23664511	22906158	24591193	T	G	0.406	-0.03802	0.004731	9.333e-16	0.053	0.053	Yes	43	intronic	NA	NA
CR	Kidney	Creatinine	2	1	1	rs2103910	23667741	22906158	24591193	G	A	0.407	-0.03767	0.004729	1.622e-15	0.038	0.038	Yes	43	intronic	NA	NA
CR	Kidney	Creatinine	2	1	1	rs2103911	23667751	22906158	24591193	A	C	0.4	-0.0377	0.004743	1.862e-15	0.034	0.034	Yes	43	intronic	NA	NA
CR	Kidney	Creatinine	2	1	1	rs9658947	23582510	22906158	24591193	G	T	0.382	-0.03671	0.004783	1.66e-14	0.007	0.007	Yes	43	intergenic	NA	NA
CR	Kidney	Creatinine	2	1	1	rs607747	23600610	22906158	24591193	A	G	0.399	-0.0353	0.004744	1e-13	0.006	0.006	Yes	43	intergenic	NA	NA
CR	Kidney	Creatinine	2	1	1	rs72659743	23580269	22906158	24591193	A	G	0.24	-0.04116	0.005437	3.715e-14	0.005	0.005	Yes	43	intergenic	NA	NA
CR	Kidney	Creatinine	2	1	1	rs2806547	23585355	22906158	24591193	C	T	0.262	-0.03946	0.005283	8.128e-14	0.004	0.004	Yes	43	intergenic	NA	NA
CR	Kidney	Creatinine	2	1	1	rs9701250	23579767	22906158	24591193	C	T	0.235	-0.04151	0.005481	3.631e-14	0.003	0.003	Yes	43	intergenic	NA	NA
CR	Kidney	Creatinine	2	1	1	rs145931469	23584080	22906158	24591193	A	G	0.248	-0.04035	0.005382	6.607e-14	0.003	0.003	Yes	43	intergenic	NA	NA
CR	Kidney	Creatinine	2	1	1	rs9792839	23584704	22906158	24591193	A	T	0.248	-0.04035	0.005382	6.607e-14	0.003	0.003	Yes	43	intergenic	NA	NA
CR	Kidney	Creatinine	2	1	1	rs9792898	23584865	22906158	24591193	C	T	0.248	-0.04036	0.005382	6.457e-14	0.003	0.003	Yes	43	intergenic	NA	NA
CR	Kidney	Creatinine	2	1	1	rs59613632	23585356	22906158	24591193	A	G	0.248	-0.04022	0.005383	7.762e-14	0.003	0.003	Yes	43	intergenic	NA	NA
CR	Kidney	Creatinine	2	1	1	rs72659751	23585833	22906158	24591193	T	C	0.248	-0.0401	0.005379	8.913e-14	0.003	0.003	Yes	43	intergenic	NA	NA
CR	Kidney	Creatinine	2	1	1	rs2806548	23590184	22906158	24591193	G	A	0.265	-0.03878	0.005262	1.698e-13	0.003	0.003	Yes	43	intergenic	NA	NA
CR	Kidney	Creatinine	2	1	1	rs2749145	23592721	22906158	24591193	C	G	0.261	-0.03907	0.005293	1.549e-13	0.003	0.003	Yes	43	intergenic	NA	NA
CR	Kidney	Creatinine	2	1	1	rs12133306	23599544	22906158	24591193	A	G	0.254	-0.03963	0.005341	1.175e-13	0.003	0.003	Yes	43	intergenic	NA	NA
CR	Kidney	Creatinine	2	1	1	rs9662343	23574051	22906158	24591193	G	C	0.437	-0.03261	0.004685	3.388e-12	0.002	0.002	Yes	43	intergenic	NA	NA
CR	Kidney	Creatinine	2	1	1	rs2749146	23582880	22906158	24591193	C	T	0.257	-0.03922	0.005318	1.622e-13	0.002	0.002	Yes	43	intergenic	NA	NA
CR	Kidney	Creatinine	2	1	1	rs9725266	23583406	22906158	24591193	C	G	0.245	-0.0401	0.005405	1.175e-13	0.002	0.002	Yes	43	intergenic	NA	NA
CR	Kidney	Creatinine	2	1	1	rs9287043	23583451	22906158	24591193	G	A	0.245	-0.04006	0.005405	1.23e-13	0.002	0.002	Yes	43	intergenic	NA	NA
CR	Kidney	Creatinine	2	1	1	rs76768765	23583749	22906158	24591193	G	A	0.256	-0.03933	0.005325	1.514e-13	0.002	0.002	Yes	43	intergenic	NA	NA
CR	Kidney	Creatinine	2	1	1	rs147997113	23583839	22906158	24591193	G	A	0.243	-0.04006	0.005419	1.445e-13	0.002	0.002	Yes	43	intergenic	NA	NA
CR	Kidney	Creatinine	2	1	1	rs9658850	23587590	22906158	24591193	A	G	0.248	-0.03979	0.005382	1.445e-13	0.002	0.002	Yes	43	intergenic	NA	NA
CR	Kidney	Creatinine	2	1	1	rs61006848	23588969	22906158	24591193	A	G	0.246	-0.03997	0.005393	1.259e-13	0.002	0.002	Yes	43	intergenic	NA	NA
CR	Kidney	Creatinine	2	1	1	rs12080801	23589328	22906158	24591193	A	G	0.246	-0.03997	0.005393	1.259e-13	0.002	0.002	Yes	43	intergenic	NA	NA
CR	Kidney	Creatinine	2	1	1	rs16828151	23590294	22906158	24591193	A	T	0.245	-0.03992	0.005402	1.445e-13	0.002	0.002	Yes	43	intergenic	NA	NA
CR	Kidney	Creatinine	2	1	1	rs2776825	23579077	22906158	24591193	C	G	0.287	-0.03624	0.005136	1.698e-12	0.001	0.001	Yes	43	intergenic	NA	NA
CR	Kidney	Creatinine	2	1	1	rs10917365	23581450	22906158	24591193	G	A	0.245	-0.03937	0.005401	3.09e-13	0.001	0.001	Yes	43	intergenic	NA	NA
CR	Kidney	Creatinine	2	1	1	rs678007	23600579	22906158	24591193	T	C	0.234	-0.04021	0.005487	2.344e-13	0.001	0.001	Yes	43	intergenic	NA	NA
CR	Kidney	Creatinine	2	1	1	rs2849028	23688933	22906158	24591193	A	G	0.363	-0.03663	0.004832	3.467e-14	0.001	0.001	Yes	43	synonymous_variant	ZNF436	NA
CR	Kidney	Creatinine	2	1	1	rs2849026	23691613	22906158	24591193	G	A	0.363	-0.03667	0.004831	3.162e-14	0.001	0.001	Yes	43	intronic	NA	NA
CR	Kidney	Creatinine	2	1	1	rs10917373	23691745	22906158	24591193	C	T	0.364	-0.03668	0.004828	3.02e-14	0.001	0.001	Yes	43	intronic	NA	NA
CR	Kidney	Creatinine	2	1	1	rs4525087	23692229	22906158	24591193	A	C	0.364	-0.03668	0.004828	3.02e-14	0.001	0.001	Yes	43	intronic	NA	NA
CR	Kidney	Creatinine	2	1	1	rs2849025	23693422	22906158	24591193	T	C	0.362	-0.03669	0.004834	3.162e-14	0.001	0.001	Yes	43	intronic	NA	NA
CR	Kidney	Creatinine	2	1	1	rs2144734	23699168	22906158	24591193	C	T	0.362	-0.0369	0.004833	2.291e-14	0.001	0.001	Yes	43	downstream	NA	NA
CR	Kidney	Creatinine	2	1	1	rs2749153	23699340	22906158	24591193	G	A	0.354	-0.03721	0.004858	1.862e-14	0.001	0.001	Yes	43	intergenic	NA	NA
CR	Kidney	Creatinine	2	1	1	rs10799794	23701118	22906158	24591193	C	A	0.356	-0.0371	0.004854	2.138e-14	0.001	0.001	Yes	43	intergenic	NA	NA
CR	Kidney	Creatinine	2	1	1	rs10753555	23703118	22906158	24591193	G	C	0.355	-0.03709	0.004855	2.188e-14	0.001	0.001	Yes	43	intergenic	NA	NA
CR	Kidney	Creatinine	3	1	1	rs1166698	78392446	77218126	79029741	A	G	0.26	-0.03663	0.0053	4.786e-12	0.229	0.229	Yes	10	missense_variant	NEXN	Gly245Arg
CR	Kidney	Creatinine	3	1	1	rs12030440	78479862	77218126	79029741	A	G	0.193	-0.03955	0.005889	1.862e-11	0.229	0.229	Yes	10	intronic	NA	NA
CR	Kidney	Creatinine	3	1	1	rs7514180	78460935	77218126	79029741	A	G	0.291	-0.03518	0.005116	6.166e-12	0.156	0.156	Yes	10	intergenic	NA	NA
CR	Kidney	Creatinine	3	1	1	rs9726525	78354585	77218126	79029741	T	G	0.266	-0.0364	0.005261	4.571e-12	0.127	0.127	Yes	10	ncRNA_exonic	NA	NA
CR	Kidney	Creatinine	3	1	1	rs11162408	78495175	77218126	79029741	A	G	0.288	-0.03488	0.005132	1.072e-11	0.103	0.103	Yes	10	intergenic	NA	NA
CR	Kidney	Creatinine	3	1	1	rs6424659	78501215	77218126	79029741	C	T	0.308	-0.03369	0.005035	2.188e-11	0.056	0.056	Yes	10	intergenic	NA	NA
CR	Kidney	Creatinine	3	1	1	rs6702939	78504411	77218126	79029741	G	T	0.307	-0.03332	0.005038	3.715e-11	0.036	0.036	Yes	10	intergenic	NA	NA
CR	Kidney	Creatinine	3	1	1	rs6699769	78504264	77218126	79029741	G	A	0.299	-0.03345	0.005077	4.467e-11	0.033	0.033	Yes	10	intergenic	NA	NA
CR	Kidney	Creatinine	3	1	1	rs1166708	78331226	77218126	79029741	T	C	0.247	-0.03592	0.005385	2.57e-11	0.022	0.022	Yes	10	intronic	NA	NA
CR	Kidney	Creatinine	3	1	1	rs7537908	78518939	77218126	79029741	G	A	0.303	-0.0311	0.005057	7.762e-10	0.003	0.003	Yes	10	intronic	NA	NA
CR	Kidney	Creatinine	4	1	1	rs4971100	155155731	155005388	156121090	G	A	0.255	0.05051	0.005334	2.818e-21	0.352	0.352	Yes	9	intronic	NA	NA
CR	Kidney	Creatinine	4	1	1	rs2070803	155157715	155005388	156121090	A	G	0.254	0.05038	0.005336	3.631e-21	0.249	0.249	Yes	9	intronic	NA	NA
CR	Kidney	Creatinine	4	1	1	rs4971101	155157635	155005388	156121090	G	A	0.255	0.05033	0.005334	3.89e-21	0.227	0.227	Yes	9	intronic	NA	NA
CR	Kidney	Creatinine	4	1	1	rs4971099	155155608	155005388	156121090	A	G	0.255	0.0496	0.005329	1.288e-20	0.032	0.032	Yes	9	intronic	NA	NA
CR	Kidney	Creatinine	4	1	1	rs7366775	155168930	155005388	156121090	G	A	0.252	0.04956	0.005352	2.042e-20	0.03	0.03	Yes	9	ncRNA_intronic	NA	NA
CR	Kidney	Creatinine	4	1	1	rs1057941	155186742	155005388	156121090	G	A	0.259	0.04883	0.005306	3.467e-20	0.03	0.03	Yes	9	ncRNA_exonic	NA	NA
CR	Kidney	Creatinine	4	1	1	rs423144	155169355	155005388	156121090	G	T	0.252	0.04952	0.005351	2.138e-20	0.028	0.028	Yes	9	ncRNA_intronic	NA	NA
CR	Kidney	Creatinine	4	1	1	rs9426886	155151754	155005388	156121090	A	T	0.25	0.04947	0.005365	2.951e-20	0.027	0.027	Yes	9	intronic	NA	NA
CR	Kidney	Creatinine	4	1	1	rs2075571	155174106	155005388	156121090	C	T	0.252	0.04951	0.005352	2.188e-20	0.026	0.026	Yes	9	ncRNA_intronic	NA	NA
CR	Kidney	Creatinine	5	NA	2	NA	NA	15633023	15793014	NA	NA	NA	-0.0194781	0.00346067	1.8197e-08	NA	NA	No	NA	NA	NA	NA
CR	Kidney	Creatinine	6	1	2	rs11127048	27752463	26571185	28755675	A	G	0.46	0.05139	0.004662	2.951e-28	0.222	0.222	Yes	12	intergenic	NA	NA
CR	Kidney	Creatinine	6	1	2	rs780093	27742603	26571185	28755675	T	C	0.482	-0.05172	0.00465	9.772e-29	0.173	0.173	Yes	12	intronic	NA	NA
CR	Kidney	Creatinine	6	1	2	rs1260334	27748597	26571185	28755675	C	A	0.483	-0.05168	0.00465	1.072e-28	0.155	0.155	Yes	12	intergenic	NA	NA
CR	Kidney	Creatinine	6	1	2	rs1313566	27748904	26571185	28755675	G	A	0.484	-0.05163	0.00465	1.202e-28	0.141	0.141	Yes	12	intergenic	NA	NA
CR	Kidney	Creatinine	6	1	2	rs1260333	27748624	26571185	28755675	A	G	0.483	-0.0516	0.00465	1.288e-28	0.132	0.132	Yes	12	intergenic	NA	NA
CR	Kidney	Creatinine	6	1	2	rs6547692	27734972	26571185	28755675	G	A	0.495	-0.05103	0.004647	4.786e-28	0.037	0.037	Yes	12	intronic	NA	NA
CR	Kidney	Creatinine	6	1	2	rs780094	27741237	26571185	28755675	T	C	0.48	-0.05101	0.004651	5.37e-28	0.033	0.033	Yes	12	intronic	NA	NA
CR	Kidney	Creatinine	6	1	2	rs780096	27741072	26571185	28755675	C	G	0.491	-0.05098	0.004648	5.37e-28	0.032	0.032	Yes	12	intronic	NA	NA
CR	Kidney	Creatinine	6	1	2	rs780095	27741105	26571185	28755675	A	G	0.49	-0.05095	0.004648	5.754e-28	0.03	0.03	Yes	12	intronic	NA	NA
CR	Kidney	Creatinine	6	1	2	rs1260326	27730940	26571185	28755675	T	C	0.492	-0.05084	0.004648	7.413e-28	0.023	0.023	Yes	12	missense_variant	GCKR	Leu256Pro
CR	Kidney	Creatinine	6	1	2	rs6753534	27752871	26571185	28755675	C	T	0.492	-0.05071	0.004648	1.023e-27	0.01	0.01	Yes	12	intergenic	NA	NA
CR	Kidney	Creatinine	6	1	2	rs2950835	27750545	26571185	28755675	G	A	0.453	0.0511	0.004668	6.761e-28	0.006	0.006	Yes	12	intergenic	NA	NA
CR	Kidney	Creatinine	7	1	2	rs78179457	163054614	162656667	163458803	A	G	0.084	-0.05624	0.008375	1.862e-11	0.099	0.099	Yes	116	intronic	NA	NA
CR	Kidney	Creatinine	7	1	2	rs78269962	163074164	162656667	163458803	A	G	0.088	-0.054	0.008216	4.898e-11	0.038	0.038	Yes	116	intronic	NA	NA
CR	Kidney	Creatinine	7	1	2	rs77577375	163055068	162656667	163458803	G	T	0.122	-0.04617	0.007109	8.318e-11	0.026	0.026	Yes	116	intronic	NA	NA
CR	Kidney	Creatinine	7	1	2	rs3788973	163055995	162656667	163458803	C	T	0.118	-0.04663	0.007189	8.71e-11	0.026	0.026	Yes	116	intronic	NA	NA
CR	Kidney	Creatinine	7	1	2	rs3788972	163056157	162656667	163458803	T	C	0.122	-0.04617	0.007109	8.318e-11	0.026	0.026	Yes	116	intronic	NA	NA
CR	Kidney	Creatinine	7	1	2	rs117309866	163063220	162656667	163458803	A	C	0.079	-0.05575	0.008593	8.71e-11	0.021	0.021	Yes	116	intronic	NA	NA
CR	Kidney	Creatinine	7	1	2	rs3761655	163101124	162656667	163458803	A	G	0.088	-0.05303	0.008188	9.333e-11	0.02	0.02	Yes	116	intergenic	NA	NA
CR	Kidney	Creatinine	7	1	2	rs76587141	163106253	162656667	163458803	T	G	0.088	-0.05314	0.008215	1e-10	0.019	0.019	Yes	116	intergenic	NA	NA
CR	Kidney	Creatinine	7	1	2	rs78095115	163114772	162656667	163458803	G	A	0.088	-0.05314	0.008215	1e-10	0.019	0.019	Yes	116	intergenic	NA	NA
CR	Kidney	Creatinine	7	1	2	rs3827490	163087980	162656667	163458803	T	C	0.088	-0.05292	0.008185	1e-10	0.018	0.018	Yes	116	intronic	NA	NA
CR	Kidney	Creatinine	7	1	2	rs4664452	163054724	162656667	163458803	T	C	0.125	-0.04484	0.007033	1.82e-10	0.013	0.013	Yes	116	intronic	NA	NA
CR	Kidney	Creatinine	7	1	2	rs16846387	163073082	162656667	163458803	C	T	0.13	-0.04421	0.006916	1.622e-10	0.013	0.013	Yes	116	intronic	NA	NA
CR	Kidney	Creatinine	7	1	2	rs16846389	163078195	162656667	163458803	A	T	0.13	-0.04414	0.006911	1.698e-10	0.013	0.013	Yes	116	intronic	NA	NA
CR	Kidney	Creatinine	7	1	2	rs12467922	163065067	162656667	163458803	G	A	0.123	-0.04504	0.007062	1.82e-10	0.012	0.012	Yes	116	intronic	NA	NA
CR	Kidney	Creatinine	7	1	2	rs78472008	163065325	162656667	163458803	G	A	0.123	-0.04504	0.007062	1.82e-10	0.012	0.012	Yes	116	intronic	NA	NA
CR	Kidney	Creatinine	7	1	2	rs16846368	163066000	162656667	163458803	C	A	0.124	-0.04502	0.00706	1.82e-10	0.012	0.012	Yes	116	intronic	NA	NA
CR	Kidney	Creatinine	7	1	2	rs2284867	163067441	162656667	163458803	T	A	0.124	-0.04502	0.00706	1.82e-10	0.012	0.012	Yes	116	intronic	NA	NA
CR	Kidney	Creatinine	7	1	2	rs2300750	163069309	162656667	163458803	C	T	0.124	-0.04501	0.00706	1.82e-10	0.012	0.012	Yes	116	intronic	NA	NA
CR	Kidney	Creatinine	7	1	2	rs16846375	163069503	162656667	163458803	A	G	0.124	-0.04501	0.00706	1.82e-10	0.012	0.012	Yes	116	intronic	NA	NA
CR	Kidney	Creatinine	7	1	2	rs6735909	163070596	162656667	163458803	A	T	0.124	-0.04502	0.00706	1.82e-10	0.012	0.012	Yes	116	intronic	NA	NA
CR	Kidney	Creatinine	7	1	2	rs6759558	163070707	162656667	163458803	G	C	0.124	-0.04501	0.00706	1.82e-10	0.012	0.012	Yes	116	intronic	NA	NA
CR	Kidney	Creatinine	7	1	2	rs4664453	163071037	162656667	163458803	A	G	0.124	-0.04501	0.00706	1.82e-10	0.012	0.012	Yes	116	intronic	NA	NA
CR	Kidney	Creatinine	7	1	2	rs4664454	163071161	162656667	163458803	G	C	0.124	-0.04501	0.00706	1.82e-10	0.012	0.012	Yes	116	intronic	NA	NA
CR	Kidney	Creatinine	7	1	2	rs74378743	163077840	162656667	163458803	C	G	0.13	-0.04412	0.006911	1.738e-10	0.012	0.012	Yes	116	intronic	NA	NA
CR	Kidney	Creatinine	7	1	2	rs16846391	163080982	162656667	163458803	G	A	0.13	-0.04405	0.006907	1.82e-10	0.012	0.012	Yes	116	synonymous_variant	FAP	NA
CR	Kidney	Creatinine	7	1	2	rs76248302	163090855	162656667	163458803	A	G	0.085	-0.05322	0.008336	1.738e-10	0.011	0.011	Yes	116	intronic	NA	NA
CR	Kidney	Creatinine	7	1	2	rs77372562	163069058	162656667	163458803	A	G	0.115	-0.04623	0.007278	2.138e-10	0.01	0.01	Yes	116	intronic	NA	NA
CR	Kidney	Creatinine	7	1	2	rs199963511	163094557	162656667	163458803	A	T	0.124	-0.0449	0.007057	1.995e-10	0.01	0.01	Yes	116	intronic	NA	NA
CR	Kidney	Creatinine	7	1	2	rs13386912	163056952	162656667	163458803	C	A	0.125	-0.04434	0.007018	2.63e-10	0.009	0.009	Yes	116	intronic	NA	NA
CR	Kidney	Creatinine	7	1	2	rs3761654	163102338	162656667	163458803	C	A	0.124	-0.04466	0.007052	2.399e-10	0.009	0.009	Yes	116	intergenic	NA	NA
CR	Kidney	Creatinine	7	1	2	rs16846429	163103228	162656667	163458803	T	C	0.124	-0.04474	0.00705	2.188e-10	0.009	0.009	Yes	116	intergenic	NA	NA
CR	Kidney	Creatinine	7	1	2	rs16846396	163083150	162656667	163458803	C	T	0.127	-0.04414	0.006985	2.63e-10	0.008	0.008	Yes	116	intronic	NA	NA
CR	Kidney	Creatinine	7	1	2	rs4338976	163084998	162656667	163458803	A	T	0.127	-0.04414	0.006985	2.63e-10	0.008	0.008	Yes	116	intronic	NA	NA
CR	Kidney	Creatinine	7	1	2	rs3788969	163087770	162656667	163458803	C	T	0.127	-0.04414	0.006985	2.63e-10	0.008	0.008	Yes	116	intronic	NA	NA
CR	Kidney	Creatinine	7	1	2	rs76099239	163088943	162656667	163458803	T	C	0.126	-0.04431	0.007004	2.512e-10	0.008	0.008	Yes	116	intronic	NA	NA
CR	Kidney	Creatinine	7	1	2	rs10930045	163105460	162656667	163458803	G	A	0.124	-0.04452	0.007052	2.754e-10	0.008	0.008	Yes	116	intergenic	NA	NA
CR	Kidney	Creatinine	7	1	2	rs78372490	163107778	162656667	163458803	T	C	0.123	-0.04475	0.007082	2.63e-10	0.008	0.008	Yes	116	intergenic	NA	NA
CR	Kidney	Creatinine	7	1	2	rs1125605	163108846	162656667	163458803	C	T	0.123	-0.04475	0.007082	2.63e-10	0.008	0.008	Yes	116	intergenic	NA	NA
CR	Kidney	Creatinine	7	1	2	rs76701499	163111391	162656667	163458803	A	G	0.12	-0.04528	0.007155	2.455e-10	0.008	0.008	Yes	116	intergenic	NA	NA
CR	Kidney	Creatinine	7	1	2	rs12469704	163112295	162656667	163458803	T	A	0.123	-0.04475	0.007082	2.63e-10	0.008	0.008	Yes	116	intergenic	NA	NA
CR	Kidney	Creatinine	7	1	2	rs16846386	163071726	162656667	163458803	A	G	0.132	-0.04318	0.006864	3.162e-10	0.007	0.007	Yes	116	intronic	NA	NA
CR	Kidney	Creatinine	7	1	2	rs12473366	163075264	162656667	163458803	T	A	0.124	-0.04429	0.007045	3.236e-10	0.007	0.007	Yes	116	intronic	NA	NA
CR	Kidney	Creatinine	7	1	2	rs3827491	163080793	162656667	163458803	G	A	0.132	-0.04311	0.00686	3.311e-10	0.007	0.007	Yes	116	intronic	NA	NA
CR	Kidney	Creatinine	7	1	2	rs10439290	163081432	162656667	163458803	T	C	0.132	-0.04311	0.00686	3.311e-10	0.007	0.007	Yes	116	intronic	NA	NA
CR	Kidney	Creatinine	7	1	2	rs11886710	163098145	162656667	163458803	G	A	0.124	-0.0444	0.007047	3.02e-10	0.007	0.007	Yes	116	intronic	NA	NA
CR	Kidney	Creatinine	7	1	2	rs1978379	163104111	162656667	163458803	G	A	0.124	-0.04445	0.007047	2.818e-10	0.007	0.007	Yes	116	intergenic	NA	NA
CR	Kidney	Creatinine	7	1	2	rs1978380	163104278	162656667	163458803	A	G	0.124	-0.04445	0.007047	2.818e-10	0.007	0.007	Yes	116	intergenic	NA	NA
CR	Kidney	Creatinine	7	1	2	rs1978381	163104291	162656667	163458803	T	C	0.124	-0.04445	0.007047	2.818e-10	0.007	0.007	Yes	116	intergenic	NA	NA
CR	Kidney	Creatinine	7	1	2	rs74416012	163104739	162656667	163458803	T	C	0.124	-0.04445	0.007047	2.818e-10	0.007	0.007	Yes	116	intergenic	NA	NA
CR	Kidney	Creatinine	7	1	2	rs12475869	163105296	162656667	163458803	G	C	0.124	-0.04439	0.007047	3.02e-10	0.007	0.007	Yes	116	intergenic	NA	NA
CR	Kidney	Creatinine	7	1	2	rs12475870	163105297	162656667	163458803	T	C	0.124	-0.04441	0.007047	2.951e-10	0.007	0.007	Yes	116	intergenic	NA	NA
CR	Kidney	Creatinine	7	1	2	rs4664457	163110110	162656667	163458803	A	G	0.123	-0.04468	0.007082	2.818e-10	0.007	0.007	Yes	116	intergenic	NA	NA
CR	Kidney	Creatinine	7	1	2	rs80294282	163111386	162656667	163458803	A	G	0.12	-0.045	0.007153	3.162e-10	0.007	0.007	Yes	116	intergenic	NA	NA
CR	Kidney	Creatinine	7	1	2	rs79613750	163111388	162656667	163458803	C	T	0.12	-0.045	0.007153	3.162e-10	0.007	0.007	Yes	116	intergenic	NA	NA
CR	Kidney	Creatinine	7	1	2	rs12477178	163065873	162656667	163458803	A	G	0.125	-0.04406	0.007026	3.548e-10	0.006	0.006	Yes	116	intronic	NA	NA
CR	Kidney	Creatinine	7	1	2	rs6748542	163070111	162656667	163458803	G	A	0.126	-0.04369	0.006995	4.169e-10	0.006	0.006	Yes	116	intronic	NA	NA
CR	Kidney	Creatinine	7	1	2	rs78455346	163093104	162656667	163458803	C	A	0.123	-0.04433	0.007067	3.548e-10	0.006	0.006	Yes	116	intronic	NA	NA
CR	Kidney	Creatinine	7	1	2	rs3788966	163097979	162656667	163458803	T	C	0.123	-0.04433	0.007067	3.548e-10	0.006	0.006	Yes	116	intronic	NA	NA
CR	Kidney	Creatinine	7	1	2	rs11890856	163106162	162656667	163458803	G	A	0.123	-0.04449	0.007079	3.311e-10	0.006	0.006	Yes	116	intergenic	NA	NA
CR	Kidney	Creatinine	7	1	2	rs11901508	163106198	162656667	163458803	A	C	0.123	-0.04449	0.007079	3.311e-10	0.006	0.006	Yes	116	intergenic	NA	NA
CR	Kidney	Creatinine	7	1	2	rs11901711	163106511	162656667	163458803	A	G	0.123	-0.04449	0.007079	3.311e-10	0.006	0.006	Yes	116	intergenic	NA	NA
CR	Kidney	Creatinine	7	1	2	rs74493538	163106535	162656667	163458803	C	T	0.123	-0.04449	0.007079	3.311e-10	0.006	0.006	Yes	116	intergenic	NA	NA
CR	Kidney	Creatinine	7	1	2	rs714164	163106923	162656667	163458803	T	C	0.123	-0.04449	0.007079	3.311e-10	0.006	0.006	Yes	116	intergenic	NA	NA
CR	Kidney	Creatinine	7	1	2	rs16822684	163107401	162656667	163458803	A	G	0.123	-0.04449	0.007079	3.311e-10	0.006	0.006	Yes	116	intergenic	NA	NA
CR	Kidney	Creatinine	7	1	2	rs75204721	163107765	162656667	163458803	A	G	0.123	-0.04449	0.007079	3.311e-10	0.006	0.006	Yes	116	intergenic	NA	NA
CR	Kidney	Creatinine	7	1	2	rs1125604	163108472	162656667	163458803	C	T	0.123	-0.04449	0.007079	3.311e-10	0.006	0.006	Yes	116	intergenic	NA	NA
CR	Kidney	Creatinine	7	1	2	rs2111484	163109192	162656667	163458803	T	A	0.123	-0.04449	0.007079	3.311e-10	0.006	0.006	Yes	116	intergenic	NA	NA
CR	Kidney	Creatinine	7	1	2	rs2160710	163109269	162656667	163458803	G	A	0.123	-0.04449	0.007079	3.311e-10	0.006	0.006	Yes	116	intergenic	NA	NA
CR	Kidney	Creatinine	7	1	2	rs4664456	163110078	162656667	163458803	A	T	0.123	-0.04448	0.007079	3.311e-10	0.006	0.006	Yes	116	intergenic	NA	NA
CR	Kidney	Creatinine	7	1	2	rs4664458	163110115	162656667	163458803	A	C	0.123	-0.04448	0.007079	3.311e-10	0.006	0.006	Yes	116	intergenic	NA	NA
CR	Kidney	Creatinine	7	1	2	rs12464666	163110755	162656667	163458803	A	T	0.123	-0.04448	0.007079	3.311e-10	0.006	0.006	Yes	116	intergenic	NA	NA
CR	Kidney	Creatinine	7	1	2	rs12476601	163110920	162656667	163458803	A	G	0.123	-0.04448	0.007079	3.311e-10	0.006	0.006	Yes	116	intergenic	NA	NA
CR	Kidney	Creatinine	7	1	2	rs75979203	163111077	162656667	163458803	T	G	0.123	-0.04448	0.007079	3.311e-10	0.006	0.006	Yes	116	intergenic	NA	NA
CR	Kidney	Creatinine	7	1	2	rs4664459	163111713	162656667	163458803	T	A	0.123	-0.04448	0.007079	3.311e-10	0.006	0.006	Yes	116	intergenic	NA	NA
CR	Kidney	Creatinine	7	1	2	rs12477828	163112310	162656667	163458803	A	G	0.123	-0.04448	0.007079	3.311e-10	0.006	0.006	Yes	116	intergenic	NA	NA
CR	Kidney	Creatinine	7	1	2	rs12477811	163112470	162656667	163458803	A	C	0.123	-0.04449	0.007079	3.311e-10	0.006	0.006	Yes	116	intergenic	NA	NA
CR	Kidney	Creatinine	7	1	2	rs16846492	163112512	162656667	163458803	T	C	0.123	-0.04449	0.007079	3.311e-10	0.006	0.006	Yes	116	intergenic	NA	NA
CR	Kidney	Creatinine	7	1	2	rs6706926	163063179	162656667	163458803	G	T	0.126	-0.04367	0.006995	4.266e-10	0.005	0.005	Yes	116	intronic	NA	NA
CR	Kidney	Creatinine	7	1	2	rs11891916	163084480	162656667	163458803	T	C	0.129	-0.04313	0.006927	4.786e-10	0.005	0.005	Yes	116	intronic	NA	NA
CR	Kidney	Creatinine	7	1	2	rs3788970	163086429	162656667	163458803	G	A	0.129	-0.04319	0.006927	4.571e-10	0.005	0.005	Yes	116	intronic	NA	NA
CR	Kidney	Creatinine	7	1	2	rs77335736	163089866	162656667	163458803	T	C	0.126	-0.04363	0.007002	4.677e-10	0.005	0.005	Yes	116	intronic	NA	NA
CR	Kidney	Creatinine	7	1	2	rs4664050	163090609	162656667	163458803	T	C	0.126	-0.04368	0.007002	4.467e-10	0.005	0.005	Yes	116	intronic	NA	NA
CR	Kidney	Creatinine	7	1	2	rs4664051	163090970	162656667	163458803	A	G	0.126	-0.04368	0.007002	4.467e-10	0.005	0.005	Yes	116	intronic	NA	NA
CR	Kidney	Creatinine	7	1	2	rs76818513	163091184	162656667	163458803	A	T	0.126	-0.04368	0.007002	4.467e-10	0.005	0.005	Yes	116	intronic	NA	NA
CR	Kidney	Creatinine	7	1	2	rs117759694	163091301	162656667	163458803	G	C	0.126	-0.04368	0.007002	4.467e-10	0.005	0.005	Yes	116	intronic	NA	NA
CR	Kidney	Creatinine	7	1	2	rs117027526	163091326	162656667	163458803	A	C	0.126	-0.04368	0.007002	4.365e-10	0.005	0.005	Yes	116	intronic	NA	NA
CR	Kidney	Creatinine	7	1	2	rs112075616	163091427	162656667	163458803	C	T	0.126	-0.04368	0.007002	4.467e-10	0.005	0.005	Yes	116	intronic	NA	NA
CR	Kidney	Creatinine	7	1	2	rs75229796	163091544	162656667	163458803	T	C	0.126	-0.04364	0.007002	4.571e-10	0.005	0.005	Yes	116	intronic	NA	NA
CR	Kidney	Creatinine	7	1	2	rs12471168	163091687	162656667	163458803	C	T	0.126	-0.04367	0.007002	4.467e-10	0.005	0.005	Yes	116	intronic	NA	NA
CR	Kidney	Creatinine	7	1	2	rs3788968	163097600	162656667	163458803	C	G	0.123	-0.04422	0.007062	3.802e-10	0.005	0.005	Yes	116	intronic	NA	NA
CR	Kidney	Creatinine	7	1	2	rs3788967	163097970	162656667	163458803	A	G	0.123	-0.04422	0.007062	3.802e-10	0.005	0.005	Yes	116	intronic	NA	NA
CR	Kidney	Creatinine	7	1	2	rs11901433	163106053	162656667	163458803	T	C	0.123	-0.04424	0.007074	3.981e-10	0.005	0.005	Yes	116	intergenic	NA	NA
CR	Kidney	Creatinine	7	1	2	rs113229770	163069938	162656667	163458803	C	A	0.136	-0.04188	0.006789	6.918e-10	0.004	0.004	Yes	116	intronic	NA	NA
CR	Kidney	Creatinine	7	1	2	rs6746339	163087425	162656667	163458803	T	C	0.132	-0.04267	0.006858	4.898e-10	0.004	0.004	Yes	116	intronic	NA	NA
CR	Kidney	Creatinine	7	1	2	rs10165813	163113916	162656667	163458803	T	C	0.123	-0.04389	0.007072	5.37e-10	0.004	0.004	Yes	116	intergenic	NA	NA
CR	Kidney	Creatinine	7	1	2	rs16846499	163114535	162656667	163458803	A	T	0.114	-0.0454	0.007322	5.623e-10	0.004	0.004	Yes	116	intergenic	NA	NA
CR	Kidney	Creatinine	7	1	2	rs12471175	163091753	162656667	163458803	C	T	0.127	-0.04289	0.006971	7.586e-10	0.003	0.003	Yes	116	intronic	NA	NA
CR	Kidney	Creatinine	7	1	2	rs12471176	163091754	162656667	163458803	G	T	0.127	-0.04289	0.006971	7.586e-10	0.003	0.003	Yes	116	intronic	NA	NA
CR	Kidney	Creatinine	7	1	2	rs11885511	163105603	162656667	163458803	C	T	0.117	-0.04441	0.007237	8.511e-10	0.003	0.003	Yes	116	intergenic	NA	NA
CR	Kidney	Creatinine	7	1	2	rs12465701	163120823	162656667	163458803	T	C	0.121	-0.04319	0.007119	1.318e-09	0.002	0.002	Yes	116	intergenic	NA	NA
CR	Kidney	Creatinine	7	1	2	rs12467077	163122519	162656667	163458803	T	C	0.121	-0.04322	0.007122	1.288e-09	0.002	0.002	Yes	116	intergenic	NA	NA
CR	Kidney	Creatinine	7	1	2	rs3761652	163124154	162656667	163458803	A	C	0.121	-0.04324	0.007122	1.259e-09	0.002	0.002	Yes	116	intronic	NA	NA
CR	Kidney	Creatinine	7	1	2	rs78297174	163133588	162656667	163458803	G	T	0.098	-0.04738	0.007833	1.445e-09	0.002	0.002	Yes	116	intronic	NA	NA
CR	Kidney	Creatinine	7	1	2	rs10186055	163119915	162656667	163458803	A	G	0.123	-0.04195	0.007067	2.951e-09	0.001	0.001	Yes	116	intergenic	NA	NA
CR	Kidney	Creatinine	7	1	2	rs7558405	163123086	162656667	163458803	C	T	0.123	-0.04201	0.007072	2.884e-09	0.001	0.001	Yes	116	downstream	NA	NA
CR	Kidney	Creatinine	7	1	2	rs80180903	163125962	162656667	163458803	A	G	0.097	-0.04724	0.007834	1.66e-09	0.001	0.001	Yes	116	intronic	NA	NA
CR	Kidney	Creatinine	7	1	2	rs7558987	163126791	162656667	163458803	T	C	0.121	-0.04306	0.007117	1.445e-09	0.001	0.001	Yes	116	intronic	NA	NA
CR	Kidney	Creatinine	7	1	2	rs2111486	163127760	162656667	163458803	A	G	0.122	-0.0428	0.007097	1.622e-09	0.001	0.001	Yes	116	intronic	NA	NA
CR	Kidney	Creatinine	7	1	2	rs918161	163129668	162656667	163458803	T	G	0.121	-0.04296	0.007132	1.698e-09	0.001	0.001	Yes	116	intronic	NA	NA
CR	Kidney	Creatinine	7	1	2	rs41463049	163130030	162656667	163458803	T	G	0.121	-0.04296	0.007132	1.698e-09	0.001	0.001	Yes	116	intronic	NA	NA
CR	Kidney	Creatinine	7	1	2	rs76267308	163135577	162656667	163458803	A	C	0.121	-0.04295	0.007127	1.66e-09	0.001	0.001	Yes	116	intronic	NA	NA
CR	Kidney	Creatinine	7	1	2	rs16846553	163137459	162656667	163458803	T	G	0.121	-0.04295	0.007127	1.66e-09	0.001	0.001	Yes	116	intronic	NA	NA
CR	Kidney	Creatinine	7	1	2	rs16846555	163137748	162656667	163458803	T	C	0.121	-0.04295	0.007127	1.66e-09	0.001	0.001	Yes	116	intronic	NA	NA
CR	Kidney	Creatinine	7	1	2	rs12479043	163137871	162656667	163458803	G	C	0.124	-0.04182	0.007057	3.09e-09	0.001	0.001	Yes	116	synonymous_variant	IFIH1	NA
CR	Kidney	Creatinine	7	1	2	rs6734769	163138785	162656667	163458803	A	G	0.124	-0.04186	0.007057	3.02e-09	0.001	0.001	Yes	116	intronic	NA	NA
CR	Kidney	Creatinine	7	1	2	rs12464349	163139455	162656667	163458803	T	C	0.121	-0.04288	0.007127	1.778e-09	0.001	0.001	Yes	116	intronic	NA	NA
CR	Kidney	Creatinine	8	1	2	rs2390793	170205123	169556922	170236399	T	C	0.178	-0.08944	0.006072	4.074e-49	0.265	0.265	Yes	6	intronic	NA	NA
CR	Kidney	Creatinine	8	1	2	rs16856823	170200452	169556922	170236399	T	A	0.191	-0.08703	0.005916	5.37e-49	0.218	0.218	Yes	6	intronic	NA	NA
CR	Kidney	Creatinine	8	1	2	rs3821129	170204773	169556922	170236399	C	T	0.178	-0.0894	0.006077	5.37e-49	0.199	0.199	Yes	6	intronic	NA	NA
CR	Kidney	Creatinine	8	1	2	rs2673171	170204641	169556922	170236399	G	A	0.179	-0.08913	0.006065	6.761e-49	0.158	0.158	Yes	6	intronic	NA	NA
CR	Kidney	Creatinine	8	1	2	rs3770637	170203104	169556922	170236399	C	T	0.182	-0.08842	0.006024	9.12e-49	0.112	0.112	Yes	6	intronic	NA	NA
CR	Kidney	Creatinine	8	1	2	rs3770636	170202833	169556922	170236399	G	T	0.184	-0.08767	0.005998	2.188e-48	0.047	0.047	Yes	6	intronic	NA	NA
CR	Kidney	Creatinine	9	NA	2	NA	NA	176874122	177050351	NA	NA	NA	-0.0200846	0.00351947	1.14815e-08	NA	NA	No	NA	NA	NA	NA
CR	Kidney	Creatinine	10	1	2	rs7587010	217674989	217532792	217713766	G	T	0.488	-0.03992	0.004648	8.913e-18	0.329	0.329	Yes	11	ncRNA_intronic	NA	NA
CR	Kidney	Creatinine	10	1	2	rs35925637	217676628	217532792	217713766	A	T	0.477	-0.03965	0.004652	1.549e-17	0.19	0.19	Yes	11	ncRNA_intronic	NA	NA
CR	Kidney	Creatinine	10	1	2	rs2541384	217676901	217532792	217713766	G	A	0.483	-0.03929	0.00465	2.884e-17	0.104	0.104	Yes	11	ncRNA_intronic	NA	NA
CR	Kidney	Creatinine	10	1	2	rs2712184	217682779	217532792	217713766	C	A	0.48	-0.03931	0.004651	2.884e-17	0.103	0.103	Yes	11	ncRNA_intronic	NA	NA
CR	Kidney	Creatinine	10	1	2	rs7598172	217677999	217532792	217713766	G	T	0.482	-0.03905	0.00465	4.571e-17	0.066	0.066	Yes	11	ncRNA_intronic	NA	NA
CR	Kidney	Creatinine	10	1	2	rs2541382	217680034	217532792	217713766	C	A	0.482	-0.03905	0.00465	4.571e-17	0.066	0.066	Yes	11	ncRNA_intronic	NA	NA
CR	Kidney	Creatinine	10	1	2	rs1015784	217681833	217532792	217713766	G	C	0.48	-0.03906	0.004651	4.467e-17	0.066	0.066	Yes	11	ncRNA_intronic	NA	NA
CR	Kidney	Creatinine	10	1	2	rs2541381	217683836	217532792	217713766	G	T	0.484	-0.03882	0.00465	6.918e-17	0.043	0.043	Yes	11	ncRNA_intronic	NA	NA
CR	Kidney	Creatinine	10	1	2	rs1014680	217672824	217532792	217713766	A	G	0.486	0.03816	0.004649	2.239e-16	0.013	0.013	Yes	11	ncRNA_intronic	NA	NA
CR	Kidney	Creatinine	10	1	2	rs2541410	217688559	217532792	217713766	G	A	0.44	-0.03807	0.004681	4.169e-16	0.006	0.006	Yes	11	ncRNA_intronic	NA	NA
CR	Kidney	Creatinine	10	1	2	rs2541411	217688442	217532792	217713766	T	C	0.439	-0.03795	0.004682	5.248e-16	0.005	0.005	Yes	11	ncRNA_intronic	NA	NA
CR	Kidney	Creatinine	11	1	2	rs1039897	220337196	220235670	220380125	G	A	0.244	-0.03166	0.005411	4.898e-09	0.432	0.432	Yes	6	intronic	NA	NA
CR	Kidney	Creatinine	11	1	2	rs6745071	220340524	220235670	220380125	C	A	0.265	-0.03022	0.005263	9.333e-09	0.199	0.199	Yes	6	intronic	NA	NA
CR	Kidney	Creatinine	11	1	2	rs6745082	220340540	220235670	220380125	C	T	0.264	-0.03022	0.005274	1e-08	0.183	0.183	Yes	6	intronic	NA	NA
CR	Kidney	Creatinine	11	1	2	rs13002079	220339466	220235670	220380125	C	T	0.264	-0.03015	0.005274	1.096e-08	0.165	0.165	Yes	6	intronic	NA	NA
CR	Kidney	Creatinine	11	1	2	rs3731906	220346596	220235670	220380125	C	T	0.284	-0.02741	0.00515	1.023e-07	0.009	0.009	Yes	6	intronic	NA	NA
CR	Kidney	Creatinine	11	1	2	rs1397429	220350587	220235670	220380125	C	T	0.269	-0.02798	0.005237	9.12e-08	0.002	0.002	Yes	6	ncRNA_intronic	NA	NA
CR	Kidney	Creatinine	12	1	2	rs13423821	241813187	240747871	242768140	T	C	0.086	0.04659	0.008297	1.95e-08	0.035	0.035	Yes	118	intronic	NA	NA
CR	Kidney	Creatinine	12	1	2	rs78178548	241813609	240747871	242768140	T	C	0.086	0.0464	0.008279	2.089e-08	0.033	0.033	Yes	118	intronic	NA	NA
CR	Kidney	Creatinine	12	1	2	rs74646933	241814188	240747871	242768140	T	G	0.086	0.0464	0.008279	2.089e-08	0.033	0.033	Yes	118	intronic	NA	NA
CR	Kidney	Creatinine	12	1	2	rs118027405	241814315	240747871	242768140	G	A	0.086	0.0464	0.008279	2.089e-08	0.033	0.033	Yes	118	intronic	NA	NA
CR	Kidney	Creatinine	12	1	2	rs116918221	241813137	240747871	242768140	C	T	0.086	0.0464	0.008301	2.291e-08	0.031	0.031	Yes	118	intronic	NA	NA
CR	Kidney	Creatinine	12	1	2	rs117981033	241813148	240747871	242768140	A	G	0.086	0.0464	0.008301	2.291e-08	0.031	0.031	Yes	118	intronic	NA	NA
CR	Kidney	Creatinine	12	1	2	rs117619103	241813554	240747871	242768140	A	G	0.086	0.04639	0.008299	2.291e-08	0.031	0.031	Yes	118	intronic	NA	NA
CR	Kidney	Creatinine	12	1	2	rs75674404	241813195	240747871	242768140	T	C	0.086	0.04636	0.008298	2.291e-08	0.03	0.03	Yes	118	intronic	NA	NA
CR	Kidney	Creatinine	12	1	2	rs34885252	241808347	240747871	242768140	G	A	0.087	0.04587	0.008243	2.63e-08	0.026	0.026	Yes	118	missense_variant	AGXT	Asn22Ser
CR	Kidney	Creatinine	12	1	2	rs7340501	241806092	240747871	242768140	C	G	0.088	0.04548	0.008181	2.692e-08	0.025	0.025	Yes	118	intergenic	NA	NA
CR	Kidney	Creatinine	12	1	2	rs117043148	241810154	240747871	242768140	T	C	0.087	0.04576	0.008243	2.818e-08	0.025	0.025	Yes	118	intronic	NA	NA
CR	Kidney	Creatinine	12	1	2	rs78085080	241799704	240747871	242768140	A	C	0.088	0.04547	0.00821	3.02e-08	0.023	0.023	Yes	118	intergenic	NA	NA
CR	Kidney	Creatinine	12	1	2	rs74855454	241799840	240747871	242768140	T	G	0.088	0.04544	0.00821	3.09e-08	0.023	0.023	Yes	118	intergenic	NA	NA
CR	Kidney	Creatinine	12	1	2	rs75559208	241799625	240747871	242768140	G	C	0.088	0.04539	0.008209	3.236e-08	0.022	0.022	Yes	118	intergenic	NA	NA
CR	Kidney	Creatinine	12	1	2	rs74432676	241799712	240747871	242768140	T	C	0.088	0.04538	0.008209	3.236e-08	0.022	0.022	Yes	118	intergenic	NA	NA
CR	Kidney	Creatinine	12	1	2	rs74505082	241801039	240747871	242768140	T	G	0.088	0.04538	0.008212	3.236e-08	0.022	0.022	Yes	118	intergenic	NA	NA
CR	Kidney	Creatinine	12	1	2	rs12233024	241805450	240747871	242768140	T	A	0.087	0.0455	0.008229	3.236e-08	0.022	0.022	Yes	118	intergenic	NA	NA
CR	Kidney	Creatinine	12	1	2	rs78616072	241805895	240747871	242768140	G	C	0.087	0.0455	0.008229	3.236e-08	0.022	0.022	Yes	118	intergenic	NA	NA
CR	Kidney	Creatinine	12	1	2	rs117984859	241808880	240747871	242768140	A	G	0.087	0.04561	0.00825	3.236e-08	0.022	0.022	Yes	118	intronic	NA	NA
CR	Kidney	Creatinine	12	1	2	rs74543856	241809290	240747871	242768140	A	G	0.087	0.04561	0.00825	3.236e-08	0.022	0.022	Yes	118	intronic	NA	NA
CR	Kidney	Creatinine	12	1	2	rs79099024	241809498	240747871	242768140	G	T	0.087	0.04561	0.00825	3.236e-08	0.022	0.022	Yes	118	intronic	NA	NA
CR	Kidney	Creatinine	12	1	2	rs76374050	241809521	240747871	242768140	A	G	0.087	0.0456	0.00825	3.236e-08	0.022	0.022	Yes	118	intronic	NA	NA
CR	Kidney	Creatinine	12	1	2	rs117357855	241810170	240747871	242768140	G	T	0.087	0.04561	0.00825	3.236e-08	0.022	0.022	Yes	118	intronic	NA	NA
CR	Kidney	Creatinine	12	1	2	rs118110508	241810405	240747871	242768140	A	G	0.087	0.04561	0.00825	3.236e-08	0.022	0.022	Yes	118	intronic	NA	NA
CR	Kidney	Creatinine	12	1	2	rs117045831	241810686	240747871	242768140	C	T	0.087	0.04566	0.008252	3.162e-08	0.022	0.022	Yes	118	intronic	NA	NA
CR	Kidney	Creatinine	12	1	2	rs74895925	241810750	240747871	242768140	A	G	0.087	0.04561	0.00825	3.236e-08	0.022	0.022	Yes	118	intronic	NA	NA
CR	Kidney	Creatinine	12	1	2	rs77667245	241810984	240747871	242768140	C	A	0.087	0.04561	0.00825	3.236e-08	0.022	0.022	Yes	118	intronic	NA	NA
CR	Kidney	Creatinine	12	1	2	rs75777491	241811401	240747871	242768140	T	C	0.087	0.04561	0.00825	3.236e-08	0.022	0.022	Yes	118	intronic	NA	NA
CR	Kidney	Creatinine	12	1	2	rs117116569	241811528	240747871	242768140	T	C	0.087	0.04561	0.00825	3.236e-08	0.022	0.022	Yes	118	intronic	NA	NA
CR	Kidney	Creatinine	12	1	2	rs117195882	241812428	240747871	242768140	T	C	0.086	0.04545	0.008267	3.802e-08	0.019	0.019	Yes	118	missense_variant	AGXT	Ala186Val
CR	Kidney	Creatinine	12	1	2	rs34664134	241812461	240747871	242768140	A	G	0.086	0.04549	0.00827	3.802e-08	0.019	0.019	Yes	118	missense_variant	AGXT	Arg197Gln
CR	Kidney	Creatinine	12	1	2	rs117569130	241812966	240747871	242768140	T	C	0.086	0.04545	0.008267	3.802e-08	0.019	0.019	Yes	118	intronic	NA	NA
CR	Kidney	Creatinine	12	1	2	rs11675668	241794781	240747871	242768140	A	G	0.089	0.04472	0.008156	4.169e-08	0.017	0.017	Yes	118	intergenic	NA	NA
CR	Kidney	Creatinine	12	1	2	rs116917879	241797197	240747871	242768140	T	C	0.088	0.04474	0.008217	5.129e-08	0.014	0.014	Yes	118	intergenic	NA	NA
CR	Kidney	Creatinine	12	1	2	rs35164311	241795996	240747871	242768140	G	A	0.089	0.04441	0.008162	5.248e-08	0.013	0.013	Yes	118	intergenic	NA	NA
CR	Kidney	Creatinine	12	1	2	rs78950951	241800948	240747871	242768140	T	C	0.088	0.04451	0.008189	5.495e-08	0.013	0.013	Yes	118	intergenic	NA	NA
CR	Kidney	Creatinine	12	1	2	rs118178458	241793629	240747871	242768140	G	A	0.088	0.04405	0.008202	7.762e-08	0.01	0.01	Yes	118	intergenic	NA	NA
CR	Kidney	Creatinine	12	1	2	rs117969654	241814983	240747871	242768140	A	G	0.081	0.04504	0.008528	1.288e-07	0.007	0.007	Yes	118	intronic	NA	NA
CR	Kidney	Creatinine	12	1	2	rs11680616	241792959	240747871	242768140	G	T	0.095	0.0417	0.007912	1.38e-07	0.005	0.005	Yes	118	intergenic	NA	NA
CR	Kidney	Creatinine	12	1	2	rs117647467	241792396	240747871	242768140	A	G	0.088	0.04296	0.008222	1.738e-07	0.004	0.004	Yes	118	intergenic	NA	NA
CR	Kidney	Creatinine	12	1	2	rs12053433	241783735	240747871	242768140	T	C	0.09	0.04166	0.008108	2.754e-07	0.003	0.003	Yes	118	intergenic	NA	NA
CR	Kidney	Creatinine	12	1	2	rs4496332	241783837	240747871	242768140	C	A	0.091	0.04134	0.00806	2.884e-07	0.003	0.003	Yes	118	intergenic	NA	NA
CR	Kidney	Creatinine	12	1	2	rs4622719	241783959	240747871	242768140	A	G	0.091	0.04134	0.00806	2.884e-07	0.003	0.003	Yes	118	intergenic	NA	NA
CR	Kidney	Creatinine	12	1	2	rs117892354	241784221	240747871	242768140	C	T	0.09	0.04172	0.008107	2.692e-07	0.003	0.003	Yes	118	intergenic	NA	NA
CR	Kidney	Creatinine	12	1	2	rs71428461	241784778	240747871	242768140	A	G	0.091	0.04147	0.00807	2.754e-07	0.003	0.003	Yes	118	intergenic	NA	NA
CR	Kidney	Creatinine	12	1	2	rs116112109	241785278	240747871	242768140	G	C	0.09	0.04169	0.008107	2.692e-07	0.003	0.003	Yes	118	intergenic	NA	NA
CR	Kidney	Creatinine	12	1	2	rs12053128	241785602	240747871	242768140	A	C	0.092	0.04135	0.008058	2.884e-07	0.003	0.003	Yes	118	intergenic	NA	NA
CR	Kidney	Creatinine	12	1	2	rs12053336	241785727	240747871	242768140	A	T	0.09	0.04166	0.008107	2.754e-07	0.003	0.003	Yes	118	intergenic	NA	NA
CR	Kidney	Creatinine	12	1	2	rs12052856	241785777	240747871	242768140	A	G	0.092	0.04172	0.008048	2.188e-07	0.003	0.003	Yes	118	intergenic	NA	NA
CR	Kidney	Creatinine	12	1	2	rs71428462	241786115	240747871	242768140	A	G	0.092	0.04135	0.008058	2.884e-07	0.003	0.003	Yes	118	intergenic	NA	NA
CR	Kidney	Creatinine	12	1	2	rs12053219	241786869	240747871	242768140	T	C	0.09	0.04166	0.008107	2.754e-07	0.003	0.003	Yes	118	intergenic	NA	NA
CR	Kidney	Creatinine	12	1	2	rs117024311	241787455	240747871	242768140	G	A	0.09	0.04166	0.008107	2.754e-07	0.003	0.003	Yes	118	intergenic	NA	NA
CR	Kidney	Creatinine	12	1	2	rs139520241	241787522	240747871	242768140	T	C	0.091	0.04137	0.008059	2.818e-07	0.003	0.003	Yes	118	intergenic	NA	NA
CR	Kidney	Creatinine	12	1	2	rs147304229	241787523	240747871	242768140	G	A	0.091	0.04137	0.008059	2.818e-07	0.003	0.003	Yes	118	intergenic	NA	NA
CR	Kidney	Creatinine	12	1	2	rs140950003	241787879	240747871	242768140	A	G	0.09	0.04166	0.008107	2.754e-07	0.003	0.003	Yes	118	intergenic	NA	NA
CR	Kidney	Creatinine	12	1	2	rs113356907	241788079	240747871	242768140	G	C	0.091	0.04137	0.008059	2.818e-07	0.003	0.003	Yes	118	intergenic	NA	NA
CR	Kidney	Creatinine	12	1	2	rs140364022	241788082	240747871	242768140	T	C	0.091	0.04139	0.00806	2.818e-07	0.003	0.003	Yes	118	intergenic	NA	NA
CR	Kidney	Creatinine	12	1	2	rs74495351	241788224	240747871	242768140	T	G	0.09	0.04169	0.008123	2.884e-07	0.003	0.003	Yes	118	intergenic	NA	NA
CR	Kidney	Creatinine	12	1	2	rs116165996	241788463	240747871	242768140	G	T	0.092	0.04163	0.008043	2.291e-07	0.003	0.003	Yes	118	intergenic	NA	NA
CR	Kidney	Creatinine	12	1	2	rs35045640	241788923	240747871	242768140	C	T	0.092	0.0414	0.008049	2.692e-07	0.003	0.003	Yes	118	intergenic	NA	NA
CR	Kidney	Creatinine	12	1	2	rs13032857	241789073	240747871	242768140	G	A	0.092	0.04137	0.008058	2.818e-07	0.003	0.003	Yes	118	intergenic	NA	NA
CR	Kidney	Creatinine	12	1	2	rs6733562	241789226	240747871	242768140	A	G	0.092	0.04136	0.008058	2.884e-07	0.003	0.003	Yes	118	intergenic	NA	NA
CR	Kidney	Creatinine	12	1	2	rs13033328	241789255	240747871	242768140	G	A	0.092	0.04136	0.008058	2.884e-07	0.003	0.003	Yes	118	intergenic	NA	NA
CR	Kidney	Creatinine	12	1	2	rs6754592	241789725	240747871	242768140	C	T	0.089	0.04187	0.008144	2.754e-07	0.003	0.003	Yes	118	intergenic	NA	NA
CR	Kidney	Creatinine	12	1	2	rs6750953	241789734	240747871	242768140	G	A	0.089	0.04187	0.008144	2.754e-07	0.003	0.003	Yes	118	intergenic	NA	NA
CR	Kidney	Creatinine	12	1	2	rs6734130	241789755	240747871	242768140	A	G	0.089	0.04174	0.008143	2.951e-07	0.003	0.003	Yes	118	intergenic	NA	NA
CR	Kidney	Creatinine	12	1	2	rs76868091	241790117	240747871	242768140	G	A	0.092	0.04165	0.008056	2.344e-07	0.003	0.003	Yes	118	intergenic	NA	NA
CR	Kidney	Creatinine	12	1	2	rs71428465	241790249	240747871	242768140	T	C	0.092	0.04161	0.008056	2.399e-07	0.003	0.003	Yes	118	intergenic	NA	NA
CR	Kidney	Creatinine	12	1	2	rs71428466	241790258	240747871	242768140	C	T	0.092	0.04161	0.008056	2.399e-07	0.003	0.003	Yes	118	intergenic	NA	NA
CR	Kidney	Creatinine	12	1	2	rs71428467	241790379	240747871	242768140	C	T	0.092	0.04164	0.008056	2.344e-07	0.003	0.003	Yes	118	intergenic	NA	NA
CR	Kidney	Creatinine	12	1	2	rs71428468	241790411	240747871	242768140	G	T	0.092	0.04164	0.008056	2.344e-07	0.003	0.003	Yes	118	intergenic	NA	NA
CR	Kidney	Creatinine	12	1	2	rs71428469	241790443	240747871	242768140	A	G	0.092	0.04163	0.008056	2.344e-07	0.003	0.003	Yes	118	intergenic	NA	NA
CR	Kidney	Creatinine	12	1	2	rs111906133	241790523	240747871	242768140	A	T	0.092	0.04163	0.008056	2.344e-07	0.003	0.003	Yes	118	intergenic	NA	NA
CR	Kidney	Creatinine	12	1	2	rs111991554	241787489	240747871	242768140	C	G	0.091	0.04078	0.008063	4.266e-07	0.002	0.002	Yes	118	intergenic	NA	NA
CR	Kidney	Creatinine	12	1	2	rs73104639	241755015	240747871	242768140	C	G	0.085	0.04028	0.008348	1.38e-06	0.001	0.001	Yes	118	intronic	NA	NA
CR	Kidney	Creatinine	12	1	2	rs10460444	241761292	240747871	242768140	T	C	0.084	0.04022	0.008355	1.479e-06	0.001	0.001	Yes	118	intergenic	NA	NA
CR	Kidney	Creatinine	12	1	2	rs117263540	241773902	240747871	242768140	A	G	0.09	0.03942	0.008101	1.148e-06	0.001	0.001	Yes	118	intergenic	NA	NA
CR	Kidney	Creatinine	12	1	2	rs76734586	241774381	240747871	242768140	C	G	0.09	0.03942	0.008101	1.148e-06	0.001	0.001	Yes	118	intergenic	NA	NA
CR	Kidney	Creatinine	12	1	2	rs142106306	241775528	240747871	242768140	C	T	0.091	0.03915	0.008079	1.259e-06	0.001	0.001	Yes	118	intergenic	NA	NA
CR	Kidney	Creatinine	12	1	2	rs114843095	241776206	240747871	242768140	A	G	0.091	0.03923	0.008088	1.23e-06	0.001	0.001	Yes	118	intergenic	NA	NA
CR	Kidney	Creatinine	12	1	2	rs74000019	241776782	240747871	242768140	T	C	0.091	0.03916	0.008073	1.23e-06	0.001	0.001	Yes	118	intergenic	NA	NA
CR	Kidney	Creatinine	12	1	2	rs74000021	241776957	240747871	242768140	T	C	0.091	0.03916	0.008073	1.23e-06	0.001	0.001	Yes	118	intergenic	NA	NA
CR	Kidney	Creatinine	12	1	2	rs74000022	241777059	240747871	242768140	C	A	0.091	0.03916	0.008073	1.23e-06	0.001	0.001	Yes	118	intergenic	NA	NA
CR	Kidney	Creatinine	12	1	2	rs74857688	241777887	240747871	242768140	G	A	0.089	0.04005	0.008176	9.772e-07	0.001	0.001	Yes	118	intergenic	NA	NA
CR	Kidney	Creatinine	12	1	2	rs10191028	241777933	240747871	242768140	T	A	0.091	0.03916	0.008073	1.23e-06	0.001	0.001	Yes	118	intergenic	NA	NA
CR	Kidney	Creatinine	12	1	2	rs12614864	241778252	240747871	242768140	C	G	0.091	0.03916	0.008073	1.23e-06	0.001	0.001	Yes	118	intergenic	NA	NA
CR	Kidney	Creatinine	12	1	2	rs12620116	241778474	240747871	242768140	C	T	0.091	0.0392	0.008073	1.202e-06	0.001	0.001	Yes	118	intergenic	NA	NA
CR	Kidney	Creatinine	12	1	2	rs12618167	241778519	240747871	242768140	T	C	0.091	0.03916	0.008073	1.23e-06	0.001	0.001	Yes	118	intergenic	NA	NA
CR	Kidney	Creatinine	12	1	2	rs12615608	241778531	240747871	242768140	A	G	0.092	0.03906	0.008043	1.202e-06	0.001	0.001	Yes	118	intergenic	NA	NA
CR	Kidney	Creatinine	12	1	2	rs77716095	241778581	240747871	242768140	G	A	0.091	0.03916	0.008073	1.23e-06	0.001	0.001	Yes	118	intergenic	NA	NA
CR	Kidney	Creatinine	12	1	2	rs12618192	241778621	240747871	242768140	T	C	0.091	0.03916	0.008073	1.23e-06	0.001	0.001	Yes	118	intergenic	NA	NA
CR	Kidney	Creatinine	12	1	2	rs74000025	241778830	240747871	242768140	C	T	0.091	0.03916	0.008073	1.23e-06	0.001	0.001	Yes	118	intergenic	NA	NA
CR	Kidney	Creatinine	12	1	2	rs74000026	241778889	240747871	242768140	G	A	0.091	0.03916	0.008073	1.23e-06	0.001	0.001	Yes	118	intergenic	NA	NA
CR	Kidney	Creatinine	12	1	2	rs74000027	241778940	240747871	242768140	A	G	0.091	0.03916	0.008073	1.23e-06	0.001	0.001	Yes	118	intergenic	NA	NA
CR	Kidney	Creatinine	12	1	2	rs74000028	241778960	240747871	242768140	C	T	0.091	0.03916	0.008073	1.23e-06	0.001	0.001	Yes	118	intergenic	NA	NA
CR	Kidney	Creatinine	12	1	2	rs74000029	241778977	240747871	242768140	A	G	0.091	0.03916	0.008073	1.23e-06	0.001	0.001	Yes	118	intergenic	NA	NA
CR	Kidney	Creatinine	12	1	2	rs74000030	241779020	240747871	242768140	T	C	0.091	0.03916	0.008073	1.23e-06	0.001	0.001	Yes	118	intergenic	NA	NA
CR	Kidney	Creatinine	12	1	2	rs74000031	241779176	240747871	242768140	A	G	0.091	0.03916	0.008073	1.23e-06	0.001	0.001	Yes	118	intergenic	NA	NA
CR	Kidney	Creatinine	12	1	2	rs74000032	241779206	240747871	242768140	T	C	0.091	0.03916	0.008073	1.23e-06	0.001	0.001	Yes	118	intergenic	NA	NA
CR	Kidney	Creatinine	12	1	2	rs74000044	241779321	240747871	242768140	G	A	0.091	0.03916	0.008073	1.23e-06	0.001	0.001	Yes	118	intergenic	NA	NA
CR	Kidney	Creatinine	12	1	2	rs74000046	241780121	240747871	242768140	G	A	0.092	0.0396	0.008031	8.128e-07	0.001	0.001	Yes	118	intergenic	NA	NA
CR	Kidney	Creatinine	12	1	2	rs74000048	241780269	240747871	242768140	G	A	0.091	0.03916	0.008073	1.23e-06	0.001	0.001	Yes	118	intergenic	NA	NA
CR	Kidney	Creatinine	12	1	2	rs4453688	241780478	240747871	242768140	G	A	0.091	0.03916	0.008073	1.23e-06	0.001	0.001	Yes	118	intergenic	NA	NA
CR	Kidney	Creatinine	12	1	2	rs4580380	241780596	240747871	242768140	T	C	0.091	0.03917	0.008074	1.23e-06	0.001	0.001	Yes	118	intergenic	NA	NA
CR	Kidney	Creatinine	12	1	2	rs4453689	241780597	240747871	242768140	G	A	0.091	0.03916	0.008073	1.23e-06	0.001	0.001	Yes	118	intergenic	NA	NA
CR	Kidney	Creatinine	12	1	2	rs4600645	241780634	240747871	242768140	G	A	0.091	0.03916	0.008073	1.23e-06	0.001	0.001	Yes	118	intergenic	NA	NA
CR	Kidney	Creatinine	12	1	2	rs4556970	241780762	240747871	242768140	C	T	0.091	0.03916	0.008073	1.23e-06	0.001	0.001	Yes	118	intergenic	NA	NA
CR	Kidney	Creatinine	12	1	2	rs74000050	241781202	240747871	242768140	A	C	0.09	0.03924	0.008137	1.413e-06	0.001	0.001	Yes	118	intergenic	NA	NA
CR	Kidney	Creatinine	12	1	2	rs147559242	241781449	240747871	242768140	G	T	0.089	0.03949	0.008157	1.288e-06	0.001	0.001	Yes	118	intergenic	NA	NA
CR	Kidney	Creatinine	12	1	2	rs76436058	241781515	240747871	242768140	A	G	0.089	0.0394	0.008143	1.318e-06	0.001	0.001	Yes	118	intergenic	NA	NA
CR	Kidney	Creatinine	12	1	2	rs80015111	241781553	240747871	242768140	A	C	0.089	0.03943	0.008143	1.288e-06	0.001	0.001	Yes	118	intergenic	NA	NA
CR	Kidney	Creatinine	12	1	2	rs74000051	241782959	240747871	242768140	C	T	0.087	0.04086	0.008225	6.761e-07	0.001	0.001	Yes	118	intergenic	NA	NA
CR	Kidney	Creatinine	12	1	2	rs149374350	241816077	240747871	242768140	A	G	0.085	0.03999	0.008316	1.514e-06	0.001	0.001	Yes	118	intronic	NA	NA
CR	Kidney	Creatinine	12	1	2	rs78022447	241824379	240747871	242768140	A	C	0.086	0.03974	0.008274	1.549e-06	0.001	0.001	Yes	118	intergenic	NA	NA
CR	Kidney	Creatinine	12	1	2	rs138151492	241828206	240747871	242768140	C	G	0.084	0.04124	0.008356	7.943e-07	0.001	0.001	Yes	118	intronic	NA	NA
CR	Kidney	Creatinine	12	1	2	rs118161439	241828816	240747871	242768140	A	G	0.086	0.04007	0.008273	1.288e-06	0.001	0.001	Yes	118	intronic	NA	NA
CR	Kidney	Creatinine	12	1	2	rs78391362	241829610	240747871	242768140	A	G	0.086	0.04011	0.008271	1.23e-06	0.001	0.001	Yes	118	intronic	NA	NA
CR	Kidney	Creatinine	12	1	2	rs74954477	241829648	240747871	242768140	T	C	0.086	0.03994	0.008274	1.38e-06	0.001	0.001	Yes	118	intronic	NA	NA
CR	Kidney	Creatinine	13	1	3	rs13085153	38461279	38335023	38574491	C	T	0.478	0.02739	0.004652	3.89e-09	0.032	0.032	Yes	54	intergenic	NA	NA
CR	Kidney	Creatinine	13	1	3	rs13081365	38451520	38335023	38574491	G	A	0.477	0.02738	0.004652	3.981e-09	0.031	0.031	Yes	54	intronic	NA	NA
CR	Kidney	Creatinine	13	1	3	rs7372478	38452877	38335023	38574491	T	G	0.478	0.02736	0.004652	4.074e-09	0.031	0.031	Yes	54	intronic	NA	NA
CR	Kidney	Creatinine	13	1	3	rs13092164	38458533	38335023	38574491	A	G	0.478	0.02735	0.004651	4.074e-09	0.031	0.031	Yes	54	intergenic	NA	NA
CR	Kidney	Creatinine	13	1	3	rs13092539	38458725	38335023	38574491	A	G	0.477	0.02736	0.004652	4.074e-09	0.031	0.031	Yes	54	intergenic	NA	NA
CR	Kidney	Creatinine	13	1	3	rs13092473	38458958	38335023	38574491	G	A	0.477	0.02736	0.004652	4.074e-09	0.031	0.031	Yes	54	intergenic	NA	NA
CR	Kidney	Creatinine	13	1	3	rs4678605	38444489	38335023	38574491	A	T	0.467	0.02747	0.004657	3.715e-09	0.03	0.03	Yes	54	intronic	NA	NA
CR	Kidney	Creatinine	13	1	3	rs36144213	38452416	38335023	38574491	G	T	0.477	0.02735	0.004652	4.169e-09	0.03	0.03	Yes	54	intronic	NA	NA
CR	Kidney	Creatinine	13	1	3	rs13093460	38459189	38335023	38574491	A	G	0.477	0.02735	0.004652	4.074e-09	0.03	0.03	Yes	54	intergenic	NA	NA
CR	Kidney	Creatinine	13	1	3	rs13073137	38459349	38335023	38574491	C	T	0.478	0.02733	0.004652	4.266e-09	0.03	0.03	Yes	54	intergenic	NA	NA
CR	Kidney	Creatinine	13	1	3	rs13098011	38459615	38335023	38574491	G	A	0.478	0.02733	0.004652	4.266e-09	0.03	0.03	Yes	54	intergenic	NA	NA
CR	Kidney	Creatinine	13	1	3	rs6807940	38460062	38335023	38574491	G	C	0.478	0.02733	0.004652	4.169e-09	0.03	0.03	Yes	54	intergenic	NA	NA
CR	Kidney	Creatinine	13	1	3	rs6764551	38460305	38335023	38574491	G	A	0.478	0.02733	0.004652	4.266e-09	0.03	0.03	Yes	54	intergenic	NA	NA
CR	Kidney	Creatinine	13	1	3	rs112417295	38471701	38335023	38574491	G	A	0.472	0.02733	0.004654	4.266e-09	0.03	0.03	Yes	54	intergenic	NA	NA
CR	Kidney	Creatinine	13	1	3	rs1817364	38474513	38335023	38574491	G	T	0.472	0.02733	0.004654	4.266e-09	0.03	0.03	Yes	54	intergenic	NA	NA
CR	Kidney	Creatinine	13	1	3	rs13063978	38476538	38335023	38574491	G	A	0.472	0.02733	0.004654	4.266e-09	0.03	0.03	Yes	54	intergenic	NA	NA
CR	Kidney	Creatinine	13	1	3	rs4679050	38482007	38335023	38574491	A	G	0.472	0.02733	0.004654	4.266e-09	0.03	0.03	Yes	54	intergenic	NA	NA
CR	Kidney	Creatinine	13	1	3	rs7646429	38467713	38335023	38574491	G	A	0.472	0.02731	0.004655	4.467e-09	0.029	0.029	Yes	54	intergenic	NA	NA
CR	Kidney	Creatinine	13	1	3	rs77279447	38472654	38335023	38574491	A	G	0.473	0.02729	0.004654	4.571e-09	0.029	0.029	Yes	54	intergenic	NA	NA
CR	Kidney	Creatinine	13	1	3	rs75582498	38472674	38335023	38574491	T	C	0.473	0.02729	0.004654	4.571e-09	0.029	0.029	Yes	54	intergenic	NA	NA
CR	Kidney	Creatinine	13	1	3	rs6599201	38476614	38335023	38574491	G	A	0.473	0.0273	0.004654	4.467e-09	0.029	0.029	Yes	54	intergenic	NA	NA
CR	Kidney	Creatinine	13	1	3	rs7429308	38479475	38335023	38574491	C	T	0.472	0.0273	0.004654	4.467e-09	0.029	0.029	Yes	54	intergenic	NA	NA
CR	Kidney	Creatinine	13	1	3	rs36153447	38452278	38335023	38574491	T	C	0.465	0.02718	0.004659	5.37e-09	0.023	0.023	Yes	54	intronic	NA	NA
CR	Kidney	Creatinine	13	1	3	rs13095158	38446920	38335023	38574491	C	G	0.465	0.02718	0.004659	5.37e-09	0.022	0.022	Yes	54	intronic	NA	NA
CR	Kidney	Creatinine	13	1	3	rs13074866	38447041	38335023	38574491	C	T	0.465	0.0272	0.004659	5.248e-09	0.022	0.022	Yes	54	intronic	NA	NA
CR	Kidney	Creatinine	13	1	3	rs13064938	38440237	38335023	38574491	C	T	0.466	0.02713	0.004658	5.754e-09	0.021	0.021	Yes	54	intronic	NA	NA
CR	Kidney	Creatinine	13	1	3	rs13100195	38482539	38335023	38574491	G	A	0.473	0.02689	0.004654	7.586e-09	0.019	0.019	Yes	54	intergenic	NA	NA
CR	Kidney	Creatinine	13	1	3	rs57754356	38488706	38335023	38574491	G	C	0.474	0.02684	0.004653	8.128e-09	0.018	0.018	Yes	54	intergenic	NA	NA
CR	Kidney	Creatinine	13	1	3	rs35947591	38498533	38335023	38574491	G	A	0.474	0.02649	0.004653	1.23e-08	0.013	0.013	Yes	54	intronic	NA	NA
CR	Kidney	Creatinine	13	1	3	rs6808093	38498160	38335023	38574491	C	T	0.476	0.02644	0.004652	1.318e-08	0.012	0.012	Yes	54	intronic	NA	NA
CR	Kidney	Creatinine	13	1	3	rs35463537	38498248	38335023	38574491	C	T	0.476	0.02644	0.004652	1.318e-08	0.012	0.012	Yes	54	intronic	NA	NA
CR	Kidney	Creatinine	13	1	3	rs36070911	38498439	38335023	38574491	G	A	0.476	0.02644	0.004652	1.318e-08	0.012	0.012	Yes	54	intronic	NA	NA
CR	Kidney	Creatinine	13	1	3	rs35044334	38498609	38335023	38574491	C	G	0.476	0.02644	0.004652	1.318e-08	0.012	0.012	Yes	54	intronic	NA	NA
CR	Kidney	Creatinine	13	1	3	rs4679052	38508794	38335023	38574491	C	T	0.47	0.02634	0.004655	1.514e-08	0.011	0.011	Yes	54	intronic	NA	NA
CR	Kidney	Creatinine	13	1	3	rs13059256	38504315	38335023	38574491	C	T	0.471	0.02627	0.004655	1.66e-08	0.01	0.01	Yes	54	intronic	NA	NA
CR	Kidney	Creatinine	13	1	3	rs13094715	38504430	38335023	38574491	A	G	0.47	0.02633	0.004655	1.549e-08	0.01	0.01	Yes	54	intronic	NA	NA
CR	Kidney	Creatinine	13	1	3	rs961179	38509618	38335023	38574491	A	G	0.47	0.02632	0.004655	1.549e-08	0.01	0.01	Yes	54	intronic	NA	NA
CR	Kidney	Creatinine	13	1	3	rs2276541	38512779	38335023	38574491	A	G	0.47	0.02632	0.004655	1.549e-08	0.01	0.01	Yes	54	intronic	NA	NA
CR	Kidney	Creatinine	13	1	3	rs762318	38516369	38335023	38574491	A	C	0.461	0.02631	0.004661	1.66e-08	0.01	0.01	Yes	54	intronic	NA	NA
CR	Kidney	Creatinine	13	1	3	rs2268755	38501916	38335023	38574491	A	G	0.472	0.02622	0.004655	1.778e-08	0.009	0.009	Yes	54	intronic	NA	NA
CR	Kidney	Creatinine	13	1	3	rs2268762	38516075	38335023	38574491	G	A	0.467	0.02617	0.004657	1.905e-08	0.009	0.009	Yes	54	intronic	NA	NA
CR	Kidney	Creatinine	13	1	3	rs13098946	38517784	38335023	38574491	G	C	0.467	0.02617	0.004657	1.905e-08	0.009	0.009	Yes	54	intronic	NA	NA
CR	Kidney	Creatinine	13	1	3	rs13078966	38517914	38335023	38574491	G	T	0.467	0.02617	0.004657	1.905e-08	0.009	0.009	Yes	54	intronic	NA	NA
CR	Kidney	Creatinine	13	1	3	rs7374458	38531211	38335023	38574491	G	T	0.468	0.02619	0.004657	1.862e-08	0.009	0.009	Yes	54	UTR3	NA	NA
CR	Kidney	Creatinine	13	1	3	rs13072731	38533335	38335023	38574491	C	A	0.468	0.0262	0.004657	1.862e-08	0.009	0.009	Yes	54	UTR3	NA	NA
CR	Kidney	Creatinine	13	1	3	rs2300669	38541318	38335023	38574491	A	C	0.477	-0.02613	0.004652	1.95e-08	0.009	0.009	Yes	54	intronic	NA	NA
CR	Kidney	Creatinine	13	1	3	rs2070489	38519424	38335023	38574491	G	A	0.468	0.02608	0.004656	2.138e-08	0.008	0.008	Yes	54	synonymous_variant	ACVR2B	NA
CR	Kidney	Creatinine	13	1	3	rs2268759	38514327	38335023	38574491	A	G	0.447	0.02578	0.004674	3.467e-08	0.006	0.006	Yes	54	intronic	NA	NA
CR	Kidney	Creatinine	13	1	3	rs6809352	38544349	38335023	38574491	A	G	0.477	-0.02505	0.004652	7.244e-08	0.003	0.003	Yes	54	intronic	NA	NA
CR	Kidney	Creatinine	13	1	3	rs7372452	38444298	38335023	38574491	C	G	0.365	-0.02506	0.004825	2.042e-07	0.001	0.001	Yes	54	intronic	NA	NA
CR	Kidney	Creatinine	13	1	3	rs34918180	38451005	38335023	38574491	G	A	0.36	-0.0253	0.004839	1.698e-07	0.001	0.001	Yes	54	intronic	NA	NA
CR	Kidney	Creatinine	13	1	3	rs13060031	38473029	38335023	38574491	C	T	0.366	-0.02527	0.004824	1.622e-07	0.001	0.001	Yes	54	intergenic	NA	NA
CR	Kidney	Creatinine	13	1	3	rs9838792	38546726	38335023	38574491	G	A	0.493	0.02286	0.004647	8.71e-07	0.001	0.001	Yes	54	intronic	NA	NA
CR	Kidney	Creatinine	13	1	3	rs6780349	38555178	38335023	38574491	G	A	0.492	0.02298	0.004648	7.586e-07	0.001	0.001	Yes	54	intronic	NA	NA
CR	Kidney	Creatinine	14	1	3	rs3792597	121650872	121474215	121728846	C	T	0.278	-0.03252	0.005186	3.631e-10	0.013	0.013	Yes	141	intronic	NA	NA
CR	Kidney	Creatinine	14	1	3	rs2257212	121643804	121474215	121728846	C	T	0.281	-0.03219	0.005168	4.677e-10	0.01	0.01	Yes	141	missense_variant	SLC15A2	Leu350Phe
CR	Kidney	Creatinine	14	1	3	rs2257214	121643893	121474215	121728846	T	C	0.281	-0.03221	0.005168	4.571e-10	0.01	0.01	Yes	141	intronic	NA	NA
CR	Kidney	Creatinine	14	1	3	rs2250065	121644029	121474215	121728846	G	T	0.281	-0.03221	0.005168	4.571e-10	0.01	0.01	Yes	141	intronic	NA	NA
CR	Kidney	Creatinine	14	1	3	rs2250067	121644030	121474215	121728846	C	T	0.281	-0.03221	0.005168	4.571e-10	0.01	0.01	Yes	141	intronic	NA	NA
CR	Kidney	Creatinine	14	1	3	rs2689272	121644050	121474215	121728846	T	G	0.281	-0.03221	0.005168	4.571e-10	0.01	0.01	Yes	141	intronic	NA	NA
CR	Kidney	Creatinine	14	1	3	rs1920319	121644417	121474215	121728846	G	T	0.281	-0.03221	0.005168	4.571e-10	0.01	0.01	Yes	141	intronic	NA	NA
CR	Kidney	Creatinine	14	1	3	rs5852284	121644573	121474215	121728846	C	G	0.281	-0.03221	0.005168	4.571e-10	0.01	0.01	Yes	141	intronic	NA	NA
CR	Kidney	Creatinine	14	1	3	rs1920318	121644693	121474215	121728846	G	T	0.281	-0.03219	0.005168	4.677e-10	0.01	0.01	Yes	141	intronic	NA	NA
CR	Kidney	Creatinine	14	1	3	rs1920317	121644783	121474215	121728846	C	T	0.281	-0.03221	0.005168	4.571e-10	0.01	0.01	Yes	141	intronic	NA	NA
CR	Kidney	Creatinine	14	1	3	rs4583698	121644936	121474215	121728846	A	C	0.281	-0.03221	0.005168	4.571e-10	0.01	0.01	Yes	141	intronic	NA	NA
CR	Kidney	Creatinine	14	1	3	rs2700425	121645076	121474215	121728846	T	G	0.281	-0.03221	0.005168	4.571e-10	0.01	0.01	Yes	141	intronic	NA	NA
CR	Kidney	Creatinine	14	1	3	rs2689287	121645283	121474215	121728846	T	C	0.281	-0.03221	0.005168	4.571e-10	0.01	0.01	Yes	141	intronic	NA	NA
CR	Kidney	Creatinine	14	1	3	rs2689288	121645291	121474215	121728846	T	C	0.281	-0.0322	0.005171	4.786e-10	0.01	0.01	Yes	141	intronic	NA	NA
CR	Kidney	Creatinine	14	1	3	rs9870245	121645438	121474215	121728846	G	A	0.281	-0.0322	0.005168	4.677e-10	0.01	0.01	Yes	141	intronic	NA	NA
CR	Kidney	Creatinine	14	1	3	rs1882004	121646209	121474215	121728846	A	G	0.281	-0.0322	0.005168	4.677e-10	0.01	0.01	Yes	141	intronic	NA	NA
CR	Kidney	Creatinine	14	1	3	rs2689282	121637803	121474215	121728846	C	T	0.281	-0.03215	0.005168	4.898e-10	0.009	0.009	Yes	141	intronic	NA	NA
CR	Kidney	Creatinine	14	1	3	rs9822474	121637966	121474215	121728846	A	G	0.281	-0.03214	0.005168	5.012e-10	0.009	0.009	Yes	141	intronic	NA	NA
CR	Kidney	Creatinine	14	1	3	rs2689283	121638290	121474215	121728846	C	T	0.281	-0.03215	0.005168	4.898e-10	0.009	0.009	Yes	141	intronic	NA	NA
CR	Kidney	Creatinine	14	1	3	rs2700421	121638382	121474215	121728846	A	T	0.281	-0.03215	0.005168	4.898e-10	0.009	0.009	Yes	141	intronic	NA	NA
CR	Kidney	Creatinine	14	1	3	rs2689284	121638485	121474215	121728846	G	C	0.281	-0.03215	0.005168	4.898e-10	0.009	0.009	Yes	141	intronic	NA	NA
CR	Kidney	Creatinine	14	1	3	rs9810707	121639234	121474215	121728846	T	C	0.281	-0.03213	0.005168	5.012e-10	0.009	0.009	Yes	141	intronic	NA	NA
CR	Kidney	Creatinine	14	1	3	rs9828753	121639600	121474215	121728846	A	G	0.281	-0.03215	0.005168	4.898e-10	0.009	0.009	Yes	141	intronic	NA	NA
CR	Kidney	Creatinine	14	1	3	rs9811473	121639702	121474215	121728846	T	G	0.281	-0.03215	0.005168	4.898e-10	0.009	0.009	Yes	141	intronic	NA	NA
CR	Kidney	Creatinine	14	1	3	rs9829070	121639812	121474215	121728846	A	T	0.281	-0.03215	0.005168	4.898e-10	0.009	0.009	Yes	141	intronic	NA	NA
CR	Kidney	Creatinine	14	1	3	rs9866936	121639848	121474215	121728846	C	T	0.281	-0.03215	0.005168	4.898e-10	0.009	0.009	Yes	141	intronic	NA	NA
CR	Kidney	Creatinine	14	1	3	rs9871534	121640177	121474215	121728846	G	A	0.281	-0.03215	0.005168	4.898e-10	0.009	0.009	Yes	141	intronic	NA	NA
CR	Kidney	Creatinine	14	1	3	rs9816071	121640318	121474215	121728846	T	A	0.281	-0.03214	0.005168	5.012e-10	0.009	0.009	Yes	141	intronic	NA	NA
CR	Kidney	Creatinine	14	1	3	rs9816215	121640426	121474215	121728846	T	G	0.281	-0.03213	0.005168	5.129e-10	0.009	0.009	Yes	141	intronic	NA	NA
CR	Kidney	Creatinine	14	1	3	rs2332044	121640912	121474215	121728846	T	G	0.281	-0.03215	0.005168	4.898e-10	0.009	0.009	Yes	141	intronic	NA	NA
CR	Kidney	Creatinine	14	1	3	rs11920521	121641352	121474215	121728846	A	G	0.281	-0.03213	0.005168	5.012e-10	0.009	0.009	Yes	141	intronic	NA	NA
CR	Kidney	Creatinine	14	1	3	rs11920547	121641383	121474215	121728846	A	G	0.281	-0.03213	0.005168	5.012e-10	0.009	0.009	Yes	141	intronic	NA	NA
CR	Kidney	Creatinine	14	1	3	rs7637569	121641528	121474215	121728846	G	A	0.281	-0.03213	0.005167	5.012e-10	0.009	0.009	Yes	141	intronic	NA	NA
CR	Kidney	Creatinine	14	1	3	rs2293615	121641821	121474215	121728846	A	G	0.281	-0.03213	0.005168	5.012e-10	0.009	0.009	Yes	141	intronic	NA	NA
CR	Kidney	Creatinine	14	1	3	rs3817601	121642048	121474215	121728846	A	T	0.281	-0.03213	0.005168	5.012e-10	0.009	0.009	Yes	141	intronic	NA	NA
CR	Kidney	Creatinine	14	1	3	rs2293614	121642246	121474215	121728846	C	T	0.282	-0.03215	0.005166	4.898e-10	0.009	0.009	Yes	141	intronic	NA	NA
CR	Kidney	Creatinine	14	1	3	rs2293612	121642380	121474215	121728846	G	A	0.281	-0.03213	0.005168	5.012e-10	0.009	0.009	Yes	141	intronic	NA	NA
CR	Kidney	Creatinine	14	1	3	rs2689291	121642556	121474215	121728846	G	A	0.281	-0.03213	0.005168	5.012e-10	0.009	0.009	Yes	141	intronic	NA	NA
CR	Kidney	Creatinine	14	1	3	rs2700426	121642617	121474215	121728846	A	G	0.281	-0.03213	0.005168	5.012e-10	0.009	0.009	Yes	141	intronic	NA	NA
CR	Kidney	Creatinine	14	1	3	rs2689292	121642627	121474215	121728846	G	A	0.281	-0.03212	0.005168	5.129e-10	0.009	0.009	Yes	141	intronic	NA	NA
CR	Kidney	Creatinine	14	1	3	rs2257109	121643170	121474215	121728846	A	T	0.281	-0.03213	0.005168	5.012e-10	0.009	0.009	Yes	141	intronic	NA	NA
CR	Kidney	Creatinine	14	1	3	rs2257115	121643303	121474215	121728846	T	A	0.281	-0.03213	0.005168	5.012e-10	0.009	0.009	Yes	141	intronic	NA	NA
CR	Kidney	Creatinine	14	1	3	rs2257119	121643337	121474215	121728846	G	A	0.281	-0.03213	0.005168	5.012e-10	0.009	0.009	Yes	141	intronic	NA	NA
CR	Kidney	Creatinine	14	1	3	rs2257120	121643372	121474215	121728846	C	T	0.281	-0.03213	0.005168	5.012e-10	0.009	0.009	Yes	141	intronic	NA	NA
CR	Kidney	Creatinine	14	1	3	rs2257123	121643427	121474215	121728846	G	A	0.281	-0.03213	0.005168	5.012e-10	0.009	0.009	Yes	141	intronic	NA	NA
CR	Kidney	Creatinine	14	1	3	rs2257124	121643436	121474215	121728846	G	A	0.281	-0.03213	0.005168	5.012e-10	0.009	0.009	Yes	141	intronic	NA	NA
CR	Kidney	Creatinine	14	1	3	rs2257132	121643699	121474215	121728846	G	A	0.281	-0.03213	0.005168	5.012e-10	0.009	0.009	Yes	141	intronic	NA	NA
CR	Kidney	Creatinine	14	1	3	rs11707541	121644529	121474215	121728846	C	A	0.282	-0.03215	0.005166	4.786e-10	0.009	0.009	Yes	141	intronic	NA	NA
CR	Kidney	Creatinine	14	1	3	rs2262494	121645629	121474215	121728846	G	A	0.281	-0.03217	0.005168	4.898e-10	0.009	0.009	Yes	141	intronic	NA	NA
CR	Kidney	Creatinine	14	1	3	rs1882003	121646382	121474215	121728846	T	G	0.281	-0.03216	0.005168	4.898e-10	0.009	0.009	Yes	141	intronic	NA	NA
CR	Kidney	Creatinine	14	1	3	rs1882002	121646495	121474215	121728846	C	T	0.281	-0.03216	0.005168	4.898e-10	0.009	0.009	Yes	141	intronic	NA	NA
CR	Kidney	Creatinine	14	1	3	rs3762819	121646759	121474215	121728846	G	A	0.281	-0.03216	0.005168	4.898e-10	0.009	0.009	Yes	141	intronic	NA	NA
CR	Kidney	Creatinine	14	1	3	rs3762822	121646976	121474215	121728846	C	G	0.281	-0.03216	0.005168	4.898e-10	0.009	0.009	Yes	141	intronic	NA	NA
CR	Kidney	Creatinine	14	1	3	rs1316301	121647467	121474215	121728846	C	T	0.281	-0.03215	0.005168	4.898e-10	0.009	0.009	Yes	141	intronic	NA	NA
CR	Kidney	Creatinine	14	1	3	rs1882000	121647596	121474215	121728846	G	A	0.281	-0.03215	0.005169	5.012e-10	0.009	0.009	Yes	141	intronic	NA	NA
CR	Kidney	Creatinine	14	1	3	rs1881999	121647656	121474215	121728846	G	C	0.281	-0.03215	0.005168	4.898e-10	0.009	0.009	Yes	141	intronic	NA	NA
CR	Kidney	Creatinine	14	1	3	rs1316397	121647782	121474215	121728846	C	G	0.281	-0.03215	0.005168	4.898e-10	0.009	0.009	Yes	141	intronic	NA	NA
CR	Kidney	Creatinine	14	1	3	rs75557865	121652141	121474215	121728846	G	A	0.282	-0.03211	0.005166	5.129e-10	0.009	0.009	Yes	141	intronic	NA	NA
CR	Kidney	Creatinine	14	1	3	rs28871629	121654142	121474215	121728846	G	A	0.282	-0.03211	0.005165	5.129e-10	0.009	0.009	Yes	141	intronic	NA	NA
CR	Kidney	Creatinine	14	1	3	rs9856253	121661910	121474215	121728846	C	T	0.33	-0.03071	0.004942	5.129e-10	0.009	0.009	Yes	141	UTR3	NA	NA
CR	Kidney	Creatinine	14	1	3	rs3762821	121646886	121474215	121728846	A	G	0.286	-0.03186	0.005141	5.754e-10	0.008	0.008	Yes	141	intronic	NA	NA
CR	Kidney	Creatinine	14	1	3	rs59823080	121655012	121474215	121728846	G	A	0.286	-0.03185	0.00514	5.754e-10	0.008	0.008	Yes	141	intronic	NA	NA
CR	Kidney	Creatinine	14	1	3	rs3805138	121633246	121474215	121728846	T	A	0.281	-0.03194	0.005166	6.31e-10	0.007	0.007	Yes	141	intronic	NA	NA
CR	Kidney	Creatinine	14	1	3	rs9862977	121633503	121474215	121728846	G	A	0.281	-0.03194	0.005166	6.31e-10	0.007	0.007	Yes	141	intronic	NA	NA
CR	Kidney	Creatinine	14	1	3	rs9863155	121633620	121474215	121728846	G	A	0.281	-0.03193	0.005166	6.31e-10	0.007	0.007	Yes	141	intronic	NA	NA
CR	Kidney	Creatinine	14	1	3	rs59166686	121633723	121474215	121728846	C	A	0.281	-0.03194	0.005166	6.31e-10	0.007	0.007	Yes	141	intronic	NA	NA
CR	Kidney	Creatinine	14	1	3	rs3932367	121633738	121474215	121728846	T	C	0.281	-0.03194	0.005166	6.31e-10	0.007	0.007	Yes	141	intronic	NA	NA
CR	Kidney	Creatinine	14	1	3	rs2049331	121633964	121474215	121728846	C	T	0.282	-0.03191	0.005163	6.457e-10	0.007	0.007	Yes	141	intronic	NA	NA
CR	Kidney	Creatinine	14	1	3	rs9812515	121634410	121474215	121728846	T	A	0.281	-0.03194	0.005166	6.31e-10	0.007	0.007	Yes	141	intronic	NA	NA
CR	Kidney	Creatinine	14	1	3	rs1357531	121634887	121474215	121728846	G	A	0.281	-0.03194	0.005166	6.31e-10	0.007	0.007	Yes	141	intronic	NA	NA
CR	Kidney	Creatinine	14	1	3	rs2700420	121635230	121474215	121728846	G	A	0.281	-0.03194	0.005166	6.31e-10	0.007	0.007	Yes	141	intronic	NA	NA
CR	Kidney	Creatinine	14	1	3	rs2689289	121635251	121474215	121728846	A	G	0.281	-0.03194	0.005166	6.31e-10	0.007	0.007	Yes	141	intronic	NA	NA
CR	Kidney	Creatinine	14	1	3	rs6765799	121635485	121474215	121728846	A	G	0.281	-0.03194	0.005166	6.31e-10	0.007	0.007	Yes	141	intronic	NA	NA
CR	Kidney	Creatinine	14	1	3	rs2332050	121635818	121474215	121728846	C	G	0.281	-0.03193	0.005166	6.31e-10	0.007	0.007	Yes	141	intronic	NA	NA
CR	Kidney	Creatinine	14	1	3	rs2332049	121635878	121474215	121728846	A	C	0.281	-0.03194	0.005166	6.31e-10	0.007	0.007	Yes	141	intronic	NA	NA
CR	Kidney	Creatinine	14	1	3	rs2332046	121636047	121474215	121728846	T	A	0.281	-0.03194	0.005166	6.31e-10	0.007	0.007	Yes	141	intronic	NA	NA
CR	Kidney	Creatinine	14	1	3	rs11914993	121636223	121474215	121728846	A	G	0.281	-0.03194	0.005166	6.31e-10	0.007	0.007	Yes	141	intronic	NA	NA
CR	Kidney	Creatinine	14	1	3	rs10934562	121636549	121474215	121728846	G	A	0.281	-0.03192	0.005166	6.457e-10	0.007	0.007	Yes	141	intronic	NA	NA
CR	Kidney	Creatinine	14	1	3	rs2877566	121637178	121474215	121728846	C	A	0.282	-0.03192	0.005164	6.31e-10	0.007	0.007	Yes	141	intronic	NA	NA
CR	Kidney	Creatinine	14	1	3	rs2689281	121637545	121474215	121728846	T	C	0.281	-0.03194	0.005166	6.31e-10	0.007	0.007	Yes	141	intronic	NA	NA
CR	Kidney	Creatinine	14	1	3	rs2700416	121637551	121474215	121728846	A	G	0.281	-0.03194	0.005166	6.31e-10	0.007	0.007	Yes	141	intronic	NA	NA
CR	Kidney	Creatinine	14	1	3	rs2293616	121641693	121474215	121728846	G	A	0.276	-0.03207	0.005197	6.761e-10	0.007	0.007	Yes	141	synonymous_variant	SLC15A2	NA
CR	Kidney	Creatinine	14	1	3	rs1143670	121646641	121474215	121728846	A	G	0.276	-0.03209	0.005197	6.607e-10	0.007	0.007	Yes	141	synonymous_variant	SLC15A2	NA
CR	Kidney	Creatinine	14	1	3	rs1143671	121647286	121474215	121728846	C	T	0.276	-0.03208	0.005197	6.761e-10	0.007	0.007	Yes	141	missense_variant	SLC15A2	Pro409Ser
CR	Kidney	Creatinine	14	1	3	rs1143672	121648168	121474215	121728846	G	A	0.276	-0.03208	0.005197	6.761e-10	0.007	0.007	Yes	141	missense_variant	SLC15A2	Arg478Lys
CR	Kidney	Creatinine	14	1	3	rs13317021	121656833	121474215	121728846	C	G	0.297	-0.03142	0.005083	6.31e-10	0.007	0.007	Yes	141	intronic	NA	NA
CR	Kidney	Creatinine	14	1	3	rs11718322	121710086	121474215	121728846	G	A	0.336	-0.03043	0.00492	6.166e-10	0.007	0.007	Yes	141	intronic	NA	NA
CR	Kidney	Creatinine	14	1	3	rs2049330	121633904	121474215	121728846	G	A	0.276	-0.03195	0.005198	7.943e-10	0.006	0.006	Yes	141	intronic	NA	NA
CR	Kidney	Creatinine	14	1	3	rs9845790	121635721	121474215	121728846	G	A	0.286	-0.03166	0.005141	7.413e-10	0.006	0.006	Yes	141	intronic	NA	NA
CR	Kidney	Creatinine	14	1	3	rs2332032	121721995	121474215	121728846	C	T	0.341	-0.03015	0.004902	7.762e-10	0.006	0.006	Yes	141	intronic	NA	NA
CR	Kidney	Creatinine	14	1	3	rs9835875	121619292	121474215	121728846	T	C	0.288	-0.03127	0.005132	1.096e-09	0.005	0.005	Yes	141	intronic	NA	NA
CR	Kidney	Creatinine	14	1	3	rs4465981	121619996	121474215	121728846	T	G	0.288	-0.03128	0.005132	1.096e-09	0.005	0.005	Yes	141	intronic	NA	NA
CR	Kidney	Creatinine	14	1	3	rs2877569	121621382	121474215	121728846	A	G	0.288	-0.03128	0.005132	1.096e-09	0.005	0.005	Yes	141	intronic	NA	NA
CR	Kidney	Creatinine	14	1	3	rs1920302	121616610	121474215	121728846	C	T	0.288	-0.03122	0.005132	1.175e-09	0.004	0.004	Yes	141	intronic	NA	NA
CR	Kidney	Creatinine	14	1	3	rs9842387	121616995	121474215	121728846	A	G	0.288	-0.03122	0.005131	1.148e-09	0.004	0.004	Yes	141	intronic	NA	NA
CR	Kidney	Creatinine	14	1	3	rs3805134	121618056	121474215	121728846	T	C	0.286	-0.03124	0.005143	1.259e-09	0.004	0.004	Yes	141	intronic	NA	NA
CR	Kidney	Creatinine	14	1	3	rs9830721	121618371	121474215	121728846	T	G	0.288	-0.03123	0.005132	1.148e-09	0.004	0.004	Yes	141	intronic	NA	NA
CR	Kidney	Creatinine	14	1	3	rs9815756	121618984	121474215	121728846	G	T	0.288	-0.03122	0.005132	1.175e-09	0.004	0.004	Yes	141	intronic	NA	NA
CR	Kidney	Creatinine	14	1	3	rs2332054	121620211	121474215	121728846	T	C	0.288	-0.03124	0.005132	1.148e-09	0.004	0.004	Yes	141	intronic	NA	NA
CR	Kidney	Creatinine	14	1	3	rs2178415	121620449	121474215	121728846	G	A	0.288	-0.03122	0.005132	1.175e-09	0.004	0.004	Yes	141	intronic	NA	NA
CR	Kidney	Creatinine	14	1	3	rs2141615	121620787	121474215	121728846	C	T	0.288	-0.03124	0.005132	1.148e-09	0.004	0.004	Yes	141	intronic	NA	NA
CR	Kidney	Creatinine	14	1	3	rs2332053	121621391	121474215	121728846	G	A	0.288	-0.03124	0.005132	1.148e-09	0.004	0.004	Yes	141	intronic	NA	NA
CR	Kidney	Creatinine	14	1	3	rs9827473	121621659	121474215	121728846	G	A	0.288	-0.03124	0.005132	1.148e-09	0.004	0.004	Yes	141	intronic	NA	NA
CR	Kidney	Creatinine	14	1	3	rs9827390	121621765	121474215	121728846	C	A	0.288	-0.03124	0.005132	1.148e-09	0.004	0.004	Yes	141	intronic	NA	NA
CR	Kidney	Creatinine	14	1	3	rs56287664	121622432	121474215	121728846	T	C	0.289	-0.03118	0.005127	1.202e-09	0.004	0.004	Yes	141	intronic	NA	NA
CR	Kidney	Creatinine	14	1	3	rs9837144	121623297	121474215	121728846	C	A	0.288	-0.03124	0.005132	1.148e-09	0.004	0.004	Yes	141	intronic	NA	NA
CR	Kidney	Creatinine	14	1	3	rs6780234	121623734	121474215	121728846	T	C	0.288	-0.03124	0.005132	1.148e-09	0.004	0.004	Yes	141	intronic	NA	NA
CR	Kidney	Creatinine	14	1	3	rs6791876	121623771	121474215	121728846	A	G	0.288	-0.03124	0.005132	1.148e-09	0.004	0.004	Yes	141	intronic	NA	NA
CR	Kidney	Creatinine	14	1	3	rs6794360	121623943	121474215	121728846	A	G	0.288	-0.03124	0.005132	1.148e-09	0.004	0.004	Yes	141	intronic	NA	NA
CR	Kidney	Creatinine	14	1	3	rs9713652	121624640	121474215	121728846	G	T	0.288	-0.03122	0.005132	1.175e-09	0.004	0.004	Yes	141	intronic	NA	NA
CR	Kidney	Creatinine	14	1	3	rs9714033	121624742	121474215	121728846	T	G	0.289	-0.03108	0.005127	1.349e-09	0.004	0.004	Yes	141	intronic	NA	NA
CR	Kidney	Creatinine	14	1	3	rs2951471	121625116	121474215	121728846	T	G	0.288	-0.03124	0.005132	1.148e-09	0.004	0.004	Yes	141	intronic	NA	NA
CR	Kidney	Creatinine	14	1	3	rs7623754	121626468	121474215	121728846	G	A	0.286	-0.03123	0.005143	1.259e-09	0.004	0.004	Yes	141	intronic	NA	NA
CR	Kidney	Creatinine	14	1	3	rs7645647	121626490	121474215	121728846	A	G	0.286	-0.03123	0.005143	1.259e-09	0.004	0.004	Yes	141	intronic	NA	NA
CR	Kidney	Creatinine	14	1	3	rs7635449	121626634	121474215	121728846	T	C	0.286	-0.03124	0.005143	1.259e-09	0.004	0.004	Yes	141	intronic	NA	NA
CR	Kidney	Creatinine	14	1	3	rs9849724	121626904	121474215	121728846	T	G	0.286	-0.03123	0.005143	1.259e-09	0.004	0.004	Yes	141	intronic	NA	NA
CR	Kidney	Creatinine	14	1	3	rs9850685	121627476	121474215	121728846	T	C	0.286	-0.03122	0.005143	1.288e-09	0.004	0.004	Yes	141	intronic	NA	NA
CR	Kidney	Creatinine	14	1	3	rs9289181	121627886	121474215	121728846	T	G	0.286	-0.0313	0.005142	1.148e-09	0.004	0.004	Yes	141	intronic	NA	NA
CR	Kidney	Creatinine	14	1	3	rs9289182	121628360	121474215	121728846	A	T	0.286	-0.03128	0.005142	1.175e-09	0.004	0.004	Yes	141	intronic	NA	NA
CR	Kidney	Creatinine	14	1	3	rs9836339	121628606	121474215	121728846	G	T	0.286	-0.03129	0.005142	1.148e-09	0.004	0.004	Yes	141	intronic	NA	NA
CR	Kidney	Creatinine	14	1	3	rs3792596	121629158	121474215	121728846	C	T	0.286	-0.03129	0.005142	1.148e-09	0.004	0.004	Yes	141	intronic	NA	NA
CR	Kidney	Creatinine	14	1	3	rs2332052	121629318	121474215	121728846	A	G	0.286	-0.03129	0.005142	1.148e-09	0.004	0.004	Yes	141	intronic	NA	NA
CR	Kidney	Creatinine	14	1	3	rs2332051	121629322	121474215	121728846	G	A	0.286	-0.03129	0.005142	1.148e-09	0.004	0.004	Yes	141	intronic	NA	NA
CR	Kidney	Creatinine	14	1	3	rs2877568	121629634	121474215	121728846	C	T	0.286	-0.03129	0.005142	1.148e-09	0.004	0.004	Yes	141	intronic	NA	NA
CR	Kidney	Creatinine	14	1	3	rs9289183	121629928	121474215	121728846	T	C	0.286	-0.03129	0.005142	1.148e-09	0.004	0.004	Yes	141	intronic	NA	NA
CR	Kidney	Creatinine	14	1	3	rs6803757	121630194	121474215	121728846	T	C	0.286	-0.03129	0.005142	1.148e-09	0.004	0.004	Yes	141	intronic	NA	NA
CR	Kidney	Creatinine	14	1	3	rs6438687	121630328	121474215	121728846	A	G	0.286	-0.03129	0.005142	1.148e-09	0.004	0.004	Yes	141	intronic	NA	NA
CR	Kidney	Creatinine	14	1	3	rs2689273	121631451	121474215	121728846	T	G	0.286	-0.03129	0.005142	1.148e-09	0.004	0.004	Yes	141	intronic	NA	NA
CR	Kidney	Creatinine	14	1	3	rs866926	121632261	121474215	121728846	T	A	0.286	-0.03129	0.005142	1.175e-09	0.004	0.004	Yes	141	intronic	NA	NA
CR	Kidney	Creatinine	14	1	3	rs866928	121632302	121474215	121728846	G	A	0.286	-0.03129	0.005142	1.148e-09	0.004	0.004	Yes	141	intronic	NA	NA
CR	Kidney	Creatinine	14	1	3	rs866927	121632432	121474215	121728846	A	G	0.286	-0.03129	0.005142	1.148e-09	0.004	0.004	Yes	141	intronic	NA	NA
CR	Kidney	Creatinine	14	1	3	rs866929	121632507	121474215	121728846	G	A	0.286	-0.03129	0.005142	1.148e-09	0.004	0.004	Yes	141	intronic	NA	NA
CR	Kidney	Creatinine	14	1	3	rs10934569	121718453	121474215	121728846	T	A	0.339	-0.02989	0.004909	1.122e-09	0.004	0.004	Yes	141	intronic	NA	NA
CR	Kidney	Creatinine	14	1	3	rs59551650	121622760	121474215	121728846	A	G	0.289	-0.03093	0.005124	1.585e-09	0.003	0.003	Yes	141	intronic	NA	NA
CR	Kidney	Creatinine	14	1	3	rs9713657	121624741	121474215	121728846	G	C	0.289	-0.03102	0.005128	1.445e-09	0.003	0.003	Yes	141	intronic	NA	NA
CR	Kidney	Creatinine	14	1	3	rs9844954	121656341	121474215	121728846	T	G	0.289	-0.031	0.005126	1.445e-09	0.003	0.003	Yes	141	intronic	NA	NA
CR	Kidney	Creatinine	14	1	3	rs9868185	121657593	121474215	121728846	A	G	0.289	-0.03101	0.005125	1.445e-09	0.003	0.003	Yes	141	intronic	NA	NA
CR	Kidney	Creatinine	14	1	3	rs874742	121657967	121474215	121728846	T	C	0.289	-0.03102	0.005126	1.445e-09	0.003	0.003	Yes	141	intronic	NA	NA
CR	Kidney	Creatinine	14	1	3	rs874741	121658082	121474215	121728846	A	G	0.289	-0.03101	0.005125	1.445e-09	0.003	0.003	Yes	141	intronic	NA	NA
CR	Kidney	Creatinine	14	1	3	rs9816720	121714684	121474215	121728846	G	A	0.316	-0.03031	0.004999	1.318e-09	0.003	0.003	Yes	141	intronic	NA	NA
CR	Kidney	Creatinine	14	1	3	rs9868257	121715319	121474215	121728846	C	T	0.335	-0.02973	0.004924	1.549e-09	0.003	0.003	Yes	141	intronic	NA	NA
CR	Kidney	Creatinine	15	1	3	rs58473751	141127710	140972289	141338641	G	C	0.336	0.03295	0.004918	2.089e-11	0.127	0.127	Yes	19	intronic	NA	NA
CR	Kidney	Creatinine	15	1	3	rs1344672	141125705	140972289	141338641	G	C	0.339	0.03282	0.00491	2.344e-11	0.115	0.115	Yes	19	intronic	NA	NA
CR	Kidney	Creatinine	15	1	3	rs2871960	141121814	140972289	141338641	C	A	0.339	0.03281	0.004909	2.344e-11	0.114	0.114	Yes	19	intronic	NA	NA
CR	Kidney	Creatinine	15	1	3	rs1344674	141125186	140972289	141338641	G	A	0.339	0.03278	0.00491	2.455e-11	0.109	0.109	Yes	19	intronic	NA	NA
CR	Kidney	Creatinine	15	1	3	rs57345461	141126825	140972289	141338641	T	A	0.336	0.03285	0.00492	2.455e-11	0.108	0.108	Yes	19	intronic	NA	NA
CR	Kidney	Creatinine	15	1	3	rs13068733	141118028	140972289	141338641	G	A	0.339	0.03271	0.00491	2.692e-11	0.099	0.099	Yes	19	intronic	NA	NA
CR	Kidney	Creatinine	15	1	3	rs7632381	141106063	140972289	141338641	C	T	0.338	0.03264	0.004911	3.02e-11	0.087	0.087	Yes	19	upstream	NA	NA
CR	Kidney	Creatinine	15	1	3	rs4683606	141110074	140972289	141338641	G	A	0.339	0.03244	0.00491	3.981e-11	0.068	0.068	Yes	19	intronic	NA	NA
CR	Kidney	Creatinine	15	1	3	rs6440006	141142691	140972289	141338641	A	G	0.34	0.032	0.004904	6.761e-11	0.043	0.043	Yes	19	intronic	NA	NA
CR	Kidney	Creatinine	15	1	3	rs6763927	141140366	140972289	141338641	T	A	0.34	0.03183	0.004904	8.511e-11	0.034	0.034	Yes	19	intronic	NA	NA
CR	Kidney	Creatinine	15	1	3	rs7650602	141147414	140972289	141338641	C	T	0.337	0.03144	0.004914	1.585e-10	0.019	0.019	Yes	19	intronic	NA	NA
CR	Kidney	Creatinine	15	1	3	rs7625643	141150026	140972289	141338641	G	A	0.336	0.03136	0.00492	1.862e-10	0.017	0.017	Yes	19	intronic	NA	NA
CR	Kidney	Creatinine	15	1	3	rs55715186	141145402	140972289	141338641	C	T	0.335	0.03107	0.004921	2.754e-10	0.011	0.011	Yes	19	intronic	NA	NA
CR	Kidney	Creatinine	15	1	3	rs9856584	141148698	140972289	141338641	A	C	0.334	0.03105	0.004928	2.951e-10	0.011	0.011	Yes	19	intronic	NA	NA
CR	Kidney	Creatinine	15	1	3	rs724016	141105570	140972289	141338641	G	A	0.332	0.03078	0.004934	4.467e-10	0.01	0.01	Yes	19	intergenic	NA	NA
CR	Kidney	Creatinine	15	1	3	rs7624084	141093285	140972289	141338641	C	T	0.327	0.03085	0.004954	4.677e-10	0.009	0.009	Yes	19	intergenic	NA	NA
CR	Kidney	Creatinine	15	1	3	rs7613516	141079309	140972289	141338641	G	T	0.304	0.03119	0.005049	6.457e-10	0.004	0.004	Yes	19	ncRNA_intronic	NA	NA
CR	Kidney	Creatinine	15	1	3	rs6440003	141094209	140972289	141338641	A	G	0.331	0.02994	0.004936	1.318e-09	0.003	0.003	Yes	19	intergenic	NA	NA
CR	Kidney	Creatinine	15	1	3	rs6764769	141100280	140972289	141338641	G	A	0.333	0.02952	0.00493	2.138e-09	0.002	0.002	Yes	19	intergenic	NA	NA
CR	Kidney	Creatinine	16	NA	3	NA	NA	141574548	141859302	NA	NA	NA	0.0236141	0.00428779	3.63078e-08	NA	NA	No	NA	NA	NA	NA
CR	Kidney	Creatinine	17	1	3	rs10804832	169114754	168990126	169168017	G	T	0.425	0.03261	0.0047	3.981e-12	0.973	0.973	Yes	3	intronic	NA	NA
CR	Kidney	Creatinine	17	1	3	rs16853741	169156443	168990126	169168017	T	C	0.494	-0.02973	0.004647	1.585e-10	0.013	0.013	Yes	3	intronic	NA	NA
CR	Kidney	Creatinine	17	1	3	rs1835374	169103185	168990126	169168017	C	A	0.495	-0.02854	0.004647	8.128e-10	0.005	0.005	Yes	3	intronic	NA	NA
CR	Kidney	Creatinine	18	1	3	rs11924016	185307879	185182232	185354216	T	A	0.285	0.03243	0.005147	2.951e-10	0.033	0.033	Yes	44	intronic	NA	NA
CR	Kidney	Creatinine	18	1	3	rs7374856	185311964	185182232	185354216	C	A	0.283	0.03246	0.005156	3.09e-10	0.032	0.032	Yes	44	intronic	NA	NA
CR	Kidney	Creatinine	18	1	3	rs1568664	185312231	185182232	185354216	C	T	0.283	0.03246	0.005157	3.09e-10	0.032	0.032	Yes	44	intronic	NA	NA
CR	Kidney	Creatinine	18	1	3	rs62291884	185313855	185182232	185354216	G	A	0.283	0.03246	0.005156	3.09e-10	0.032	0.032	Yes	44	intronic	NA	NA
CR	Kidney	Creatinine	18	1	3	rs36066570	185314454	185182232	185354216	A	C	0.283	0.03246	0.005156	3.09e-10	0.032	0.032	Yes	44	intronic	NA	NA
CR	Kidney	Creatinine	18	1	3	rs13100034	185318804	185182232	185354216	A	G	0.283	0.03247	0.005156	3.02e-10	0.032	0.032	Yes	44	intronic	NA	NA
CR	Kidney	Creatinine	18	1	3	rs1464579	185319646	185182232	185354216	G	A	0.283	0.03246	0.005156	3.09e-10	0.032	0.032	Yes	44	intronic	NA	NA
CR	Kidney	Creatinine	18	1	3	rs13340181	185325612	185182232	185354216	C	T	0.283	0.03247	0.005156	3.02e-10	0.032	0.032	Yes	44	intronic	NA	NA
CR	Kidney	Creatinine	18	1	3	rs13081203	185322643	185182232	185354216	A	G	0.283	0.03243	0.005156	3.162e-10	0.031	0.031	Yes	44	intronic	NA	NA
CR	Kidney	Creatinine	18	1	3	rs13072061	185326023	185182232	185354216	T	G	0.283	0.03244	0.005156	3.162e-10	0.031	0.031	Yes	44	intronic	NA	NA
CR	Kidney	Creatinine	18	1	3	rs11916386	185308069	185182232	185354216	T	G	0.285	0.03236	0.005149	3.311e-10	0.03	0.03	Yes	44	intronic	NA	NA
CR	Kidney	Creatinine	18	1	3	rs35497918	185310312	185182232	185354216	T	C	0.285	0.03236	0.005149	3.311e-10	0.03	0.03	Yes	44	intronic	NA	NA
CR	Kidney	Creatinine	18	1	3	rs140735327	185308602	185182232	185354216	T	A	0.284	0.03236	0.00515	3.311e-10	0.029	0.029	Yes	44	intronic	NA	NA
CR	Kidney	Creatinine	18	1	3	rs12374077	185317674	185182232	185354216	C	G	0.284	0.03238	0.005155	3.388e-10	0.029	0.029	Yes	44	intronic	NA	NA
CR	Kidney	Creatinine	18	1	3	rs6776312	185305480	185182232	185354216	A	C	0.291	0.03205	0.005114	3.715e-10	0.028	0.028	Yes	44	intronic	NA	NA
CR	Kidney	Creatinine	18	1	3	rs35917986	185310041	185182232	185354216	A	G	0.285	0.03225	0.005146	3.715e-10	0.027	0.027	Yes	44	intronic	NA	NA
CR	Kidney	Creatinine	18	1	3	rs6762208	185331165	185182232	185354216	A	C	0.268	0.03294	0.005247	3.467e-10	0.025	0.025	Yes	44	missense_variant	SENP2	Thr8Lys
CR	Kidney	Creatinine	18	1	3	rs2034343	185337854	185182232	185354216	T	A	0.267	0.03296	0.005254	3.548e-10	0.024	0.024	Yes	44	intronic	NA	NA
CR	Kidney	Creatinine	18	1	3	rs7644758	185328197	185182232	185354216	G	T	0.293	0.03188	0.005104	4.169e-10	0.023	0.023	Yes	44	intronic	NA	NA
CR	Kidney	Creatinine	18	1	3	rs13072759	185326391	185182232	185354216	A	G	0.267	0.03289	0.005255	3.89e-10	0.022	0.022	Yes	44	intronic	NA	NA
CR	Kidney	Creatinine	18	1	3	rs9714159	185328671	185182232	185354216	A	G	0.267	0.0329	0.005255	3.802e-10	0.022	0.022	Yes	44	intronic	NA	NA
CR	Kidney	Creatinine	18	1	3	rs9714158	185328780	185182232	185354216	T	C	0.267	0.03289	0.005255	3.89e-10	0.022	0.022	Yes	44	intronic	NA	NA
CR	Kidney	Creatinine	18	1	3	rs13091418	185329756	185182232	185354216	G	C	0.267	0.03289	0.005255	3.89e-10	0.022	0.022	Yes	44	intronic	NA	NA
CR	Kidney	Creatinine	18	1	3	rs6785918	185330631	185182232	185354216	G	A	0.266	0.03289	0.005257	3.981e-10	0.022	0.022	Yes	44	intronic	NA	NA
CR	Kidney	Creatinine	18	1	3	rs34965813	185333012	185182232	185354216	C	T	0.267	0.03289	0.005255	3.89e-10	0.022	0.022	Yes	44	intronic	NA	NA
CR	Kidney	Creatinine	18	1	3	rs34765114	185335156	185182232	185354216	A	T	0.266	0.03289	0.005257	3.981e-10	0.022	0.022	Yes	44	intronic	NA	NA
CR	Kidney	Creatinine	18	1	3	rs4569690	185336640	185182232	185354216	T	C	0.267	0.03289	0.005255	3.89e-10	0.022	0.022	Yes	44	intronic	NA	NA
CR	Kidney	Creatinine	18	1	3	rs2034344	185337788	185182232	185354216	C	T	0.267	0.03286	0.00525	3.89e-10	0.022	0.022	Yes	44	intronic	NA	NA
CR	Kidney	Creatinine	18	1	3	rs6764618	185328009	185182232	185354216	C	T	0.256	0.03329	0.005325	4.074e-10	0.019	0.019	Yes	44	intronic	NA	NA
CR	Kidney	Creatinine	18	1	3	rs34505819	185340721	185182232	185354216	T	C	0.268	0.03269	0.005246	4.677e-10	0.019	0.019	Yes	44	intronic	NA	NA
CR	Kidney	Creatinine	18	1	3	rs1823238	185341970	185182232	185354216	A	G	0.268	0.03271	0.005248	4.571e-10	0.019	0.019	Yes	44	intronic	NA	NA
CR	Kidney	Creatinine	18	1	3	rs6784842	185342723	185182232	185354216	T	C	0.266	0.03277	0.005258	4.571e-10	0.019	0.019	Yes	44	intronic	NA	NA
CR	Kidney	Creatinine	18	1	3	rs6784948	185342787	185182232	185354216	T	C	0.266	0.03277	0.005258	4.571e-10	0.019	0.019	Yes	44	intronic	NA	NA
CR	Kidney	Creatinine	18	1	3	rs13100229	185343200	185182232	185354216	T	C	0.266	0.03278	0.005258	4.571e-10	0.019	0.019	Yes	44	intronic	NA	NA
CR	Kidney	Creatinine	18	1	3	rs7648072	185344539	185182232	185354216	C	T	0.266	0.03278	0.005259	4.571e-10	0.019	0.019	Yes	44	intronic	NA	NA
CR	Kidney	Creatinine	18	1	3	rs4686666	185342847	185182232	185354216	C	T	0.265	0.03269	0.005263	5.248e-10	0.016	0.016	Yes	44	intronic	NA	NA
CR	Kidney	Creatinine	18	1	3	rs11922634	185349190	185182232	185354216	A	G	0.262	0.03266	0.005283	6.31e-10	0.014	0.014	Yes	44	UTR3	NA	NA
CR	Kidney	Creatinine	18	1	3	rs34187723	185349425	185182232	185354216	C	T	0.262	0.03265	0.005282	6.31e-10	0.014	0.014	Yes	44	UTR3	NA	NA
CR	Kidney	Creatinine	18	1	3	rs4505730	185288598	185182232	185354216	G	A	0.223	0.03466	0.00558	5.248e-10	0.013	0.013	Yes	44	intergenic	NA	NA
CR	Kidney	Creatinine	18	1	3	rs13413	185351208	185182232	185354216	C	G	0.265	0.03235	0.005265	8.128e-10	0.011	0.011	Yes	44	UTR3	NA	NA
CR	Kidney	Creatinine	18	1	3	rs7638853	185350706	185182232	185354216	A	G	0.261	0.03236	0.005289	9.55e-10	0.01	0.01	Yes	44	UTR3	NA	NA
CR	Kidney	Creatinine	18	1	3	rs1816959	185351651	185182232	185354216	G	A	0.261	0.03239	0.005292	9.333e-10	0.01	0.01	Yes	44	downstream	NA	NA
CR	Kidney	Creatinine	18	1	3	rs4575929	185353135	185182232	185354216	A	G	0.258	0.03215	0.005308	1.38e-09	0.007	0.007	Yes	44	intergenic	NA	NA
CR	Kidney	Creatinine	18	1	3	rs56065557	185354216	185182232	185354216	C	G	0.246	0.03218	0.005393	2.399e-09	0.004	0.004	Yes	44	intergenic	NA	NA
CR	Kidney	Creatinine	19	NA	3	NA	NA	186320646	186453430	NA	NA	NA	-0.0240885	0.0042794	1.8197e-08	NA	NA	No	NA	NA	NA	NA
CR	Kidney	Creatinine	20	NA	4	NA	NA	9812993	10331818	NA	NA	NA	-0.027344	0.00448263	1.07152e-09	NA	NA	No	NA	NA	NA	NA
CR	Kidney	Creatinine	21	NA	4	NA	NA	23622853	23768388	NA	NA	NA	-0.046569	0.00827769	1.86209e-08	NA	NA	No	NA	NA	NA	NA
CR	Kidney	Creatinine	22	1	4	rs4859682	77410318	76186224	78237325	A	C	0.233	0.05451	0.005497	3.548e-23	0.286	0.286	Yes	5	intronic	NA	NA
CR	Kidney	Creatinine	22	1	4	rs13146355	77412140	76186224	78237325	A	G	0.233	0.05445	0.005496	3.89e-23	0.26	0.26	Yes	5	intronic	NA	NA
CR	Kidney	Creatinine	22	1	4	rs28394165	77394018	76186224	78237325	C	T	0.219	0.05541	0.005615	5.754e-23	0.181	0.181	Yes	5	intronic	NA	NA
CR	Kidney	Creatinine	22	1	4	rs10025351	77394095	76186224	78237325	T	C	0.219	0.0554	0.005615	5.754e-23	0.18	0.18	Yes	5	intronic	NA	NA
CR	Kidney	Creatinine	22	1	4	rs28817415	77401452	76186224	78237325	T	C	0.228	0.05429	0.005541	1.148e-22	0.092	0.092	Yes	5	intronic	NA	NA
CR	Kidney	Creatinine	23	1	4	rs10857147	81181072	81058545	81202048	T	A	0.401	-0.03178	0.004741	2.042e-11	0.599	0.599	Yes	6	intergenic	NA	NA
CR	Kidney	Creatinine	23	1	4	rs16998073	81184341	81058545	81202048	T	A	0.416	-0.03078	0.004715	6.607e-11	0.186	0.186	Yes	6	intergenic	NA	NA
CR	Kidney	Creatinine	23	1	4	rs12509595	81182554	81058545	81202048	C	T	0.414	-0.03068	0.004717	7.762e-11	0.16	0.16	Yes	6	intergenic	NA	NA
CR	Kidney	Creatinine	23	1	4	rs11099098	81169912	81058545	81202048	T	G	0.433	-0.0289	0.004689	7.079e-10	0.019	0.019	Yes	6	intergenic	NA	NA
CR	Kidney	Creatinine	23	1	4	rs13125101	81174592	81058545	81202048	A	G	0.434	-0.02884	0.004688	7.762e-10	0.017	0.017	Yes	6	intergenic	NA	NA
CR	Kidney	Creatinine	23	1	4	rs11099097	81167309	81058545	81202048	T	C	0.408	-0.02928	0.004728	5.888e-10	0.015	0.015	Yes	6	intergenic	NA	NA
CR	Kidney	Creatinine	24	NA	4	NA	NA	88863255	89165613	NA	NA	NA	-0.025285	0.00406646	5.01187e-10	NA	NA	No	NA	NA	NA	NA
CR	Kidney	Creatinine	25	NA	4	NA	NA	103518023	103999909	NA	NA	NA	0.0201673	0.00357786	1.7378e-08	NA	NA	No	NA	NA	NA	NA
CR	Kidney	Creatinine	26	1	5	rs409577	686682	570673	686682	G	C	0.388	0.02675	0.004768	1.995e-08	0.107	0.107	Yes	40	intronic	NA	NA
CR	Kidney	Creatinine	26	1	5	rs370799	685200	570673	686682	A	G	0.442	0.02637	0.004679	1.738e-08	0.095	0.095	Yes	40	intronic	NA	NA
CR	Kidney	Creatinine	26	1	5	rs12656802	686342	570673	686682	G	A	0.467	0.02593	0.004657	2.57e-08	0.079	0.079	Yes	40	intronic	NA	NA
CR	Kidney	Creatinine	26	1	5	rs391240	685545	570673	686682	C	T	0.438	0.02601	0.004684	2.818e-08	0.063	0.063	Yes	40	intronic	NA	NA
CR	Kidney	Creatinine	26	1	5	rs386057	685748	570673	686682	G	A	0.438	0.026	0.004683	2.818e-08	0.063	0.063	Yes	40	intronic	NA	NA
CR	Kidney	Creatinine	26	1	5	rs2652414	679985	570673	686682	T	C	0.34	-0.02728	0.004904	2.63e-08	0.057	0.057	Yes	40	intronic	NA	NA
CR	Kidney	Creatinine	26	1	5	rs2335952	679989	570673	686682	T	C	0.34	-0.02728	0.004904	2.63e-08	0.057	0.057	Yes	40	intronic	NA	NA
CR	Kidney	Creatinine	26	1	5	rs1697975	678950	570673	686682	C	G	0.483	-0.02551	0.00465	4.074e-08	0.047	0.047	Yes	40	intronic	NA	NA
CR	Kidney	Creatinine	26	1	5	rs560430	683776	570673	686682	A	G	0.441	0.02557	0.00468	4.677e-08	0.032	0.032	Yes	40	intronic	NA	NA
CR	Kidney	Creatinine	26	1	5	rs2019714	679976	570673	686682	T	C	0.318	-0.02706	0.004989	5.888e-08	0.026	0.026	Yes	40	intronic	NA	NA
CR	Kidney	Creatinine	26	1	5	rs2640657	679977	570673	686682	G	T	0.318	-0.02706	0.004989	5.888e-08	0.026	0.026	Yes	40	intronic	NA	NA
CR	Kidney	Creatinine	26	1	5	rs445895	684632	570673	686682	T	C	0.442	0.02529	0.004678	6.457e-08	0.026	0.026	Yes	40	intronic	NA	NA
CR	Kidney	Creatinine	26	1	5	rs400873	684771	570673	686682	T	C	0.441	0.02532	0.004679	6.31e-08	0.026	0.026	Yes	40	intronic	NA	NA
CR	Kidney	Creatinine	26	1	5	rs451280	685438	570673	686682	G	A	0.441	0.02531	0.004679	6.31e-08	0.026	0.026	Yes	40	intronic	NA	NA
CR	Kidney	Creatinine	26	1	5	rs559527	683689	570673	686682	A	G	0.447	0.02518	0.004674	7.079e-08	0.025	0.025	Yes	40	intronic	NA	NA
CR	Kidney	Creatinine	26	1	5	rs373078	683356	570673	686682	G	A	0.452	0.02514	0.004669	7.244e-08	0.024	0.024	Yes	40	intronic	NA	NA
CR	Kidney	Creatinine	26	1	5	rs392824	684193	570673	686682	A	G	0.433	0.02517	0.00469	7.943e-08	0.023	0.023	Yes	40	intronic	NA	NA
CR	Kidney	Creatinine	26	1	5	rs576431	680680	570673	686682	G	A	0.492	0.02471	0.004648	1.072e-07	0.02	0.02	Yes	40	intronic	NA	NA
CR	Kidney	Creatinine	26	1	5	rs584679	680627	570673	686682	T	C	0.5	0.02467	0.004647	1.096e-07	0.019	0.019	Yes	40	intronic	NA	NA
CR	Kidney	Creatinine	26	1	5	rs1709549	675086	570673	686682	C	T	0.498	-0.02463	0.004647	1.148e-07	0.018	0.018	Yes	40	intronic	NA	NA
CR	Kidney	Creatinine	26	1	5	rs7709681	682288	570673	686682	G	A	0.448	-0.02513	0.004672	7.586e-08	0.018	0.018	Yes	40	intronic	NA	NA
CR	Kidney	Creatinine	26	1	5	rs402485	681625	570673	686682	C	T	0.464	0.02462	0.004659	1.259e-07	0.015	0.015	Yes	40	intronic	NA	NA
CR	Kidney	Creatinine	26	1	5	rs409693	681693	570673	686682	T	C	0.462	0.02464	0.00466	1.23e-07	0.015	0.015	Yes	40	intronic	NA	NA
CR	Kidney	Creatinine	26	1	5	rs66914035	675328	570673	686682	T	C	0.468	-0.02455	0.004656	1.349e-07	0.014	0.014	Yes	40	intronic	NA	NA
CR	Kidney	Creatinine	26	1	5	rs425543	679195	570673	686682	G	T	0.472	0.02461	0.004654	1.23e-07	0.014	0.014	Yes	40	intronic	NA	NA
CR	Kidney	Creatinine	26	1	5	rs402286	684640	570673	686682	C	G	0.341	0.02541	0.004903	2.188e-07	0.009	0.009	Yes	40	intronic	NA	NA
CR	Kidney	Creatinine	26	1	5	rs2335950	680009	570673	686682	T	G	0.374	-0.0255	0.004802	1.096e-07	0.007	0.007	Yes	40	intronic	NA	NA
CR	Kidney	Creatinine	26	1	5	rs143793167	680058	570673	686682	G	A	0.449	-0.02376	0.004672	3.715e-07	0.006	0.006	Yes	40	intronic	NA	NA
CR	Kidney	Creatinine	26	1	5	rs13159523	676962	570673	686682	A	G	0.336	0.02502	0.00492	3.631e-07	0.005	0.005	Yes	40	intronic	NA	NA
CR	Kidney	Creatinine	26	1	5	rs436539	677662	570673	686682	G	A	0.39	0.02407	0.004765	4.365e-07	0.005	0.005	Yes	40	intronic	NA	NA
CR	Kidney	Creatinine	26	1	5	rs688334	682908	570673	686682	T	C	0.341	0.02426	0.004902	7.586e-07	0.003	0.003	Yes	40	intronic	NA	NA
CR	Kidney	Creatinine	26	1	5	rs595626	683972	570673	686682	A	G	0.463	0.02283	0.00466	9.772e-07	0.003	0.003	Yes	40	intronic	NA	NA
CR	Kidney	Creatinine	26	1	5	rs378018	683980	570673	686682	C	A	0.288	0.02584	0.005131	4.786e-07	0.003	0.003	Yes	40	intronic	NA	NA
CR	Kidney	Creatinine	26	1	5	rs431994	684556	570673	686682	C	T	0.328	0.02473	0.004949	5.754e-07	0.003	0.003	Yes	40	intronic	NA	NA
CR	Kidney	Creatinine	26	1	5	rs413295	685111	570673	686682	G	A	0.327	0.02472	0.004952	6.026e-07	0.003	0.003	Yes	40	intronic	NA	NA
CR	Kidney	Creatinine	26	1	5	rs441554	677025	570673	686682	T	C	0.337	0.02405	0.004917	1e-06	0.002	0.002	Yes	40	intronic	NA	NA
CR	Kidney	Creatinine	26	1	5	rs4079333	678626	570673	686682	A	G	0.485	-0.02305	0.004649	7.079e-07	0.002	0.002	Yes	40	intronic	NA	NA
CR	Kidney	Creatinine	26	1	5	rs3853739	680033	570673	686682	T	C	0.442	-0.02312	0.004679	7.762e-07	0.002	0.002	Yes	40	intronic	NA	NA
CR	Kidney	Creatinine	26	1	5	rs396628	682360	570673	686682	T	C	0.377	0.02321	0.004795	1.288e-06	0.002	0.002	Yes	40	intronic	NA	NA
CR	Kidney	Creatinine	26	1	5	rs446181	681008	570673	686682	T	A	0.347	0.02361	0.004882	1.318e-06	0.001	0.001	Yes	40	intronic	NA	NA
CR	Kidney	Creatinine	27	1	5	rs7714453	34510386	34381006	34540487	C	T	0.263	0.03077	0.005281	5.623e-09	0.041	0.041	Yes	63	intergenic	NA	NA
CR	Kidney	Creatinine	27	1	5	rs7714709	34510387	34381006	34540487	G	A	0.263	0.03077	0.005281	5.623e-09	0.041	0.041	Yes	63	intergenic	NA	NA
CR	Kidney	Creatinine	27	1	5	rs13181087	34510393	34381006	34540487	T	C	0.263	0.03077	0.005281	5.623e-09	0.041	0.041	Yes	63	intergenic	NA	NA
CR	Kidney	Creatinine	27	1	5	rs6451139	34507971	34381006	34540487	G	A	0.266	0.03065	0.00526	5.623e-09	0.04	0.04	Yes	63	intergenic	NA	NA
CR	Kidney	Creatinine	27	1	5	rs10064247	34508141	34381006	34540487	T	C	0.234	0.03188	0.005488	6.31e-09	0.04	0.04	Yes	63	intergenic	NA	NA
CR	Kidney	Creatinine	27	1	5	rs10079122	34508116	34381006	34540487	G	A	0.236	0.03176	0.005471	6.457e-09	0.039	0.039	Yes	63	intergenic	NA	NA
CR	Kidney	Creatinine	27	1	5	rs13169378	34514974	34381006	34540487	C	T	0.227	0.03214	0.005548	6.918e-09	0.037	0.037	Yes	63	intergenic	NA	NA
CR	Kidney	Creatinine	27	1	5	rs11747675	34508603	34381006	34540487	C	T	0.236	0.03167	0.005471	7.079e-09	0.036	0.036	Yes	63	intergenic	NA	NA
CR	Kidney	Creatinine	27	1	5	rs36036557	34509765	34381006	34540487	A	G	0.236	0.03166	0.005472	7.244e-09	0.036	0.036	Yes	63	intergenic	NA	NA
CR	Kidney	Creatinine	27	1	5	rs10066990	34509825	34381006	34540487	A	G	0.234	0.03177	0.005488	7.079e-09	0.036	0.036	Yes	63	intergenic	NA	NA
CR	Kidney	Creatinine	27	1	5	rs11744054	34508478	34381006	34540487	A	C	0.234	0.03173	0.005489	7.413e-09	0.035	0.035	Yes	63	intergenic	NA	NA
CR	Kidney	Creatinine	27	1	5	rs7379392	34515429	34381006	34540487	A	G	0.261	0.03065	0.005291	6.918e-09	0.035	0.035	Yes	63	intergenic	NA	NA
CR	Kidney	Creatinine	27	1	5	rs11744080	34508519	34381006	34540487	A	C	0.236	0.03162	0.005473	7.586e-09	0.034	0.034	Yes	63	intergenic	NA	NA
CR	Kidney	Creatinine	27	1	5	rs35485724	34511296	34381006	34540487	T	C	0.249	0.03102	0.00537	7.586e-09	0.033	0.033	Yes	63	intergenic	NA	NA
CR	Kidney	Creatinine	27	1	5	rs1899103	34508786	34381006	34540487	G	T	0.284	0.02949	0.005153	1.047e-08	0.032	0.032	Yes	63	intergenic	NA	NA
CR	Kidney	Creatinine	27	1	5	rs13180558	34510070	34381006	34540487	T	G	0.284	0.02948	0.005153	1.047e-08	0.032	0.032	Yes	63	intergenic	NA	NA
CR	Kidney	Creatinine	27	1	5	rs6879556	34511109	34381006	34540487	G	C	0.236	0.03153	0.005475	8.511e-09	0.031	0.031	Yes	63	intergenic	NA	NA
CR	Kidney	Creatinine	27	1	5	rs6879561	34511117	34381006	34540487	T	C	0.236	0.03153	0.005475	8.511e-09	0.031	0.031	Yes	63	intergenic	NA	NA
CR	Kidney	Creatinine	27	1	5	rs9687928	34513096	34381006	34540487	C	G	0.281	0.02951	0.005169	1.122e-08	0.031	0.031	Yes	63	intergenic	NA	NA
CR	Kidney	Creatinine	27	1	5	rs11740794	34514926	34381006	34540487	C	T	0.229	0.03176	0.005526	9.12e-09	0.029	0.029	Yes	63	intergenic	NA	NA
CR	Kidney	Creatinine	27	1	5	rs11742983	34514364	34381006	34540487	A	G	0.277	0.02948	0.00519	1.349e-08	0.027	0.027	Yes	63	intergenic	NA	NA
CR	Kidney	Creatinine	27	1	5	rs34272448	34515030	34381006	34540487	G	A	0.277	0.02948	0.00519	1.349e-08	0.027	0.027	Yes	63	intergenic	NA	NA
CR	Kidney	Creatinine	27	1	5	rs7379366	34515064	34381006	34540487	G	C	0.277	0.02948	0.00519	1.349e-08	0.027	0.027	Yes	63	intergenic	NA	NA
CR	Kidney	Creatinine	27	1	5	rs9283735	34516058	34381006	34540487	A	G	0.237	0.0305	0.00546	2.344e-08	0.017	0.017	Yes	63	intergenic	NA	NA
CR	Kidney	Creatinine	27	1	5	rs9283736	34516143	34381006	34540487	C	T	0.237	0.0305	0.00546	2.344e-08	0.017	0.017	Yes	63	intergenic	NA	NA
CR	Kidney	Creatinine	27	1	5	rs9292548	34515742	34381006	34540487	G	T	0.238	0.03048	0.005459	2.344e-08	0.016	0.016	Yes	63	intergenic	NA	NA
CR	Kidney	Creatinine	27	1	5	rs12652037	34516644	34381006	34540487	A	G	0.238	0.03042	0.005456	2.455e-08	0.016	0.016	Yes	63	intergenic	NA	NA
CR	Kidney	Creatinine	27	1	5	rs10066469	34500013	34381006	34540487	A	T	0.35	0.0275	0.004872	1.66e-08	0.009	0.009	Yes	63	intergenic	NA	NA
CR	Kidney	Creatinine	27	1	5	rs4146606	34504007	34381006	34540487	C	T	0.333	0.0271	0.004931	3.89e-08	0.006	0.006	Yes	63	intergenic	NA	NA
CR	Kidney	Creatinine	27	1	5	rs6897430	34507175	34381006	34540487	G	A	0.351	0.02688	0.004869	3.388e-08	0.006	0.006	Yes	63	intergenic	NA	NA
CR	Kidney	Creatinine	27	1	5	rs972762	34507508	34381006	34540487	G	T	0.334	0.02721	0.004928	3.388e-08	0.006	0.006	Yes	63	intergenic	NA	NA
CR	Kidney	Creatinine	27	1	5	rs71615808	34522332	34381006	34540487	A	G	0.232	0.02987	0.005507	5.888e-08	0.006	0.006	Yes	63	intergenic	NA	NA
CR	Kidney	Creatinine	27	1	5	rs1371810	34503352	34381006	34540487	T	C	0.331	0.02706	0.004939	4.266e-08	0.005	0.005	Yes	63	intergenic	NA	NA
CR	Kidney	Creatinine	27	1	5	rs4146607	34503781	34381006	34540487	C	A	0.356	0.02668	0.004851	3.802e-08	0.005	0.005	Yes	63	intergenic	NA	NA
CR	Kidney	Creatinine	27	1	5	rs13157326	34504277	34381006	34540487	A	G	0.327	0.02701	0.004954	5.012e-08	0.005	0.005	Yes	63	intergenic	NA	NA
CR	Kidney	Creatinine	27	1	5	rs6880621	34504382	34381006	34540487	G	A	0.344	0.02678	0.004891	4.365e-08	0.005	0.005	Yes	63	intergenic	NA	NA
CR	Kidney	Creatinine	27	1	5	rs11745300	34504668	34381006	34540487	G	C	0.329	0.0271	0.004945	4.266e-08	0.005	0.005	Yes	63	intergenic	NA	NA
CR	Kidney	Creatinine	27	1	5	rs1440440	34505538	34381006	34540487	A	C	0.331	0.02706	0.00494	4.266e-08	0.005	0.005	Yes	63	intergenic	NA	NA
CR	Kidney	Creatinine	27	1	5	rs4703440	34506176	34381006	34540487	A	G	0.331	0.02704	0.004938	4.365e-08	0.005	0.005	Yes	63	intergenic	NA	NA
CR	Kidney	Creatinine	27	1	5	rs11747360	34506843	34381006	34540487	A	G	0.331	0.02705	0.004938	4.365e-08	0.005	0.005	Yes	63	intergenic	NA	NA
CR	Kidney	Creatinine	27	1	5	rs1542069	34507460	34381006	34540487	G	A	0.332	0.02706	0.004935	4.169e-08	0.005	0.005	Yes	63	intergenic	NA	NA
CR	Kidney	Creatinine	27	1	5	rs972761	34507785	34381006	34540487	C	T	0.333	0.02699	0.004929	4.365e-08	0.005	0.005	Yes	63	intergenic	NA	NA
CR	Kidney	Creatinine	27	1	5	rs10472927	34527264	34381006	34540487	A	C	0.232	0.02963	0.005507	7.413e-08	0.005	0.005	Yes	63	intergenic	NA	NA
CR	Kidney	Creatinine	27	1	5	rs10060556	34531099	34381006	34540487	T	C	0.232	0.02943	0.005509	9.12e-08	0.004	0.004	Yes	63	intergenic	NA	NA
CR	Kidney	Creatinine	27	1	5	rs10060675	34531172	34381006	34540487	A	G	0.232	0.02944	0.005508	9.12e-08	0.004	0.004	Yes	63	intergenic	NA	NA
CR	Kidney	Creatinine	27	1	5	rs10039033	34531596	34381006	34540487	A	G	0.232	0.02943	0.005508	9.12e-08	0.004	0.004	Yes	63	intergenic	NA	NA
CR	Kidney	Creatinine	27	1	5	rs10941191	34504798	34381006	34540487	A	C	0.326	0.02611	0.004958	1.38e-07	0.003	0.003	Yes	63	intergenic	NA	NA
CR	Kidney	Creatinine	27	1	5	rs35439161	34532319	34381006	34540487	A	G	0.26	0.02772	0.005297	1.66e-07	0.003	0.003	Yes	63	intergenic	NA	NA
CR	Kidney	Creatinine	27	1	5	rs4703439	34496464	34381006	34540487	C	T	0.459	0.02469	0.004663	1.202e-07	0.002	0.002	Yes	63	intergenic	NA	NA
CR	Kidney	Creatinine	27	1	5	rs1077860	34533825	34381006	34540487	G	A	0.24	0.02799	0.005438	2.63e-07	0.002	0.002	Yes	63	intergenic	NA	NA
CR	Kidney	Creatinine	27	1	5	rs10045740	34536348	34381006	34540487	C	T	0.237	0.02818	0.005461	2.455e-07	0.002	0.002	Yes	63	intergenic	NA	NA
CR	Kidney	Creatinine	27	1	5	rs10043548	34537056	34381006	34540487	T	C	0.237	0.02819	0.005461	2.455e-07	0.002	0.002	Yes	63	intergenic	NA	NA
CR	Kidney	Creatinine	27	1	5	rs6878534	34537489	34381006	34540487	C	T	0.239	0.02802	0.005444	2.63e-07	0.002	0.002	Yes	63	intergenic	NA	NA
CR	Kidney	Creatinine	27	1	5	rs6878885	34537677	34381006	34540487	C	T	0.219	0.02895	0.00562	2.57e-07	0.002	0.002	Yes	63	intergenic	NA	NA
CR	Kidney	Creatinine	27	1	5	rs71615810	34537862	34381006	34540487	T	G	0.219	0.02895	0.00562	2.57e-07	0.002	0.002	Yes	63	intergenic	NA	NA
CR	Kidney	Creatinine	27	1	5	rs67263610	34537891	34381006	34540487	C	T	0.22	0.02878	0.005609	2.884e-07	0.002	0.002	Yes	63	intergenic	NA	NA
CR	Kidney	Creatinine	27	1	5	rs10040256	34538319	34381006	34540487	T	G	0.219	0.02885	0.005615	2.754e-07	0.002	0.002	Yes	63	intergenic	NA	NA
CR	Kidney	Creatinine	27	1	5	rs10941197	34538778	34381006	34540487	T	A	0.22	0.02874	0.005605	2.951e-07	0.002	0.002	Yes	63	intergenic	NA	NA
CR	Kidney	Creatinine	27	1	5	rs11747706	34538819	34381006	34540487	G	T	0.219	0.02877	0.005615	2.951e-07	0.002	0.002	Yes	63	intergenic	NA	NA
CR	Kidney	Creatinine	27	1	5	rs10941198	34539085	34381006	34540487	G	A	0.22	0.02873	0.005605	2.951e-07	0.002	0.002	Yes	63	intergenic	NA	NA
CR	Kidney	Creatinine	27	1	5	rs13155946	34539437	34381006	34540487	A	G	0.22	0.02878	0.005605	2.818e-07	0.002	0.002	Yes	63	intergenic	NA	NA
CR	Kidney	Creatinine	27	1	5	rs34512169	34540121	34381006	34540487	A	G	0.209	0.02941	0.005716	2.692e-07	0.002	0.002	Yes	63	intergenic	NA	NA
CR	Kidney	Creatinine	27	1	5	rs1496354	34540487	34381006	34540487	C	A	0.21	0.02936	0.005708	2.692e-07	0.002	0.002	Yes	63	intergenic	NA	NA
CR	Kidney	Creatinine	28	1	5	rs700242	39384888	39255648	39423907	C	A	0.09	0.04522	0.008125	2.63e-08	0.973	0.973	Yes	3	intronic	NA	NA
CR	Kidney	Creatinine	28	1	5	rs11951093	39421736	39255648	39423907	A	G	0.146	0.02987	0.006578	5.623e-06	0.013	0.013	Yes	3	intronic	NA	NA
CR	Kidney	Creatinine	28	1	5	rs700231	39364339	39255648	39423907	C	T	0.078	0.04069	0.008684	2.818e-06	0.01	0.01	Yes	3	intronic	NA	NA
CR	Kidney	Creatinine	29	1	5	rs10057046	90606587	90421765	90607925	C	T	0.262	0.02894	0.005283	4.266e-08	0.163	0.163	Yes	32	downstream	NA	NA
CR	Kidney	Creatinine	29	1	5	rs6877420	90606574	90421765	90607925	G	T	0.261	0.02845	0.005293	7.586e-08	0.098	0.098	Yes	32	downstream	NA	NA
CR	Kidney	Creatinine	29	1	5	rs6865066	90604035	90421765	90607925	G	T	0.26	0.02841	0.005295	8.128e-08	0.093	0.093	Yes	32	intergenic	NA	NA
CR	Kidney	Creatinine	29	1	5	rs7721772	90600031	90421765	90607925	A	G	0.26	0.02834	0.005295	8.71e-08	0.088	0.088	Yes	32	intergenic	NA	NA
CR	Kidney	Creatinine	29	1	5	rs7704529	90600210	90421765	90607925	T	C	0.261	0.0282	0.00529	9.772e-08	0.078	0.078	Yes	32	intergenic	NA	NA
CR	Kidney	Creatinine	29	1	5	rs4916857	90601089	90421765	90607925	T	C	0.261	0.0282	0.00529	9.772e-08	0.078	0.078	Yes	32	intergenic	NA	NA
CR	Kidney	Creatinine	29	1	5	rs9293564	90607925	90421765	90607925	G	A	0.266	0.02773	0.005258	1.349e-07	0.057	0.057	Yes	32	ncRNA_exonic	NA	NA
CR	Kidney	Creatinine	29	1	5	rs9293562	90594834	90421765	90607925	T	C	0.251	0.02756	0.005359	2.692e-07	0.031	0.031	Yes	32	intergenic	NA	NA
CR	Kidney	Creatinine	29	1	5	rs2137007	90594264	90421765	90607925	C	T	0.251	0.02753	0.00536	2.818e-07	0.03	0.03	Yes	32	intergenic	NA	NA
CR	Kidney	Creatinine	29	1	5	rs4916853	90588318	90421765	90607925	G	A	0.231	0.02831	0.005512	2.818e-07	0.029	0.029	Yes	32	intergenic	NA	NA
CR	Kidney	Creatinine	29	1	5	rs13356765	90588751	90421765	90607925	A	G	0.234	0.02816	0.005491	2.884e-07	0.029	0.029	Yes	32	intergenic	NA	NA
CR	Kidney	Creatinine	29	1	5	rs114363483	90590740	90421765	90607925	G	A	0.231	0.02823	0.005513	3.02e-07	0.027	0.027	Yes	32	intergenic	NA	NA
CR	Kidney	Creatinine	29	1	5	rs75951048	90591822	90421765	90607925	C	G	0.231	0.02823	0.005513	3.02e-07	0.027	0.027	Yes	32	intergenic	NA	NA
CR	Kidney	Creatinine	29	1	5	rs80080787	90593324	90421765	90607925	C	T	0.231	0.02823	0.005513	3.02e-07	0.027	0.027	Yes	32	intergenic	NA	NA
CR	Kidney	Creatinine	29	1	5	rs77779918	90593974	90421765	90607925	T	C	0.232	0.02805	0.005505	3.467e-07	0.025	0.025	Yes	32	intergenic	NA	NA
CR	Kidney	Creatinine	29	1	5	rs78305958	90591243	90421765	90607925	A	G	0.231	0.02799	0.005511	3.802e-07	0.022	0.022	Yes	32	intergenic	NA	NA
CR	Kidney	Creatinine	29	1	5	rs76066993	90579633	90421765	90607925	G	A	0.223	0.02818	0.005586	4.571e-07	0.019	0.019	Yes	32	intergenic	NA	NA
CR	Kidney	Creatinine	29	1	5	rs180859077	90590730	90421765	90607925	A	T	0.204	0.02865	0.005765	6.761e-07	0.015	0.015	Yes	32	intergenic	NA	NA
CR	Kidney	Creatinine	29	1	5	rs111330650	90593583	90421765	90607925	C	T	0.238	0.02602	0.005452	1.82e-06	0.008	0.008	Yes	32	intergenic	NA	NA
CR	Kidney	Creatinine	29	1	5	rs4916854	90590473	90421765	90607925	A	C	0.237	0.02579	0.005464	2.344e-06	0.007	0.007	Yes	32	intergenic	NA	NA
CR	Kidney	Creatinine	29	1	5	rs74636928	90589421	90421765	90607925	C	A	0.237	0.02577	0.005464	2.399e-06	0.006	0.006	Yes	32	intergenic	NA	NA
CR	Kidney	Creatinine	29	1	5	rs7706256	90595297	90421765	90607925	T	C	0.257	0.02488	0.005315	2.818e-06	0.006	0.006	Yes	32	intergenic	NA	NA
CR	Kidney	Creatinine	29	1	5	rs2048453	90597737	90421765	90607925	G	A	0.259	0.02483	0.005306	2.884e-06	0.006	0.006	Yes	32	intergenic	NA	NA
CR	Kidney	Creatinine	29	1	5	rs10586574	90595820	90421765	90607925	C	T	0.351	0.02287	0.004869	2.63e-06	0.005	0.005	Yes	32	intergenic	NA	NA
CR	Kidney	Creatinine	29	1	5	rs74667368	90559369	90421765	90607925	T	G	0.23	0.02592	0.005518	2.63e-06	0.004	0.004	Yes	32	intergenic	NA	NA
CR	Kidney	Creatinine	29	1	5	rs77680286	90566887	90421765	90607925	A	C	0.203	0.02657	0.005777	4.266e-06	0.003	0.003	Yes	32	downstream	NA	NA
CR	Kidney	Creatinine	29	1	5	rs74977994	90536955	90421765	90607925	T	C	0.211	0.02584	0.005696	5.754e-06	0.002	0.002	Yes	32	intergenic	NA	NA
CR	Kidney	Creatinine	29	1	5	rs78948152	90592139	90421765	90607925	C	A	0.248	0.02306	0.005382	1.82e-05	0.002	0.002	Yes	32	intergenic	NA	NA
CR	Kidney	Creatinine	29	1	5	rs149614830	90518680	90421765	90607925	C	T	0.21	0.02495	0.0057	1.202e-05	0.001	0.001	Yes	32	upstream	NA	NA
CR	Kidney	Creatinine	29	1	5	rs2048454	90523669	90421765	90607925	C	T	0.211	0.02491	0.005698	1.23e-05	0.001	0.001	Yes	32	upstream	NA	NA
CR	Kidney	Creatinine	29	1	5	rs77792981	90526018	90421765	90607925	A	G	0.211	0.02496	0.005697	1.175e-05	0.001	0.001	Yes	32	intergenic	NA	NA
CR	Kidney	Creatinine	29	1	5	rs201707245	90570326	90421765	90607925	A	G	0.095	0.03431	0.007923	1.479e-05	0.001	0.001	Yes	32	intergenic	NA	NA
CR	Kidney	Creatinine	30	1	5	rs6862195	176822512	176486898	176842474	T	G	0.2	0.05689	0.005809	1.202e-22	0.154	0.154	Yes	11	intronic	NA	NA
CR	Kidney	Creatinine	30	1	5	rs6556316	176821375	176486898	176842474	T	C	0.2	0.0569	0.00581	1.202e-22	0.153	0.153	Yes	11	intronic	NA	NA
CR	Kidney	Creatinine	30	1	5	rs6420095	176821449	176486898	176842474	C	A	0.2	0.05689	0.005809	1.202e-22	0.153	0.153	Yes	11	intronic	NA	NA
CR	Kidney	Creatinine	30	1	5	rs6420094	176817636	176486898	176842474	G	A	0.206	0.05622	0.005747	1.318e-22	0.104	0.104	Yes	11	intronic	NA	NA
CR	Kidney	Creatinine	30	1	5	rs6556314	176819252	176486898	176842474	T	C	0.206	0.0563	0.005747	1.175e-22	0.089	0.089	Yes	11	intronic	NA	NA
CR	Kidney	Creatinine	30	1	5	rs35610898	176815766	176486898	176842474	C	G	0.205	0.05622	0.00576	1.66e-22	0.085	0.085	Yes	11	intronic	NA	NA
CR	Kidney	Creatinine	30	1	5	rs55785724	176817583	176486898	176842474	T	A	0.205	0.05622	0.00576	1.66e-22	0.085	0.085	Yes	11	intronic	NA	NA
CR	Kidney	Creatinine	30	1	5	rs5030873	176815124	176486898	176842474	C	T	0.197	0.05659	0.005839	3.236e-22	0.083	0.083	Yes	11	synonymous_variant	SLC34A1	NA
CR	Kidney	Creatinine	30	1	5	rs3812035	176817143	176486898	176842474	T	G	0.206	0.05601	0.005748	1.95e-22	0.077	0.077	Yes	11	UTR3	NA	NA
CR	Kidney	Creatinine	30	1	5	rs533938829	176823488	176486898	176842474	T	C	0.14	0.06126	0.0067	6.026e-20	0.004	0.004	Yes	11	intronic	NA	NA
CR	Kidney	Creatinine	30	1	5	rs4976691	176827815	176486898	176842474	G	C	0.193	0.05452	0.005883	1.905e-20	0.004	0.004	Yes	11	upstream	NA	NA
CR	Kidney	Creatinine	31	1	6	rs141559354	25812792	25584606	26637724	A	G	0.019	0.1131	0.01685	1.862e-11	0.045	0.045	Yes	99	intronic	NA	NA
CR	Kidney	Creatinine	31	1	6	rs4236040	25761209	25584606	26637724	T	C	0.021	0.1093	0.01634	2.239e-11	0.037	0.037	Yes	99	intronic	NA	NA
CR	Kidney	Creatinine	31	1	6	rs9467600	25792768	25584606	26637724	T	C	0.021	0.1093	0.01634	2.239e-11	0.037	0.037	Yes	99	intronic	NA	NA
CR	Kidney	Creatinine	31	1	6	rs9467603	25803712	25584606	26637724	G	A	0.021	0.1093	0.01634	2.291e-11	0.036	0.036	Yes	99	intronic	NA	NA
CR	Kidney	Creatinine	31	1	6	rs9467606	25809218	25584606	26637724	G	A	0.021	0.1092	0.01634	2.291e-11	0.036	0.036	Yes	99	intronic	NA	NA
CR	Kidney	Creatinine	31	1	6	rs9467607	25809477	25584606	26637724	A	G	0.021	0.1092	0.01634	2.291e-11	0.036	0.036	Yes	99	intronic	NA	NA
CR	Kidney	Creatinine	31	1	6	rs6939997	25821224	25584606	26637724	T	C	0.021	0.1093	0.01635	2.344e-11	0.036	0.036	Yes	99	intronic	NA	NA
CR	Kidney	Creatinine	31	1	6	rs6940698	25821580	25584606	26637724	T	C	0.021	0.1093	0.01635	2.344e-11	0.036	0.036	Yes	99	intronic	NA	NA
CR	Kidney	Creatinine	31	1	6	rs13200921	25790378	25584606	26637724	C	T	0.021	0.1092	0.01635	2.399e-11	0.035	0.035	Yes	99	intronic	NA	NA
CR	Kidney	Creatinine	31	1	6	rs9467609	25809751	25584606	26637724	G	A	0.021	0.1092	0.01634	2.344e-11	0.035	0.035	Yes	99	intronic	NA	NA
CR	Kidney	Creatinine	31	1	6	rs9467613	25812641	25584606	26637724	C	T	0.021	0.1092	0.01634	2.344e-11	0.035	0.035	Yes	99	intronic	NA	NA
CR	Kidney	Creatinine	31	1	6	rs9461219	25836927	25584606	26637724	G	C	0.021	0.1092	0.01635	2.344e-11	0.035	0.035	Yes	99	intergenic	NA	NA
CR	Kidney	Creatinine	31	1	6	rs71557308	25846373	25584606	26637724	T	G	0.02	0.1098	0.01644	2.455e-11	0.035	0.035	Yes	99	intronic	NA	NA
CR	Kidney	Creatinine	31	1	6	rs13199775	25828782	25584606	26637724	T	A	0.021	0.1092	0.01635	2.455e-11	0.034	0.034	Yes	99	intronic	NA	NA
CR	Kidney	Creatinine	31	1	6	rs34351439	25833010	25584606	26637724	C	T	0.021	0.1092	0.01635	2.399e-11	0.034	0.034	Yes	99	upstream	NA	NA
CR	Kidney	Creatinine	31	1	6	rs148176700	25766655	25584606	26637724	G	A	0.019	0.1122	0.01685	2.754e-11	0.031	0.031	Yes	99	intronic	NA	NA
CR	Kidney	Creatinine	31	1	6	rs147764155	25823134	25584606	26637724	G	A	0.019	0.1129	0.01698	2.951e-11	0.03	0.03	Yes	99	intronic	NA	NA
CR	Kidney	Creatinine	31	1	6	rs185588671	25834864	25584606	26637724	A	G	0.019	0.1129	0.01698	2.951e-11	0.03	0.03	Yes	99	intergenic	NA	NA
CR	Kidney	Creatinine	31	1	6	rs6913795	25848025	25584606	26637724	C	T	0.021	0.1086	0.01634	3.02e-11	0.028	0.028	Yes	99	intronic	NA	NA
CR	Kidney	Creatinine	31	1	6	rs9467621	25851338	25584606	26637724	A	G	0.021	0.1086	0.01634	3.09e-11	0.027	0.027	Yes	99	intronic	NA	NA
CR	Kidney	Creatinine	31	1	6	rs9467622	25854644	25584606	26637724	A	C	0.021	0.1082	0.01634	3.548e-11	0.024	0.024	Yes	99	intronic	NA	NA
CR	Kidney	Creatinine	31	1	6	rs9467623	25860580	25584606	26637724	A	G	0.021	0.1081	0.01634	3.715e-11	0.023	0.023	Yes	99	intronic	NA	NA
CR	Kidney	Creatinine	31	1	6	rs4712969	25764192	25584606	26637724	A	G	0.021	0.1077	0.01633	4.266e-11	0.02	0.02	Yes	99	intronic	NA	NA
CR	Kidney	Creatinine	31	1	6	rs67554133	25866232	25584606	26637724	A	T	0.02	0.1099	0.01668	4.365e-11	0.02	0.02	Yes	99	intronic	NA	NA
CR	Kidney	Creatinine	31	1	6	rs68194335	25866243	25584606	26637724	T	A	0.02	0.1099	0.01668	4.365e-11	0.02	0.02	Yes	99	intronic	NA	NA
CR	Kidney	Creatinine	31	1	6	rs1892250	25769024	25584606	26637724	T	C	0.021	0.1075	0.01633	4.571e-11	0.019	0.019	Yes	99	intronic	NA	NA
CR	Kidney	Creatinine	31	1	6	rs6456701	25774130	25584606	26637724	C	T	0.021	0.1073	0.01633	4.898e-11	0.018	0.018	Yes	99	intronic	NA	NA
CR	Kidney	Creatinine	31	1	6	rs9467626	25873746	25584606	26637724	A	C	0.021	0.1075	0.01633	4.677e-11	0.018	0.018	Yes	99	intronic	NA	NA
CR	Kidney	Creatinine	31	1	6	rs6902211	25767437	25584606	26637724	G	A	0.021	0.1073	0.01633	4.898e-11	0.017	0.017	Yes	99	intronic	NA	NA
CR	Kidney	Creatinine	31	1	6	rs28412066	25775570	25584606	26637724	T	A	0.021	0.1071	0.01633	5.495e-11	0.016	0.016	Yes	99	intronic	NA	NA
CR	Kidney	Creatinine	31	1	6	rs3949215	25777497	25584606	26637724	A	T	0.021	0.1072	0.01633	5.37e-11	0.016	0.016	Yes	99	UTR3	NA	NA
CR	Kidney	Creatinine	31	1	6	rs9461216	25808743	25584606	26637724	T	A	0.021	0.1069	0.0163	5.623e-11	0.016	0.016	Yes	99	intronic	NA	NA
CR	Kidney	Creatinine	31	1	6	rs1954598	25776060	25584606	26637724	T	C	0.021	0.107	0.01633	5.754e-11	0.015	0.015	Yes	99	intronic	NA	NA
CR	Kidney	Creatinine	31	1	6	rs35436081	25700342	25584606	26637724	A	G	0.023	0.09951	0.01563	1.95e-10	0.005	0.005	Yes	99	intronic	NA	NA
CR	Kidney	Creatinine	31	1	6	rs145382040	25721374	25584606	26637724	G	C	0.021	0.1023	0.01606	1.905e-10	0.005	0.005	Yes	99	intergenic	NA	NA
CR	Kidney	Creatinine	31	1	6	rs140161697	25919903	25584606	26637724	C	G	0.02	0.1042	0.01659	3.467e-10	0.003	0.003	Yes	99	intronic	NA	NA
CR	Kidney	Creatinine	31	1	6	rs78603066	25961934	25584606	26637724	G	T	0.02	0.1042	0.0166	3.467e-10	0.003	0.003	Yes	99	intergenic	NA	NA
CR	Kidney	Creatinine	31	1	6	rs148673814	26031141	25584606	26637724	T	C	0.02	0.1041	0.01665	4.074e-10	0.003	0.003	Yes	99	downstream	NA	NA
CR	Kidney	Creatinine	31	1	6	rs141282161	25959446	25584606	26637724	G	A	0.02	0.1043	0.01675	4.677e-10	0.002	0.002	Yes	99	intergenic	NA	NA
CR	Kidney	Creatinine	31	1	6	rs116781679	26077145	25584606	26637724	A	G	0.019	0.1058	0.01707	5.888e-10	0.002	0.002	Yes	99	intergenic	NA	NA
CR	Kidney	Creatinine	31	1	6	rs1892251	25769349	25584606	26637724	T	C	0.024	0.09285	0.01531	1.318e-09	0.001	0.001	Yes	99	synonymous_variant	SLC17A4	NA
CR	Kidney	Creatinine	31	1	6	rs1937126	25769608	25584606	26637724	G	C	0.024	0.09257	0.01531	1.479e-09	0.001	0.001	Yes	99	intronic	NA	NA
CR	Kidney	Creatinine	31	1	6	rs6910549	25780811	25584606	26637724	A	G	0.024	0.09308	0.01532	1.23e-09	0.001	0.001	Yes	99	UTR3	NA	NA
CR	Kidney	Creatinine	31	1	6	rs1892253	25782314	25584606	26637724	T	G	0.023	0.09349	0.01534	1.122e-09	0.001	0.001	Yes	99	downstream	NA	NA
CR	Kidney	Creatinine	31	1	6	rs13208859	25894609	25584606	26637724	A	G	0.023	0.09359	0.0155	1.549e-09	0.001	0.001	Yes	99	intergenic	NA	NA
CR	Kidney	Creatinine	31	1	6	rs13220488	25896907	25584606	26637724	G	A	0.023	0.09359	0.0155	1.549e-09	0.001	0.001	Yes	99	intergenic	NA	NA
CR	Kidney	Creatinine	31	1	6	rs13207673	25901133	25584606	26637724	T	C	0.023	0.0935	0.01546	1.445e-09	0.001	0.001	Yes	99	intergenic	NA	NA
CR	Kidney	Creatinine	31	1	6	rs6903228	25903047	25584606	26637724	G	A	0.023	0.09337	0.01545	1.514e-09	0.001	0.001	Yes	99	intergenic	NA	NA
CR	Kidney	Creatinine	31	1	6	rs7748167	25904652	25584606	26637724	C	A	0.024	0.09164	0.01517	1.514e-09	0.001	0.001	Yes	99	intergenic	NA	NA
CR	Kidney	Creatinine	31	1	6	rs9461222	25905111	25584606	26637724	A	G	0.023	0.09341	0.01545	1.514e-09	0.001	0.001	Yes	99	intergenic	NA	NA
CR	Kidney	Creatinine	31	1	6	rs9467635	25909166	25584606	26637724	C	A	0.023	0.09351	0.01545	1.413e-09	0.001	0.001	Yes	99	intergenic	NA	NA
CR	Kidney	Creatinine	31	1	6	rs34525648	25914853	25584606	26637724	A	G	0.023	0.09356	0.01545	1.413e-09	0.001	0.001	Yes	99	missense_variant	SLC17A2	Ser370Leu
CR	Kidney	Creatinine	31	1	6	rs35169013	25918027	25584606	26637724	C	A	0.023	0.09376	0.01545	1.288e-09	0.001	0.001	Yes	99	intronic	NA	NA
CR	Kidney	Creatinine	31	1	6	rs9461223	25918335	25584606	26637724	C	T	0.023	0.09362	0.01544	1.318e-09	0.001	0.001	Yes	99	intronic	NA	NA
CR	Kidney	Creatinine	31	1	6	rs9295675	25918473	25584606	26637724	T	C	0.023	0.09346	0.01543	1.413e-09	0.001	0.001	Yes	99	intronic	NA	NA
CR	Kidney	Creatinine	31	1	6	rs13195279	25919431	25584606	26637724	A	T	0.023	0.0937	0.01545	1.318e-09	0.001	0.001	Yes	99	intronic	NA	NA
CR	Kidney	Creatinine	31	1	6	rs34804024	25925496	25584606	26637724	T	C	0.023	0.09384	0.01545	1.23e-09	0.001	0.001	Yes	99	intronic	NA	NA
CR	Kidney	Creatinine	31	1	6	rs6931120	25925634	25584606	26637724	A	G	0.023	0.09381	0.01544	1.23e-09	0.001	0.001	Yes	99	intronic	NA	NA
CR	Kidney	Creatinine	31	1	6	rs3734523	25925987	25584606	26637724	A	G	0.023	0.0938	0.01544	1.23e-09	0.001	0.001	Yes	99	intronic	NA	NA
CR	Kidney	Creatinine	31	1	6	rs17586553	25928775	25584606	26637724	A	G	0.023	0.09388	0.01545	1.23e-09	0.001	0.001	Yes	99	intronic	NA	NA
CR	Kidney	Creatinine	31	1	6	rs67844427	25931020	25584606	26637724	A	G	0.023	0.09391	0.01545	1.202e-09	0.001	0.001	Yes	99	upstream	NA	NA
CR	Kidney	Creatinine	31	1	6	rs6940007	25931957	25584606	26637724	C	A	0.023	0.09318	0.01545	1.622e-09	0.001	0.001	Yes	99	intergenic	NA	NA
CR	Kidney	Creatinine	31	1	6	rs34233736	25934099	25584606	26637724	T	A	0.023	0.09366	0.01544	1.318e-09	0.001	0.001	Yes	99	intergenic	NA	NA
CR	Kidney	Creatinine	31	1	6	rs17586784	25935227	25584606	26637724	A	C	0.023	0.09366	0.01544	1.318e-09	0.001	0.001	Yes	99	intergenic	NA	NA
CR	Kidney	Creatinine	31	1	6	rs13202371	25935489	25584606	26637724	G	A	0.023	0.09363	0.01543	1.318e-09	0.001	0.001	Yes	99	intergenic	NA	NA
CR	Kidney	Creatinine	31	1	6	rs34116162	25937652	25584606	26637724	A	G	0.023	0.09374	0.01544	1.259e-09	0.001	0.001	Yes	99	intergenic	NA	NA
CR	Kidney	Creatinine	31	1	6	rs13192713	25943234	25584606	26637724	A	C	0.023	0.09363	0.01543	1.318e-09	0.001	0.001	Yes	99	intergenic	NA	NA
CR	Kidney	Creatinine	31	1	6	rs13193424	25943646	25584606	26637724	C	G	0.023	0.09363	0.01543	1.318e-09	0.001	0.001	Yes	99	intergenic	NA	NA
CR	Kidney	Creatinine	31	1	6	rs35778245	25944803	25584606	26637724	A	G	0.023	0.09363	0.01543	1.318e-09	0.001	0.001	Yes	99	intergenic	NA	NA
CR	Kidney	Creatinine	31	1	6	rs62394512	25946627	25584606	26637724	G	A	0.023	0.09363	0.01543	1.318e-09	0.001	0.001	Yes	99	intergenic	NA	NA
CR	Kidney	Creatinine	31	1	6	rs2051539	25947259	25584606	26637724	C	G	0.023	0.09363	0.01543	1.318e-09	0.001	0.001	Yes	99	intergenic	NA	NA
CR	Kidney	Creatinine	31	1	6	rs13191776	25955741	25584606	26637724	T	C	0.023	0.09361	0.01543	1.318e-09	0.001	0.001	Yes	99	intergenic	NA	NA
CR	Kidney	Creatinine	31	1	6	rs35069699	25957282	25584606	26637724	T	C	0.023	0.09371	0.01544	1.288e-09	0.001	0.001	Yes	99	intergenic	NA	NA
CR	Kidney	Creatinine	31	1	6	rs72832596	25962951	25584606	26637724	A	C	0.023	0.09335	0.01544	1.479e-09	0.001	0.001	Yes	99	upstream	NA	NA
CR	Kidney	Creatinine	31	1	6	rs13203673	25979122	25584606	26637724	C	T	0.023	0.09273	0.01543	1.862e-09	0.001	0.001	Yes	99	intronic	NA	NA
CR	Kidney	Creatinine	31	1	6	rs36012762	25980523	25584606	26637724	C	A	0.023	0.09277	0.01541	1.738e-09	0.001	0.001	Yes	99	intronic	NA	NA
CR	Kidney	Creatinine	31	1	6	rs116399700	26016727	25584606	26637724	T	C	0.023	0.09374	0.01559	1.82e-09	0.001	0.001	Yes	99	downstream	NA	NA
CR	Kidney	Creatinine	31	1	6	rs34391493	26022648	25584606	26637724	C	A	0.024	0.093	0.01533	1.318e-09	0.001	0.001	Yes	99	downstream	NA	NA
CR	Kidney	Creatinine	31	1	6	rs28360595	26030044	25584606	26637724	G	A	0.023	0.09344	0.01543	1.413e-09	0.001	0.001	Yes	99	intergenic	NA	NA
CR	Kidney	Creatinine	31	1	6	rs10484435	26031811	25584606	26637724	G	T	0.023	0.09333	0.01543	1.479e-09	0.001	0.001	Yes	99	downstream	NA	NA
CR	Kidney	Creatinine	31	1	6	rs13220395	26055368	25584606	26637724	A	G	0.023	0.09262	0.01542	1.905e-09	0.001	0.001	Yes	99	downstream	NA	NA
CR	Kidney	Creatinine	31	1	6	rs72834677	26106604	25584606	26637724	A	C	0.023	0.09289	0.0154	1.622e-09	0.001	0.001	Yes	99	intergenic	NA	NA
CR	Kidney	Creatinine	31	1	6	rs13200797	26122957	25584606	26637724	A	G	0.023	0.09295	0.01542	1.66e-09	0.001	0.001	Yes	99	intronic	NA	NA
CR	Kidney	Creatinine	31	1	6	rs56195001	25976165	25584606	26637724	T	C	0.023	0.09265	0.01554	2.455e-09	0	0	Yes	99	intronic	NA	NA
CR	Kidney	Creatinine	31	1	6	rs13192365	25993968	25584606	26637724	C	T	0.023	0.09202	0.01541	2.344e-09	0	0	Yes	99	ncRNA_intronic	NA	NA
CR	Kidney	Creatinine	31	1	6	rs35528636	25995701	25584606	26637724	C	A	0.023	0.09202	0.01541	2.344e-09	0	0	Yes	99	ncRNA_intronic	NA	NA
CR	Kidney	Creatinine	31	1	6	rs116201501	25999149	25584606	26637724	T	C	0.023	0.09206	0.01541	2.291e-09	0	0	Yes	99	ncRNA_exonic	NA	NA
CR	Kidney	Creatinine	31	1	6	rs72834617	25999175	25584606	26637724	A	G	0.023	0.09206	0.01541	2.291e-09	0	0	Yes	99	ncRNA_exonic	NA	NA
CR	Kidney	Creatinine	31	1	6	rs13214280	26008620	25584606	26637724	T	C	0.023	0.0921	0.01541	2.239e-09	0	0	Yes	99	intergenic	NA	NA
CR	Kidney	Creatinine	31	1	6	rs16891235	26017542	25584606	26637724	C	T	0.023	0.09168	0.01537	2.455e-09	0	0	Yes	99	missense_variant	HIST1H1A	Lys140Arg
CR	Kidney	Creatinine	31	1	6	rs35249036	26026163	25584606	26637724	G	C	0.023	0.09182	0.01538	2.344e-09	0	0	Yes	99	downstream	NA	NA
CR	Kidney	Creatinine	31	1	6	rs10484433	26030492	25584606	26637724	A	C	0.023	0.09209	0.01538	2.138e-09	0	0	Yes	99	intergenic	NA	NA
CR	Kidney	Creatinine	31	1	6	rs34791189	26035806	25584606	26637724	A	G	0.023	0.09194	0.01539	2.291e-09	0	0	Yes	99	intergenic	NA	NA
CR	Kidney	Creatinine	31	1	6	rs35335639	26038681	25584606	26637724	G	C	0.023	0.0919	0.01539	2.344e-09	0	0	Yes	99	intergenic	NA	NA
CR	Kidney	Creatinine	31	1	6	rs3752417	26045905	25584606	26637724	C	G	0.023	0.09208	0.01543	2.399e-09	0	0	Yes	99	synonymous_variant	HIST1H3C	NA
CR	Kidney	Creatinine	31	1	6	rs34027471	26073411	25584606	26637724	G	T	0.023	0.0925	0.01543	2.042e-09	0	0	Yes	99	intergenic	NA	NA
CR	Kidney	Creatinine	31	1	6	rs2237228	26104630	25584606	26637724	T	C	0.023	0.09179	0.01539	2.455e-09	0	0	Yes	99	downstream	NA	NA
CR	Kidney	Creatinine	31	1	6	rs35484309	26105369	25584606	26637724	T	C	0.023	0.09178	0.01539	2.455e-09	0	0	Yes	99	downstream	NA	NA
CR	Kidney	Creatinine	31	1	6	rs68149500	26111271	25584606	26637724	T	C	0.023	0.0923	0.01539	1.995e-09	0	0	Yes	99	intergenic	NA	NA
CR	Kidney	Creatinine	32	1	6	rs12196939	27787990	27085792	28022417	A	G	0.025	0.09274	0.01497	5.754e-10	0.884	0.884	Yes	24	intergenic	NA	NA
CR	Kidney	Creatinine	32	1	6	rs112728100	27711607	27085792	28022417	T	A	0.016	0.09808	0.01866	1.479e-07	0.015	0.015	Yes	24	intergenic	NA	NA
CR	Kidney	Creatinine	32	1	6	rs112276475	27193521	27085792	28022417	A	T	0.016	0.09341	0.01837	3.715e-07	0.007	0.007	Yes	24	intergenic	NA	NA
CR	Kidney	Creatinine	32	1	6	rs112108849	27196744	27085792	28022417	A	G	0.016	0.09351	0.01837	3.548e-07	0.007	0.007	Yes	24	intergenic	NA	NA
CR	Kidney	Creatinine	32	1	6	rs111337511	27380114	27085792	28022417	T	C	0.015	0.09584	0.01886	3.715e-07	0.007	0.007	Yes	24	intergenic	NA	NA
CR	Kidney	Creatinine	32	1	6	rs375693839	27711724	27085792	28022417	G	T	0.015	0.09611	0.01883	3.311e-07	0.007	0.007	Yes	24	intergenic	NA	NA
CR	Kidney	Creatinine	32	1	6	rs41269249	27101327	27085792	28022417	G	A	0.016	0.09294	0.01838	4.266e-07	0.006	0.006	Yes	24	UTR3	NA	NA
CR	Kidney	Creatinine	32	1	6	rs3800307	27185792	27085792	28022417	A	T	0.02	0.08438	0.01677	4.786e-07	0.006	0.006	Yes	24	intergenic	NA	NA
CR	Kidney	Creatinine	32	1	6	rs13211901	27187612	27085792	28022417	A	G	0.02	0.08443	0.01677	4.786e-07	0.006	0.006	Yes	24	intergenic	NA	NA
CR	Kidney	Creatinine	32	1	6	rs192744839	27762529	27085792	28022417	T	C	0.016	0.09527	0.0188	4.074e-07	0.006	0.006	Yes	24	intergenic	NA	NA
CR	Kidney	Creatinine	32	1	6	rs113115427	27091898	27085792	28022417	A	G	0.016	0.09219	0.01839	5.37e-07	0.005	0.005	Yes	24	upstream	NA	NA
CR	Kidney	Creatinine	32	1	6	rs113255008	27096507	27085792	28022417	A	G	0.016	0.09182	0.01839	5.888e-07	0.004	0.004	Yes	24	intronic	NA	NA
CR	Kidney	Creatinine	32	1	6	rs113541313	27541585	27085792	28022417	A	G	0.016	0.09236	0.01867	7.586e-07	0.004	0.004	Yes	24	intergenic	NA	NA
CR	Kidney	Creatinine	32	1	6	rs112304457	27658464	27085792	28022417	T	C	0.016	0.09292	0.01872	6.918e-07	0.004	0.004	Yes	24	intergenic	NA	NA
CR	Kidney	Creatinine	32	1	6	rs147394752	27692083	27085792	28022417	C	T	0.016	0.09262	0.01869	7.079e-07	0.004	0.004	Yes	24	intergenic	NA	NA
CR	Kidney	Creatinine	32	1	6	rs112482034	27254510	27085792	28022417	A	G	0.016	0.09184	0.01862	8.128e-07	0.003	0.003	Yes	24	intergenic	NA	NA
CR	Kidney	Creatinine	32	1	6	rs112212991	27812608	27085792	28022417	G	A	0.016	0.09121	0.01857	9.12e-07	0.003	0.003	Yes	24	intronic	NA	NA
CR	Kidney	Creatinine	32	1	6	rs35589403	27219491	27085792	28022417	G	C	0.019	0.08029	0.01695	2.188e-06	0.002	0.002	Yes	24	intronic	NA	NA
CR	Kidney	Creatinine	32	1	6	rs6938200	27231150	27085792	28022417	G	A	0.019	0.08086	0.01696	1.862e-06	0.002	0.002	Yes	24	intergenic	NA	NA
CR	Kidney	Creatinine	32	1	6	rs36034627	27237363	27085792	28022417	T	G	0.019	0.08132	0.01698	1.66e-06	0.002	0.002	Yes	24	intergenic	NA	NA
CR	Kidney	Creatinine	32	1	6	rs7760931	27299525	27085792	28022417	T	C	0.017	0.08654	0.01789	1.318e-06	0.002	0.002	Yes	24	intergenic	NA	NA
CR	Kidney	Creatinine	32	1	6	rs12213047	27642816	27085792	28022417	C	T	0.016	0.09004	0.01862	1.318e-06	0.002	0.002	Yes	24	intergenic	NA	NA
CR	Kidney	Creatinine	32	1	6	rs12214465	27848251	27085792	28022417	T	C	0.018	0.0852	0.01752	1.175e-06	0.002	0.002	Yes	24	intergenic	NA	NA
CR	Kidney	Creatinine	32	1	6	rs141881453	27865218	27085792	28022417	A	G	0.014	0.09439	0.01953	1.349e-06	0.002	0.002	Yes	24	downstream	NA	NA
CR	Kidney	Creatinine	33	1	6	rs6913746	29495815	28580776	29530027	C	T	0.161	0.03914	0.006322	6.026e-10	0.11	0.11	Yes	103	intergenic	NA	NA
CR	Kidney	Creatinine	33	1	6	rs9468551	29500927	28580776	29530027	T	C	0.159	0.03901	0.006357	8.511e-10	0.086	0.086	Yes	103	ncRNA_exonic	NA	NA
CR	Kidney	Creatinine	33	1	6	rs1419644	29488637	28580776	29530027	T	A	0.124	0.04109	0.007043	5.37e-09	0.056	0.056	Yes	103	intergenic	NA	NA
CR	Kidney	Creatinine	33	1	6	rs111649188	29433675	28580776	29530027	C	T	0.149	0.03739	0.006531	1.023e-08	0.027	0.027	Yes	103	intergenic	NA	NA
CR	Kidney	Creatinine	33	1	6	rs2073148	29430170	28580776	29530027	C	T	0.149	0.03735	0.006531	1.072e-08	0.026	0.026	Yes	103	synonymous_variant	OR2H1	NA
[truncated: 7,783,356 more chars]
